# Identifying novel gene dysregulation associated with opioid overdose death: A meta-analysis of differential gene expression in human prefrontal cortex

**DOI:** 10.1101/2024.01.12.24301153

**Authors:** Javan K. Carter, Bryan C. Quach, Caryn Willis, Melyssa S. Minto, PGC-SUD Epigenetics Working Group, Dana B. Hancock, Janitza Montalvo-Ortiz, Olivia Corradin, Ryan W. Logan, Consuelo Walss-Bass, Brion S. Maher, Eric Otto Johnson

## Abstract

Only recently have human postmortem brain studies of differential gene expression (DGE) associated with opioid overdose death (OOD) been published; sample sizes from these studies have been modest (N = 40-153). To increase statistical power to identify OOD-associated genes, we leveraged human prefrontal cortex RNAseq data from four independent OOD studies and conducted a transcriptome-wide DGE meta-analysis (N = 285). Using a unified gene expression data processing and analysis framework across studies, we meta-analyzed 20LJ098 genes and found 335 significant differentially expressed genes (DEGs) by OOD status (false discovery rate < 0.05). Of these, 66 DEGs were among the list of 303 genes reported as OOD-associated in prior prefrontal cortex molecular studies, including genes/gene families (e.g., *OPRK1, NPAS4*, *DUSP, EGR*). The remaining 269 DEGs were not previously reported (e.g., *NR4A2, SYT1, HCRTR2, BDNF*). There was little evidence of genetic drivers for the observed differences in gene expression between opioid addiction cases and controls. Enrichment analyses for the DEGs across molecular pathway and biological process databases highlight an interconnected set of genes and pathways from orexin and tyrosine kinase receptors through MEK/ERK/MAPK signaling to affect neuronal plasticity.

## Supplementary table 1 for "Identifying novel gene dysregulation associated with opioid overdose death: A meta-analysis of differential gene expression in human prefrontal cortex"

Category	ID	Name	Source	p-value	q-value Bonferroni	q-value FDR B&H	q-value FDR B&Y	Hit Count in Query List	Hit Count in Genome	Hit in Query List
GO: Molecular Function	GO:0033549	MAP kinase phosphatase activity		1.16E-04	9.46E-02	4.12E-02	3.00E-01	4	19	STYXL2,DUSP2,DUSP4,DUSP6
GO: Molecular Function	GO:0035259	nuclear glucocorticoid receptor binding		1.43E-04	1.17E-01	4.12E-02	3.00E-01	4	20	ETS2,NR4A1,NR4A2,NR4A3
GO: Molecular Function	GO:0000981	DNA-binding transcription factor activity, RNA polymerase II-specific		1.52E-04	1.24E-01	4.12E-02	3.00E-01	37	1427	SOX4,ZNF136,MSC,ZNF154,ZNF184,ETS2,ETV5,NR4A1,KCNIP3,BBX,SP140L,HES1,ZNF160,FOXF1,ZNF367,ZNF680,FEZF2,FOSB,ZNF652,ZNF329,ZNF254,NR4A2,NR4A3,ZNF736,ZNF784,RFX3,SP110,TGIF1,NACC2,EGR1,EGR2,EGR4,ELF2,ZNF799,ZNF664,NPAS4,MYBL1
GO: Biological Process	GO:0048598	embryonic morphogenesis		2.01E-07	9.79E-04	9.79E-04	8.88E-03	39	1185	SOX4,SPRY2,ATP6V0C,CENPF,MAPKAPK2,ZNF184,ETS2,ETV5,NCL,CITED2,ADM,DSTYK,BRPF1,FGF2,LBH,HES1,TMEM231,FOXF1,GPI,SHROOM3,SUPT20H,DUSP2,DUSP4,DUSP6,KAT6A,APEX1,CHSY1,LAMB3,NR4A3,LBR,EDN1,RIT1,TGIF1,LRIG1,EGR1,MICAL2,MYLIP,MACF1,RBM24
GO: Biological Process	GO:0007409	axonogenesis		1.05E-05	5.10E-02	1.41E-02	1.28E-01	25	705	MATN2,LGR4,ETV5,TUBB2B,B4GALT6,BDNF,ANOS1,DST,METRN,PLPPR4,PMP22,SEMA3F,FEZF2,NR4A2,LAMB3,NR4A3,STMN1,RGS4,EDN1,OPHN1,CORO1A,IFRD1,EGR2,MACF1,SNAP25
GO: Biological Process	GO:0007389	pattern specification process		1.33E-05	6.47E-02	1.41E-02	1.28E-01	29	903	SPRY2,CENPF,ETS2,NCL,SLC25A25,B4GALT6,CITED2,BASP1,BRPF1,PXN,ARC,FGF2,HES1,COPS6,FOXF1,SEMA3F,SHROOM3,FEZF2,DUSP6,KAT6A,APEX1,CHSY1,RFX3,EDN1,TGIF1,FSTL1,EGR2,MICAL2,RBM24
GO: Biological Process	GO:0045934	negative regulation of nucleobase-containing compound metabolic process		1.46E-05	7.11E-02	1.41E-02	1.28E-01	46	1793	ZNF136,MSC,CENPF,MAPKAPK2,NAB2,ETS2,LGR4,ETV5,PSMC5,U2AF2,KCNIP3,CITED2,UBR5,BASP1,TSPO,LBH,MCRS1,HES1,TAF1,FHL2,SMURF2,FOXF1,SMG6,SRSF6,FEZF2,FOSB,TENT5A,POT1,KAT6A,ZNF254,SHC1,NR4A2,APEX1,NR4A3,ZNF736,ZNF784,RFX3,EDN1,PRMT6,TGIF1,NACC2,EGR1,SUDS3,TLE4,ELF2,RBM24
GO: Biological Process	GO:0003002	regionalization		1.59E-05	7.74E-02	1.41E-02	1.28E-01	23	632	SPRY2,ETS2,SLC25A25,B4GALT6,CITED2,BASP1,BRPF1,PXN,ARC,FGF2,HES1,COPS6,FOXF1,SEMA3F,FEZF2,DUSP6,KAT6A,CHSY1,EDN1,TGIF1,FSTL1,EGR2,RBM24
GO: Biological Process	GO:0023057	negative regulation of signaling		1.76E-05	8.57E-02	1.41E-02	1.28E-01	45	1751	SOX4,SPRY2,HLA-E,LGR4,GBP1,STYXL2,NCL,KCTD21,CHGA,RNF43,BDNF,ADM,SCG2,TSPO,ARC,FGF2,LBH,ARRDC3,DNM1,FHL2,SMURF2,DYRK3,DYRK2,RAF1,HTR1B,RASA3,DUSP2,DUSP4,DUSP6,NR4A2,STMN1,RGS2,LDLR,RGS4,CRHBP,EDN1,TXNDC12,TGIF1,CORO1A,EGR1,SUDS3,TLE4,SPRY4,MYLIP,CD59
GO: Biological Process	GO:0061564	axon development		2.03E-05	9.87E-02	1.41E-02	1.28E-01	26	780	MATN2,LGR4,ETV5,TUBB2B,B4GALT6,BDNF,ANOS1,DST,METRN,PLPPR4,TSPO,PMP22,SEMA3F,FEZF2,NR4A2,LAMB3,NR4A3,STMN1,RGS4,EDN1,OPHN1,CORO1A,IFRD1,EGR2,MACF1,SNAP25
GO: Biological Process	GO:0045744	negative regulation of G protein-coupled receptor signaling pathway		3.50E-05	1.70E-01	1.49E-02	1.35E-01	7	68	ADM,ARRDC3,DNM1,HTR1B,STMN1,RGS2,RGS4
GO: Biological Process	GO:0010648	negative regulation of cell communication		3.60E-05	1.75E-01	1.49E-02	1.35E-01	44	1747	SOX4,SPRY2,HLA-E,LGR4,GBP1,STYXL2,NCL,KCTD21,CHGA,RNF43,BDNF,ADM,SCG2,TSPO,ARC,FGF2,LBH,ARRDC3,DNM1,FHL2,SMURF2,DYRK3,DYRK2,RAF1,HTR1B,RASA3,DUSP2,DUSP4,DUSP6,NR4A2,STMN1,RGS2,RGS4,CRHBP,EDN1,TXNDC12,TGIF1,CORO1A,EGR1,SUDS3,TLE4,SPRY4,MYLIP,CD59
GO: Biological Process	GO:0048568	embryonic organ development		3.72E-05	1.81E-01	1.49E-02	1.35E-01	30	1005	SOX4,SPRY2,ATP6V0C,CENPF,RNF112,ETV5,TUBB2B,NCL,CITED2,ADM,COX5A,DSTYK,TSPO,LBH,HES1,FOXF1,FLT3LG,KAT6A,APEX1,CHSY1,NR4A3,EDN1,RIT1,FSTL1,LRIG1,EGR1,EGR2,MICAL2,RBM24,PLK4
GO: Biological Process	GO:0009725	response to hormone		3.86E-05	1.87E-01	1.49E-02	1.35E-01	37	1370	PCSK1,SERPINF1,NCL,NR4A1,SST,BDNF,EPM2AIP1,CITED2,ADM,PTPRN,UBR5,TSPO,PXN,LBH,TAC1,PLAT,HES1,FHL2,GPI,HTR1B,SRSF6,FOSB,SHC1,NR4A2,APEX1,NR4A3,PPAT,LDLR,CRHBP,EDN1,TXNDC12,CITED4,FADS1,EGR1,EGR2,RAB15,NPAS4
GO: Biological Process	GO:0043435	response to corticotropin-releasing hormone		4.64E-05	2.25E-01	1.49E-02	1.35E-01	3	6	NR4A1,NR4A2,NR4A3
GO: Biological Process	GO:0071376	cellular response to corticotropin-releasing hormone stimulus		4.64E-05	2.25E-01	1.49E-02	1.35E-01	3	6	NR4A1,NR4A2,NR4A3
GO: Biological Process	GO:0060562	epithelial tube morphogenesis		4.80E-05	2.33E-01	1.49E-02	1.35E-01	21	587	SOX4,SPRY2,CENPF,LGR4,ETV5,NCL,CITED2,ADM,BRPF1,PXN,FGF2,HES1,FOXF1,SHROOM3,RASA3,PODXL,APEX1,EDN1,TGIF1,MICAL2,RBM24
GO: Biological Process	GO:0098916	anterograde trans-synaptic signaling		5.33E-05	2.59E-01	1.49E-02	1.35E-01	30	1025	GJD2,PDYN,ETV5,PSMC5,TUBB2B,NR4A1,SST,STX1B,BDNF,PLPPR4,ARC,SYT1,SYT5,TAC1,PLAT,DNM1,PMP22,CACNB1,NPTX2,HTR1B,RGS4,CRHBP,EDN1,OPHN1,EGR1,EGR2,RAB15,SNAP25,NPAS4,HCRTR2
GO: Biological Process	GO:0007268	chemical synaptic transmission		5.33E-05	2.59E-01	1.49E-02	1.35E-01	30	1025	GJD2,PDYN,ETV5,PSMC5,TUBB2B,NR4A1,SST,STX1B,BDNF,PLPPR4,ARC,SYT1,SYT5,TAC1,PLAT,DNM1,PMP22,CACNB1,NPTX2,HTR1B,RGS4,CRHBP,EDN1,OPHN1,EGR1,EGR2,RAB15,SNAP25,NPAS4,HCRTR2
GO: Biological Process	GO:0000904	cell morphogenesis involved in differentiation		5.81E-05	2.82E-01	1.49E-02	1.35E-01	31	1081	MATN2,LGR4,ETV5,GBP1,TUBB2B,B4GALT6,BDNF,TMEFF2,ANOS1,DST,METRN,PLPPR4,PXN,ARC,HES1,PMP22,SEMA3F,FEZF2,NR4A2,LAMB3,NR4A3,STMN1,RGS4,EDN1,OPHN1,CORO1A,IFRD1,EGR2,SPRY4,MACF1,SNAP25
GO: Biological Process	GO:0007616	long-term memory		6.00E-05	2.92E-01	1.49E-02	1.35E-01	6	51	ARC,TAC1,LDLR,EGR1,SNAP25,NPAS4
GO: Biological Process	GO:0048667	cell morphogenesis involved in neuron differentiation		6.09E-05	2.96E-01	1.49E-02	1.35E-01	27	882	MATN2,LGR4,ETV5,TUBB2B,B4GALT6,BDNF,ANOS1,DST,METRN,PLPPR4,ARC,HES1,PMP22,SEMA3F,FEZF2,NR4A2,LAMB3,NR4A3,STMN1,RGS4,EDN1,OPHN1,CORO1A,IFRD1,EGR2,MACF1,SNAP25
GO: Biological Process	GO:0099537	trans-synaptic signaling		6.13E-05	2.98E-01	1.49E-02	1.35E-01	30	1033	GJD2,PDYN,ETV5,PSMC5,TUBB2B,NR4A1,SST,STX1B,BDNF,PLPPR4,ARC,SYT1,SYT5,TAC1,PLAT,DNM1,PMP22,CACNB1,NPTX2,HTR1B,RGS4,CRHBP,EDN1,OPHN1,EGR1,EGR2,RAB15,SNAP25,NPAS4,HCRTR2
GO: Biological Process	GO:0051253	negative regulation of RNA metabolic process		8.67E-05	4.21E-01	1.96E-02	1.78E-01	41	1645	ZNF136,MSC,CENPF,MAPKAPK2,NAB2,ETS2,LGR4,ETV5,PSMC5,U2AF2,KCNIP3,CITED2,BASP1,LBH,HES1,TAF1,FHL2,SMURF2,FOXF1,SRSF6,FEZF2,FOSB,TENT5A,KAT6A,ZNF254,SHC1,NR4A2,APEX1,NR4A3,ZNF736,ZNF784,RFX3,EDN1,PRMT6,TGIF1,NACC2,EGR1,SUDS3,TLE4,ELF2,RBM24
GO: Biological Process	GO:0009968	negative regulation of signal transduction		8.87E-05	4.31E-01	1.96E-02	1.78E-01	40	1591	SOX4,SPRY2,HLA-E,LGR4,GBP1,STYXL2,NCL,KCTD21,RNF43,BDNF,ADM,SCG2,FGF2,LBH,ARRDC3,DNM1,FHL2,SMURF2,DYRK3,DYRK2,RAF1,HTR1B,RASA3,DUSP2,DUSP4,DUSP6,NR4A2,STMN1,RGS2,RGS4,CRHBP,TXNDC12,TGIF1,CORO1A,EGR1,SUDS3,TLE4,SPRY4,MYLIP,CD59
GO: Biological Process	GO:0099536	synaptic signaling		9.89E-05	4.81E-01	2.09E-02	1.90E-01	30	1061	GJD2,PDYN,ETV5,PSMC5,TUBB2B,NR4A1,SST,STX1B,BDNF,PLPPR4,ARC,SYT1,SYT5,TAC1,PLAT,DNM1,PMP22,CACNB1,NPTX2,HTR1B,RGS4,CRHBP,EDN1,OPHN1,EGR1,EGR2,RAB15,SNAP25,NPAS4,HCRTR2
GO: Biological Process	GO:0048646	anatomical structure formation involved in morphogenesis		1.10E-04	5.34E-01	2.23E-02	2.02E-01	45	1890	SOX4,SPRY2,GJD2,SERPINF1,HLA-E,ETS2,ETV5,STYXL2,NCL,NR4A1,CITED2,ADM,LYVE1,SCG2,BRPF1,PXN,FGF2,MCRS1,HES1,FHL2,FOXF1,PMP22,DOCK2,GPI,FLT3LG,SHROOM3,PODXL,DUSP2,DUSP4,DUSP6,KAT6A,SHC1,CHSY1,LAMB3,NR4A3,RGS2,EDN1,OPHN1,TGIF1,EGR2,SPRY4,CD59,MACF1,FUT1,RBM24
GO: Biological Process	GO:0048729	tissue morphogenesis		1.34E-04	6.52E-01	2.61E-02	2.36E-01	31	1132	SOX4,SPRY2,CENPF,MAPKAPK2,LGR4,ETV5,NCL,TMEFF2,CITED2,ADM,BRPF1,PXN,FGF2,HES1,COPS6,SMURF2,FOXF1,GPI,SHROOM3,RASA3,PODXL,PLEKHA4,APEX1,CHSY1,NR4A3,EDN1,OPHN1,TGIF1,MICAL2,MACF1,RBM24
GO: Biological Process	GO:0031175	neuron projection development		1.47E-04	7.13E-01	2.72E-02	2.47E-01	36	1407	MATN2,SERPINF1,HLA-E,LGR4,ETV5,TUBB2B,STX1B,B4GALT6,BDNF,ADM,ANOS1,DST,METRN,PLPPR4,TSPO,ARC,SYT1,HES1,PMP22,SEMA3F,FEZF2,SHC1,NR4A2,LAMB3,NR4A3,STMN1,RGS2,RGS4,EDN1,OPHN1,CORO1A,IFRD1,EGR2,MYLIP,MACF1,SNAP25
GO: Biological Process	GO:0048812	neuron projection morphogenesis		1.51E-04	7.35E-01	2.72E-02	2.47E-01	27	932	MATN2,LGR4,ETV5,TUBB2B,B4GALT6,BDNF,ANOS1,DST,METRN,PLPPR4,ARC,SYT1,PMP22,SEMA3F,FEZF2,NR4A2,LAMB3,NR4A3,STMN1,RGS4,EDN1,OPHN1,CORO1A,IFRD1,EGR2,MACF1,SNAP25
GO: Biological Process	GO:1901652	response to peptide		1.61E-04	7.82E-01	2.77E-02	2.51E-01	24	785	PCSK1,SERPINF1,NCL,NR4A1,EPM2AIP1,ADM,PTPRN,PXN,PLAT,DNM1,CACNB1,SRSF6,SHC1,NR4A2,APEX1,NR4A3,PPAT,LDLR,CRHBP,EDN1,FADS1,EGR1,EGR2,RAB15
GO: Biological Process	GO:0014072	response to isoquinoline alkaloid		1.65E-04	8.03E-01	2.77E-02	2.51E-01	6	61	PCSK1,TAC1,GPI,FOSB,RGS4,EGR1
GO: Biological Process	GO:0032940	secretion by cell		1.77E-04	8.61E-01	2.85E-02	2.58E-01	30	1097	PCSK1,SOX4,MYO1G,PDYN,HLA-E,CHGA,NR4A1,STX1B,BDNF,ADM,PTPRN,SCG2,HYAL3,TSPO,SYT1,SYT5,TAC1,FOXF1,RAF1,HTR1B,NR4A3,RFX3,CRHBP,EDN1,ARL4D,CORO1A,SYNGR3,AACS,RAB15,SNAP25
GO: Biological Process	GO:1900924	negative regulation of glycine import across plasma membrane		1.82E-04	8.84E-01	2.85E-02	2.58E-01	2	2	RGS2,RGS4
GO: Biological Process	GO:0045944	positive regulation of transcription by RNA polymerase II		1.93E-04	9.39E-01	2.93E-02	2.66E-01	36	1427	SOX4,ETS2,ETV5,IER5,NCL,SSBP2,NR4A1,CITED2,PTPRN,FGF2,MCRS1,HES1,TAF1,MED17,FOXF1,RAF1,FLT3LG,SUPT20H,FEZF2,FOSB,TNIP2,KAT6A,NR4A2,APEX1,NR4A3,ZNF784,RFX3,EDN1,IFRD1,EGR1,EGR2,EGR4,MICAL2,HELZ2,NPAS4,MYBL1
GO: Biological Process	GO:0007369	gastrulation		2.01E-04	9.77E-01	2.94E-02	2.67E-01	16	422	MAPKAPK2,ZNF184,ETS2,ETV5,FOXF1,GPI,SUPT20H,DUSP2,DUSP4,DUSP6,LAMB3,NR4A3,LBR,TGIF1,MYLIP,MACF1
GO: Biological Process	GO:0120039	plasma membrane bounded cell projection morphogenesis		2.06E-04	1.00E+00	2.94E-02	2.67E-01	27	950	MATN2,LGR4,ETV5,TUBB2B,B4GALT6,BDNF,ANOS1,DST,METRN,PLPPR4,ARC,SYT1,PMP22,SEMA3F,FEZF2,NR4A2,LAMB3,NR4A3,STMN1,RGS4,EDN1,OPHN1,CORO1A,IFRD1,EGR2,MACF1,SNAP25
GO: Biological Process	GO:0001975	response to amphetamine		2.16E-04	1.00E+00	3.00E-02	2.72E-01	6	64	NR4A1,NR4A2,RGS2,RGS4,EDN1,EGR1
GO: Biological Process	GO:0048791	calcium ion-regulated exocytosis of neurotransmitter		2.30E-04	1.00E+00	3.01E-02	2.73E-01	4	23	STX1B,SYT1,SYT5,SNAP25
GO: Biological Process	GO:0048858	cell projection morphogenesis		2.35E-04	1.00E+00	3.01E-02	2.73E-01	27	958	MATN2,LGR4,ETV5,TUBB2B,B4GALT6,BDNF,ANOS1,DST,METRN,PLPPR4,ARC,SYT1,PMP22,SEMA3F,FEZF2,NR4A2,LAMB3,NR4A3,STMN1,RGS4,EDN1,OPHN1,CORO1A,IFRD1,EGR2,MACF1,SNAP25
GO: Biological Process	GO:0040036	regulation of fibroblast growth factor receptor signaling pathway		2.35E-04	1.00E+00	3.01E-02	2.73E-01	6	65	SPRY2,DSTYK,FGF2,DUSP4,DUSP6,SPRY4
GO: Biological Process	GO:0140352	export from cell		2.47E-04	1.00E+00	3.03E-02	2.75E-01	31	1172	PCSK1,SOX4,MYO1G,PDYN,HLA-E,CHGA,NR4A1,STX1B,BDNF,ADM,KCNE4,PTPRN,SCG2,HYAL3,TSPO,SYT1,SYT5,TAC1,FOXF1,RAF1,HTR1B,NR4A3,RFX3,CRHBP,EDN1,ARL4D,CORO1A,SYNGR3,AACS,RAB15,SNAP25
GO: Biological Process	GO:0071363	cellular response to growth factor stimulus		2.55E-04	1.00E+00	3.03E-02	2.75E-01	27	963	SPRY2,MAPKAPK2,NCL,NR4A1,B4GALT6,BDNF,CITED2,DSTYK,PXN,FGF2,TAC1,HES1,SMURF2,RAF1,DUSP4,DUSP6,SHC1,EDN1,TGIF1,CORO1A,FSTL1,EGR1,EGR4,SUDS3,SPRY4,CD59,CEP57
GO: Biological Process	GO:0045055	regulated exocytosis		2.60E-04	1.00E+00	3.03E-02	2.75E-01	14	346	HLA-E,CHGA,STX1B,HYAL3,SYT1,SYT5,FOXF1,HTR1B,NR4A3,CRHBP,CORO1A,SYNGR3,RAB15,SNAP25
GO: Biological Process	GO:0002009	morphogenesis of an epithelium		2.68E-04	1.00E+00	3.03E-02	2.75E-01	27	966	SOX4,SPRY2,CENPF,MAPKAPK2,LGR4,ETV5,NCL,TMEFF2,CITED2,ADM,BRPF1,PXN,FGF2,HES1,COPS6,SMURF2,FOXF1,SHROOM3,RASA3,PODXL,PLEKHA4,APEX1,EDN1,OPHN1,TGIF1,MICAL2,RBM24
GO: Biological Process	GO:2000026	regulation of multicellular organismal development		2.69E-04	1.00E+00	3.03E-02	2.75E-01	44	1908	SOX4,SPRY2,BRPF3,RNF112,SERPINF1,HLA-E,ETV5,SYNDIG1,BDNF,ITPKB,CITED2,ADM,METRN,BASP1,TMEM178A,SCG2,BRPF1,TSPO,PXN,FGF2,MCRS1,HES1,AMIGO2,SEMA3F,FLT3LG,SRSF6,FEZF2,TENT5A,DUSP6,KAT6A,SHC1,RFX3,RGS2,LDLR,RGS4,S1PR3,EDN1,PRMT6,TGIF1,IFRD1,EGR2,CD59,MACF1,FUT1
GO: Biological Process	GO:0001704	formation of primary germ layer		2.80E-04	1.00E+00	3.09E-02	2.80E-01	10	192	ETS2,ETV5,FOXF1,GPI,DUSP2,DUSP4,DUSP6,LAMB3,NR4A3,MACF1
GO: Biological Process	GO:0043279	response to alkaloid		3.04E-04	1.00E+00	3.28E-02	2.97E-01	10	194	PCSK1,BDNF,TAC1,HES1,GPI,HTR1B,FOSB,RGS4,CRHBP,EGR1
GO: Biological Process	GO:0043434	response to peptide hormone		3.43E-04	1.00E+00	3.49E-02	3.17E-01	21	677	PCSK1,NCL,NR4A1,EPM2AIP1,ADM,PTPRN,PXN,PLAT,SRSF6,SHC1,NR4A2,APEX1,NR4A3,PPAT,LDLR,CRHBP,EDN1,FADS1,EGR1,EGR2,RAB15
GO: Biological Process	GO:0060548	negative regulation of cell death		3.43E-04	1.00E+00	3.49E-02	3.17E-01	34	1359	SOX4,SPRY2,ATP6V0C,SERPINF1,HLA-E,PSMC5,NCL,CHGA,NR4A1,BDNF,ITPKB,CITED2,SCG2,DSTYK,CIAPIN1,FGF2,TAC1,FHL2,AMIGO2,DYRK3,GPI,RAF1,FLT3LG,SRSF6,TNIP2,SHC1,NR4A2,APEX1,NR4A3,EDN1,TXNDC12,CORO1A,FSTL1,CD59
GO: Biological Process	GO:0032989	cellular component morphogenesis		3.45E-04	1.00E+00	3.49E-02	3.17E-01	30	1141	GJD2,MATN2,LGR4,ETV5,STYXL2,TUBB2B,B4GALT6,BDNF,ANOS1,DST,METRN,PLPPR4,ARC,SYT1,PMP22,SEMA3F,FEZF2,NR4A2,LAMB3,NR4A3,STMN1,RGS4,EDN1,OPHN1,CORO1A,IFRD1,EGR2,MACF1,SNAP25,RBM24
GO: Biological Process	GO:0032990	cell part morphogenesis		3.53E-04	1.00E+00	3.49E-02	3.17E-01	27	983	MATN2,LGR4,ETV5,TUBB2B,B4GALT6,BDNF,ANOS1,DST,METRN,PLPPR4,ARC,SYT1,PMP22,SEMA3F,FEZF2,NR4A2,LAMB3,NR4A3,STMN1,RGS4,EDN1,OPHN1,CORO1A,IFRD1,EGR2,MACF1,SNAP25
GO: Biological Process	GO:0044351	macropinocytosis		3.64E-04	1.00E+00	3.49E-02	3.17E-01	3	11	MAPKAPK2,STX1B,DOCK2
GO: Biological Process	GO:0008277	regulation of G protein-coupled receptor signaling pathway		3.67E-04	1.00E+00	3.49E-02	3.17E-01	9	163	CHGA,ADM,ARRDC3,DNM1,HTR1B,STMN1,RGS2,RGS4,EDN1
GO: Biological Process	GO:0048844	artery morphogenesis		4.53E-04	1.00E+00	4.18E-02	3.79E-01	7	102	SOX4,CITED2,HES1,FOXF1,KAT6A,LDLR,EDN1
GO: Biological Process	GO:1903508	positive regulation of nucleic acid-templated transcription		4.72E-04	1.00E+00	4.18E-02	3.79E-01	43	1900	SOX4,ETS2,LGR4,ETV5,PSMC5,IER5,NCL,SSBP2,NR4A1,CITED2,PTPRN,BRPF1,FGF2,LBH,MCRS1,HES1,TAF1,MED17,FOXF1,RAF1,FLT3LG,SUPT20H,FEZF2,FOSB,TNIP2,KAT6A,SHC1,NR4A2,APEX1,NR4A3,ZNF784,RFX3,EDN1,IFRD1,CITED4,EGR1,EGR2,EGR4,MICAL2,HELZ2,ELF2,NPAS4,MYBL1
GO: Biological Process	GO:0045893	positive regulation of DNA-templated transcription		4.72E-04	1.00E+00	4.18E-02	3.79E-01	43	1900	SOX4,ETS2,LGR4,ETV5,PSMC5,IER5,NCL,SSBP2,NR4A1,CITED2,PTPRN,BRPF1,FGF2,LBH,MCRS1,HES1,TAF1,MED17,FOXF1,RAF1,FLT3LG,SUPT20H,FEZF2,FOSB,TNIP2,KAT6A,SHC1,NR4A2,APEX1,NR4A3,ZNF784,RFX3,EDN1,IFRD1,CITED4,EGR1,EGR2,EGR4,MICAL2,HELZ2,ELF2,NPAS4,MYBL1
GO: Biological Process	GO:0045892	negative regulation of DNA-templated transcription		4.78E-04	1.00E+00	4.18E-02	3.79E-01	36	1497	ZNF136,MSC,CENPF,NAB2,ETS2,LGR4,ETV5,PSMC5,KCNIP3,CITED2,BASP1,LBH,HES1,TAF1,FHL2,SMURF2,FOXF1,FEZF2,FOSB,KAT6A,ZNF254,SHC1,NR4A2,APEX1,NR4A3,ZNF736,ZNF784,RFX3,EDN1,PRMT6,TGIF1,NACC2,EGR1,SUDS3,TLE4,ELF2
GO: Biological Process	GO:1903507	negative regulation of nucleic acid-templated transcription		4.96E-04	1.00E+00	4.18E-02	3.79E-01	36	1500	ZNF136,MSC,CENPF,NAB2,ETS2,LGR4,ETV5,PSMC5,KCNIP3,CITED2,BASP1,LBH,HES1,TAF1,FHL2,SMURF2,FOXF1,FEZF2,FOSB,KAT6A,ZNF254,SHC1,NR4A2,APEX1,NR4A3,ZNF736,ZNF784,RFX3,EDN1,PRMT6,TGIF1,NACC2,EGR1,SUDS3,TLE4,ELF2
GO: Biological Process	GO:0070848	response to growth factor		5.03E-04	1.00E+00	4.18E-02	3.79E-01	27	1006	SPRY2,MAPKAPK2,NCL,NR4A1,B4GALT6,BDNF,CITED2,DSTYK,PXN,FGF2,TAC1,HES1,SMURF2,RAF1,DUSP4,DUSP6,SHC1,EDN1,TGIF1,CORO1A,FSTL1,EGR1,EGR4,SUDS3,SPRY4,CD59,CEP57
GO: Biological Process	GO:1902680	positive regulation of RNA biosynthetic process		5.04E-04	1.00E+00	4.18E-02	3.79E-01	43	1906	SOX4,ETS2,LGR4,ETV5,PSMC5,IER5,NCL,SSBP2,NR4A1,CITED2,PTPRN,BRPF1,FGF2,LBH,MCRS1,HES1,TAF1,MED17,FOXF1,RAF1,FLT3LG,SUPT20H,FEZF2,FOSB,TNIP2,KAT6A,SHC1,NR4A2,APEX1,NR4A3,ZNF784,RFX3,EDN1,IFRD1,CITED4,EGR1,EGR2,EGR4,MICAL2,HELZ2,ELF2,NPAS4,MYBL1
GO: Biological Process	GO:0010558	negative regulation of macromolecule biosynthetic process		5.07E-04	1.00E+00	4.18E-02	3.79E-01	42	1848	ZNF136,MSC,CENPF,NAB2,ETS2,LGR4,ETV5,PSMC5,NCL,KCNIP3,TMEFF2,CITED2,BASP1,LBH,MCRS1,HES1,TAF1,FHL2,SMURF2,FOXF1,FEZF2,FOSB,POT1,KAT6A,ZNF254,SHC1,NR4A2,APEX1,NR4A3,ZNF736,ZNF784,RFX3,RGS2,EDN1,PRMT6,TGIF1,NACC2,EGR1,SUDS3,TLE4,ELF2,RBM24
GO: Biological Process	GO:1902679	negative regulation of RNA biosynthetic process		5.21E-04	1.00E+00	4.22E-02	3.83E-01	36	1504	ZNF136,MSC,CENPF,NAB2,ETS2,LGR4,ETV5,PSMC5,KCNIP3,CITED2,BASP1,LBH,HES1,TAF1,FHL2,SMURF2,FOXF1,FEZF2,FOSB,KAT6A,ZNF254,SHC1,NR4A2,APEX1,NR4A3,ZNF736,ZNF784,RFX3,EDN1,PRMT6,TGIF1,NACC2,EGR1,SUDS3,TLE4,ELF2
GO: Biological Process	GO:1900923	regulation of glycine import across plasma membrane		5.33E-04	1.00E+00	4.25E-02	3.85E-01	2	3	RGS2,RGS4
GO: Biological Process	GO:0042063	gliogenesis		5.42E-04	1.00E+00	4.25E-02	3.85E-01	17	508	SOX4,MATN2,RNF112,NAB2,ETV5,B4GALT6,METRN,TSPO,NAV1,FGF2,HES1,PMP22,LDLR,PRMT6,IFRD1,EGR1,EGR2
GO: Biological Process	GO:0010243	response to organonitrogen compound		5.51E-04	1.00E+00	4.25E-02	3.85E-01	38	1623	PCSK1,SERPINF1,NCL,NR4A1,SST,BDNF,EPM2AIP1,ADM,PTPRN,TSPO,PXN,TAC1,PLAT,HES1,TAF1,DNM1,GPI,CACNB1,HTR1B,SRSF6,FOSB,SHC1,NR4A2,APEX1,NR4A3,PPAT,RGS2,LDLR,RGS4,CRHBP,EDN1,TXNDC12,FADS1,EGR1,EGR2,MYLIP,AACS,RAB15
GO: Biological Process	GO:0007611	learning or memory		6.28E-04	1.00E+00	4.77E-02	4.32E-01	14	378	SERPINF1,BDNF,C1QL1,ARC,TAC1,GPI,NPTX2,NR4A2,LDLR,CRHBP,EGR1,EGR2,SNAP25,NPAS4
GO: Biological Process	GO:0030177	positive regulation of Wnt signaling pathway		6.66E-04	1.00E+00	4.98E-02	4.52E-01	9	177	SOX4,ATP6V0C,TMEM198,LGR4,UBR5,FGF2,SMURF2,PLEKHA4,MACF1
GO: Cellular Component	GO:0031045	dense core granule		3.96E-07	2.38E-04	2.38E-04	1.66E-03	7	36	PDYN,CHGA,SCG2,SYT1,SYT5,PLAT,CRHBP
GO: Cellular Component	GO:0098992	neuronal dense core vesicle		1.52E-06	9.12E-04	4.56E-04	3.18E-03	5	16	PDYN,CHGA,SCG2,SYT5,PLAT
GO: Cellular Component	GO:0030133	transport vesicle		3.50E-06	2.10E-03	7.00E-04	4.89E-03	22	541	PCSK1,PCSK2,ATP6V0C,RNF112,PDYN,HLA-E,SYNDIG1,CHGA,STX1B,BDNF,PTPRN,SYT1,SYT5,DCLK2,DNM1,EDN1,OVGP1,SYNGR3,CD59,RAB15,SNAP25,MX1
GO: Cellular Component	GO:0045202	synapse		1.04E-05	6.22E-03	1.56E-03	1.09E-02	44	1683	PCSK1,ATP6V0C,GJD2,RNF112,PDYN,ETV5,PSMC5,SYNDIG1,TUBB2B,NR4A1,SST,KCNIP3,STX1B,BDNF,C1QL1,DST,PLPPR4,PTPRN,KCNK1,STRN4,ARC,SYT1,SYT5,TAC1,PLAT,DCLK2,DNM1,CNN3,PMP22,SEMA3F,CACNB1,NPTX2,HTR1B,SYNM,CRHBP,TRIM3,OPHN1,CORO1A,SYNGR3,MACF1,RAB15,SNAP25,NPAS4,HCRTR2
GO: Cellular Component	GO:0008021	synaptic vesicle		1.95E-05	1.17E-02	2.34E-03	1.63E-02	14	275	ATP6V0C,RNF112,PDYN,SYNDIG1,STX1B,BDNF,PTPRN,SYT1,SYT5,DCLK2,DNM1,SYNGR3,RAB15,SNAP25
GO: Cellular Component	GO:0070382	exocytic vesicle		3.56E-05	2.14E-02	3.57E-03	2.49E-02	15	329	ATP6V0C,RNF112,PDYN,SYNDIG1,STX1B,BDNF,PTPRN,SYT1,SYT5,DCLK2,DNM1,SYNGR3,RAB15,SNAP25,MX1
GO: Cellular Component	GO:0070776	MOZ/MORF histone acetyltransferase complex		1.82E-04	1.09E-01	1.44E-02	1.01E-01	3	9	BRPF3,BRPF1,KAT6A
GO: Cellular Component	GO:0099503	secretory vesicle		2.11E-04	1.27E-01	1.44E-02	1.01E-01	32	1232	A1BG,PCSK1,PCSK2,ATP6V0C,RNF112,PDYN,SYNDIG1,CHGA,CHGB,STX1B,BDNF,PTPRN,SCG2,HYAL3,ARC,SYT1,SYT5,PLAT,DCLK2,DNM1,DOCK2,GPI,VWF,CCT2,CRHBP,EDN1,SYNGR3,CD59,SERPINB1,RAB15,SNAP25,MX1
GO: Cellular Component	GO:0098793	presynapse		2.16E-04	1.30E-01	1.44E-02	1.01E-01	22	712	PCSK1,ATP6V0C,RNF112,PDYN,SYNDIG1,NR4A1,KCNIP3,STX1B,BDNF,C1QL1,PTPRN,SYT1,SYT5,DCLK2,DNM1,CACNB1,HTR1B,CRHBP,OPHN1,SYNGR3,RAB15,SNAP25
GO: Cellular Component	GO:0070775	H3 histone acetyltransferase complex		2.57E-04	1.54E-01	1.54E-02	1.08E-01	3	10	BRPF3,BRPF1,KAT6A
Domain	IPR018054	Chromogranin_CS	InterPro	3.10E-06	4.66E-03	9.31E-04	7.35E-03	3	3	CHGA,CHGB,SCG2
Domain	IPR003070	Nuc_orph_rcpt	InterPro	3.10E-06	4.66E-03	9.31E-04	7.35E-03	3	3	NR4A1,NR4A2,NR4A3
Domain	PF01271	Granin	Pfam	3.10E-06	4.66E-03	9.31E-04	7.35E-03	3	3	CHGA,CHGB,SCG2
Domain	PS00422	GRANINS_1	PROSITE	3.10E-06	4.66E-03	9.31E-04	7.35E-03	3	3	CHGA,CHGB,SCG2
Domain	IPR001990	Granin	InterPro	3.10E-06	4.66E-03	9.31E-04	7.35E-03	3	3	CHGA,CHGB,SCG2
Domain	IPR001819	Chromogranin_AB	InterPro	2.14E-04	3.22E-01	4.33E-02	3.41E-01	2	2	CHGA,CHGB
Domain	PS00423	GRANINS_2	PROSITE	2.14E-04	3.22E-01	4.33E-02	3.41E-01	2	2	CHGA,CHGB
Domain	PS50014	BROMODOMAIN_2	PROSITE	3.08E-04	4.63E-01	4.33E-02	3.41E-01	5	41	BRPF3,SP140L,BRPF1,TAF1,SP110
Domain	IPR008343	MKP	InterPro	3.40E-04	5.10E-01	4.33E-02	3.41E-01	3	10	DUSP2,DUSP4,DUSP6
Domain	IPR001487	Bromodomain	InterPro	3.46E-04	5.19E-01	4.33E-02	3.41E-01	5	42	BRPF3,SP140L,BRPF1,TAF1,SP110
Domain	SM00297	BROMO	SMART	3.46E-04	5.19E-01	4.33E-02	3.41E-01	5	42	BRPF3,SP140L,BRPF1,TAF1,SP110
Domain	1.20.920.10	-	Gene3D	3.46E-04	5.19E-01	4.33E-02	3.41E-01	5	42	BRPF3,SP140L,BRPF1,TAF1,SP110
Pathway	M42557	Orexin receptor pathway	MSigDB C2 BIOCARTA (v7.5.1)	5.10E-07	8.39E-04	8.39E-04	6.70E-03	13	154	NR4A1,ARC,HES1,FOSB,TENT5A,DUSP4,NR4A3,LDLR,EGR1,EGR2,PDP1,NPAS4,HCRTR2
Transcription Factor Binding Site	V$CREBP1_Q2	V$CREBP1_Q2	TFBS	3.07E-15	3.01E-12	3.01E-12	2.25E-11	21	196	PCSK1,ATP6V0C,ZNF184,CHGB,SLC25A25,SCG2,KCNK1,CHPF,HS3ST2,ZNF367,GPR3,FOSB,RBMS2,NR4A2,NR4A3,EGR1,EGR2,EGR4,PDP1,SYNGR3,SNAP25
Transcription Factor Binding Site	V$CREB_Q4_01	V$CREB_Q4_01	TFBS	4.16E-13	4.08E-10	2.04E-10	1.52E-09	18	171	ATP6V0C,ZNF184,CHGB,SST,SLC25A25,SCG2,CHPF,HS3ST2,ZNF367,GPR3,FOSB,RBMS2,NR4A2,EGR2,PDP1,SYNGR3,SNAP25,PLK4
Transcription Factor Binding Site	V$CREB_Q4	V$CREB_Q4	TFBS	7.70E-13	7.54E-10	2.52E-10	1.88E-09	19	203	PCSK1,ATP6V0C,ZNF184,CHGB,SST,SCG2,CHPF,HS3ST2,ZNF367,GPR3,FOSB,RBMS2,NR4A2,NR4A3,EGR4,PDP1,SYNGR3,SNAP25,PLK4
Transcription Factor Binding Site	V$CREB_01	V$CREB_01	TFBS	1.67E-12	1.64E-09	4.10E-10	3.06E-09	19	212	PCSK1,ATP6V0C,ZNF184,CHGB,SST,SLC25A25,KCNF1,SCG2,CHPF,HS3ST2,ZNF367,GPR3,FOSB,RBMS2,NR4A2,PDP1,SYNGR3,SNAP25,PLK4
Transcription Factor Binding Site	V$E4F1_Q6	V$E4F1_Q6	TFBS	3.50E-12	3.43E-09	6.87E-10	5.13E-09	19	221	ATP6V0C,ZNF184,CHGB,NR4A1,SLC25A25,SCG2,CHPF,ZNF367,GPR3,FOSB,RBMS2,NR4A2,NR4A3,MIR137HG,EGR2,EGR4,PDP1,SYNGR3,PLK4
Transcription Factor Binding Site	V$CREB_Q2	V$CREB_Q2	TFBS	1.09E-11	1.07E-08	1.78E-09	1.33E-08	18	207	PCSK1,ATP6V0C,ZNF184,CHGB,SST,SCG2,CHPF,HS3ST2,ZNF367,FOSB,RBMS2,NR4A2,NR4A3,EGR1,EGR4,PDP1,SYNGR3,PLK4
Transcription Factor Binding Site	V$CREBP1CJUN_01	V$CREBP1CJUN_01	TFBS	1.75E-11	1.72E-08	2.46E-09	1.83E-08	18	213	PCSK1,ATP6V0C,ZNF184,CHGB,SST,SLC25A25,KCNF1,SCG2,CHPF,HS3ST2,ZNF367,GPR3,NR4A2,EGR1,PDP1,SYNGR3,SNAP25,HCRTR2
Transcription Factor Binding Site	TGACGTCA_V$ATF3_Q6	TGACGTCA_V$ATF3_Q6	TFBS	2.15E-10	2.10E-07	2.63E-08	1.96E-07	16	188	PCSK1,ATP6V0C,ZNF184,CHGB,SST,SLC25A25,KCNF1,SCG2,CHPF,HS3ST2,ZNF367,GPR3,NR4A2,PDP1,SYNGR3,SNAP25
Transcription Factor Binding Site	V$ATF_01	V$ATF_01	TFBS	1.37E-08	1.35E-05	1.50E-06	1.12E-05	15	217	ATP6V0C,ZNF184,CHGB,SST,SLC25A25,SCG2,CHPF,HS3ST2,ZNF367,GPR3,FOSB,DUSP4,NR4A2,EGR2,EGR4
Transcription Factor Binding Site	GTGACGY_V$E4F1_Q6	GTGACGY_V$E4F1_Q6	TFBS	2.22E-08	2.17E-05	2.17E-06	1.62E-05	22	496	PCSK2,ATP6V0C,NAB2,ZNF184,CHGB,NR4A1,SLC25A25,SCG2,CHPF,ZNF367,GPR3,FOSB,RBMS2,DUSP4,NR4A2,NR4A3,EGR1,EGR2,EGR4,PDP1,SYNGR3,PLK4
Transcription Factor Binding Site	TGAYRTCA_V$ATF3_Q6	TGAYRTCA_V$ATF3_Q6	TFBS	4.56E-08	4.47E-05	3.77E-06	2.82E-05	20	430	PCSK1,PCSK2,ATP6V0C,ZNF184,CHGB,SST,SLC25A25,KCNF1,SCG2,KCNK1,CHPF,HS3ST2,CNN3,ZNF367,GPR3,NR4A2,PDP1,CELF3,SYNGR3,SNAP25
Transcription Factor Binding Site	CAGGTG_V$E12_Q6	CAGGTG_V$E12_Q6	TFBS	4.62E-08	4.52E-05	3.77E-06	2.82E-05	48	1950	SOX4,SPRY2,ATP6V0C,MSC,PDYN,ETS2,SSBP2,ZNF385B,NR4A1,B4GALT6,BDNF,TMEFF2,CITED2,BBX,SCG2,KCNK1,STRN4,SYT1,TAC1,ARRDC3,FAM181B,SMURF2,PMP22,SEMA3F,NPTX2,VWF,PODXL,FOSB,DUSP4,DUSP6,NR4A2,NR4A3,LBR,RFX3,EDN1,OPHN1,CORO1A,LRIG1,MICAL2,TLE4,CELF3,SYNGR3,SPRY4,MYLIP,MACF1,SNAP25,PLK4,HCRTR2
Transcription Factor Binding Site	V$CREB_Q2_01	V$CREB_Q2_01	TFBS	8.77E-08	8.60E-05	6.61E-06	4.94E-05	13	182	PCSK1,CHGB,SLC25A25,SCG2,CHPF,HS3ST2,ZNF367,FOSB,NR4A2,EGR1,SYNGR3,SNAP25,PLK4
Transcription Factor Binding Site	V$ATF_B	V$ATF_B	TFBS	1.32E-07	1.30E-04	8.78E-06	6.56E-05	12	157	ATP6V0C,CHGB,SST,SLC25A25,KCNF1,SCG2,HS3ST2,ZNF367,GPR3,FOSB,PDP1,SNAP25
Transcription Factor Binding Site	V$NRSF_01	V$NRSF_01	TFBS	1.34E-07	1.32E-04	8.78E-06	6.56E-05	9	77	PCSK2,CHGA,SST,BDNF,PTPRN,HES1,CELF3,SNAP25,PHYHIPL
Transcription Factor Binding Site	TTGTTT_V$FOXO4_01	TTGTTT_V$FOXO4_01	TFBS	1.75E-07	1.71E-04	1.07E-05	7.99E-05	41	1599	PCSK2,MSC,CLK4,ETS2,ETV5,SSBP2,ZNF385B,CHGA,NR4A1,SST,BDNF,CITED2,BRPF1,MCRS1,ARRDC3,AMIGO2,DYRK3,DYRK2,NPTX2,HTR1B,VWF,SYNM,FOSB,RBMS2,DUSP4,DUSP6,NR4A2,NR4A3,STMN1,PPAT,MIR137HG,RIT1,CORO1A,FSTL1,EGR1,EGR2,MAP4K5,KIAA0040,MPZL2,PATJ,HCRTR2
Transcription Factor Binding Site	TGTTTGY_V$HNF3_Q6	TGTTTGY_V$HNF3_Q6	TFBS	4.98E-07	4.88E-04	2.87E-05	2.14E-04	22	594	A1BG,SOX4,PCSK2,PDYN,SERPINF1,ITPKB,CITED2,BBX,BRPF1,HTR1B,SRSF6,FOSB,DUSP6,NR4A3,PPAT,RFX3,FSTL1,EGR2,TLE4,SNAP25,MPZL2,HCRTR2
Transcription Factor Binding Site	V$ATF1_Q6	V$ATF1_Q6	TFBS	1.09E-06	1.07E-03	5.38E-05	4.02E-04	12	191	PCSK1,ATP6V0C,CHGB,SST,SCG2,HS3ST2,CNN3,DYRK3,SRSF6,FOSB,PDP1,SNAP25
Transcription Factor Binding Site	AACTTT_UNKNOWN	AACTTT_UNKNOWN	TFBS	1.11E-06	1.09E-03	5.38E-05	4.02E-04	38	1529	PCSK1,SOX4,SPRY2,PDYN,ETV5,U2AF2,SSBP2,BDNF,TMEFF2,ADM,BASP1,SCG2,TAC1,HES1,ARRDC3,AMIGO2,SEMA3F,CACNB1,NPTX2,SRSF6,PPP1R3B,FOSB,KAT6A,SHC1,NR4A2,NR4A3,RFX3,CRHBP,MIR137HG,RIT1,EGR2,TLE4,UTP4,CELF3,MYLIP,PRKAB2,TIMM50,HCRTR2
Transcription Factor Binding Site	V$STAT5A_04	V$STAT5A_04	TFBS	1.12E-06	1.10E-03	5.38E-05	4.02E-04	11	158	SSBP2,ZNF385B,NR4A1,BDNF,CITED2,SCG2,ARC,ARRDC3,SRSF6,FSTL1,SPRY4
Transcription Factor Binding Site	V$SRF_Q4	V$SRF_Q4	TFBS	1.15E-06	1.13E-03	5.38E-05	4.02E-04	12	192	MAPKAPK2,NR4A1,CITED2,FOSB,DUSP2,DUSP6,MUS81,EDN1,EGR1,EGR2,EGR4,RUNDC1
Transcription Factor Binding Site	V$NFY_01	V$NFY_01	TFBS	1.51E-06	1.48E-03	6.73E-05	5.02E-04	12	197	ETV5,IER5,CKS2,SP140L,HES1,CNN3,NPTX2,DUSP6,STMN1,FADS1,PDP1,TLE4
Transcription Factor Binding Site	V$ATF3_Q6	V$ATF3_Q6	TFBS	1.96E-06	1.92E-03	8.36E-05	6.24E-04	12	202	ATP6V0C,ZNF184,CHGB,SST,SCG2,CHPF,HS3ST2,CNN3,ZNF367,GPR3,FOSB,PDP1
Transcription Factor Binding Site	CGTSACG_V$PAX3_B	CGTSACG_V$PAX3_B	TFBS	3.07E-06	3.01E-03	1.21E-04	9.03E-04	9	111	NAB2,CHGB,NR4A1,KCNE4,NR4A2,EGR1,EGR2,EGR4,PDP1
Transcription Factor Binding Site	V$SRF_Q6	V$SRF_Q6	TFBS	3.09E-06	3.03E-03	1.21E-04	9.03E-04	12	211	MAPKAPK2,NR4A1,BDNF,CITED2,NAV1,FOSB,DUSP2,MUS81,EGR1,EGR2,PRKAB2,RUNDC1
Transcription Factor Binding Site	V$SRF_C	V$SRF_C	TFBS	4.23E-06	4.15E-03	1.59E-04	1.19E-03	11	181	NR4A1,FHL2,FOSB,DUSP2,DUSP6,MUS81,EGR1,EGR2,EGR4,PRKAB2,RUNDC1
Transcription Factor Binding Site	YYCATTCAWW_UNKNOWN	YYCATTCAWW_UNKNOWN	TFBS	8.10E-06	7.94E-03	2.94E-04	2.20E-03	10	158	ETS2,ETV5,BASP1,SCG2,GPR3,FOSB,DUSP4,NR4A3,CORO1A,SPRY4
Transcription Factor Binding Site	V$CREB_02	V$CREB_02	TFBS	1.04E-05	1.02E-02	3.57E-04	2.67E-03	11	199	PCSK2,CHGB,MDN1,SCG2,GPR3,FOSB,NR4A2,NR4A3,PDP1,SNAP25,PLK4
Transcription Factor Binding Site	TGGAAA_V$NFAT_Q4_01	TGGAAA_V$NFAT_Q4_01	TFBS	1.06E-05	1.04E-02	3.57E-04	2.67E-03	35	1491	SPRY2,NAB2,ETS2,ETV5,NCL,SSBP2,NR4A1,BDNF,C1QL1,CITED2,ADM,SCG2,HYAL3,TAC1,ARRDC3,SMURF2,PMP22,CACNB1,SRSF6,RBMS2,SHC1,NR4A2,LAMB3,NR4A3,STMN1,RGS2,OPHN1,MIR137HG,RIT1,FSTL1,EGR2,PDP1,CELF3,SNAP25,RUNDC1
Transcription Factor Binding Site	CCAWWNAAGG_V$SRF_Q4	CCAWWNAAGG_V$SRF_Q4	TFBS	1.42E-05	1.40E-02	4.65E-04	3.47E-03	7	74	MAPKAPK2,NR4A1,FOSB,DUSP2,EGR1,EGR2,RUNDC1
Transcription Factor Binding Site	CTTTGT_V$LEF1_Q2	CTTTGT_V$LEF1_Q2	TFBS	2.17E-05	2.13E-02	6.86E-04	5.12E-03	35	1543	PCSK1,PCSK2,SPRY2,CENPF,PDYN,ZNF184,BDNF,CITED2,LYVE1,KCNE4,BBX,BASP1,TAF1,ARRDC3,CHPF,CNN3,SEMA3F,DUSP4,KAT6A,NR4A2,APEX1,LAMB3,NR4A3,CCT2,STMN1,RFX3,TRIM3,OPHN1,MIR137HG,RIT1,MAP4K5,CELF3,RAB15,RBM24,HCRTR2
Transcription Factor Binding Site	V$CEBPDELTA_Q6	V$CEBPDELTA_Q6	TFBS	3.65E-05	3.58E-02	1.12E-03	8.36E-03	10	188	PCSK2,SERPINF1,NR4A1,BDNF,CITED2,PTPRN,TAC1,ARRDC3,FOSB,NR4A2
Transcription Factor Binding Site	V$ELK1_01	V$ELK1_01	TFBS	5.20E-05	5.09E-02	1.54E-03	1.15E-02	10	196	SOX4,U2AF2,DPP8,ITPKB,CITED2,PTPRN,RBMS2,SHC1,TLE4,HELZ2
Transcription Factor Binding Site	RTAAACA_V$FREAC2_01	RTAAACA_V$FREAC2_01	TFBS	5.65E-05	5.54E-02	1.57E-03	1.17E-02	21	745	PCSK1,ATP6V0C,MSC,MATN2,ETV5,ZNF385B,ISG20,NR4A1,BDNF,CITED2,FHL2,SMURF2,SRSF6,DUSP4,KAT6A,NR4A2,EDN1,FSTL1,MAP4K5,SPRY4,SNAP25
Transcription Factor Binding Site	M30065	MIER1_TARGET_GENES	MSigDB	5.66E-05	5.55E-02	1.57E-03	1.17E-02	14	375	PCSK1,HLA-E,SSBP2,CHGB,NR4A1,BDNF,SCG2,SYT5,HS3ST2,GPR19,TMEM179,UTP4,CELF3,MARF1
Transcription Factor Binding Site	V$CETS1P54_01	V$CETS1P54_01	TFBS	6.16E-05	6.04E-02	1.57E-03	1.17E-02	10	200	SPRY2,MAPKAPK2,ZNF184,U2AF2,DPP8,PTPRN,SYT5,SRSF6,RBMS2,SHC1
Transcription Factor Binding Site	V$LFA1_Q6	V$LFA1_Q6	TFBS	6.16E-05	6.04E-02	1.57E-03	1.17E-02	10	200	PDYN,NR4A1,ADM,BRPF1,MCRS1,HES1,GPR3,CACNB1,RHO,CELF3
Transcription Factor Binding Site	RYTTCCTG_V$ETS2_B	RYTTCCTG_V$ETS2_B	TFBS	6.20E-05	6.07E-02	1.57E-03	1.17E-02	23	866	CNKSR1,MAPKAPK2,ETV5,BDNF,CITED2,PTPRN,SEMA3F,FLT3LG,RASA3,VPS39,RBMS2,DUSP4,SHC1,NR4A2,NR4A3,MIR137HG,CITED4,FSTL1,EGR1,MICAL2,MYLIP,HELZ2,KIAA0040
Transcription Factor Binding Site	CAGGTA_V$AREB6_01	CAGGTA_V$AREB6_01	TFBS	6.24E-05	6.11E-02	1.57E-03	1.17E-02	19	638	SPRY2,ETV5,BDNF,ITPKB,BBX,BRPF1,KCNK1,STRN4,PXN,SYT5,CHPF,SMURF2,SEMA3F,CACNB1,CHSY1,LAMB3,MIR137HG,CORO1A,EGR2
Transcription Factor Binding Site	GGGAGGRR_V$MAZ_Q6	GGGAGGRR_V$MAZ_Q6	TFBS	6.85E-05	6.71E-02	1.68E-03	1.25E-02	38	1836	SOX4,PCSK2,RNF112,NAB2,ETV5,IER5,SSBP2,BDNF,KCNE4,STRN4,ARC,TAC1,PLAT,HES1,TAF1,FAM181B,CHPF,COPS6,CNN3,GPR3,SRSF6,FOSB,DUSP4,DUSP6,SHC1,NR4A3,RFX3,LDLR,TRIM3,OPHN1,CORO1A,EGR1,EGR2,MICAL2,CELF3,SPRY4,SNAP25,HCRTR2
Transcription Factor Binding Site	GCTNWTTGK_UNKNOWN	GCTNWTTGK_UNKNOWN	TFBS	7.58E-05	7.43E-02	1.81E-03	1.35E-02	11	247	SOX4,SPRY2,PDYN,ETV5,ZNF385B,CITED2,SP140L,SMURF2,CNN3,DYRK2,DUSP6
Transcription Factor Binding Site	M40816	ZNF740_TARGET_GENES	MSigDB	8.09E-05	7.93E-02	1.89E-03	1.41E-02	30	1317	SPRY2,BRPF3,CLK4,U2AF2,MCCC2,NR4A1,DPP8,RNF43,ITPKB,CITED2,CEP170,BBX,METRN,STRN4,LBH,TAF1,C17orf80,FLT3LG,SUPT20H,ZNF329,KAT6A,STMN1,RGS4,TGIF1,CCND2-AS1,PDP1,MARF1,ELF2,ZNF664,BBC3
Transcription Factor Binding Site	M30251	ZFP91_TARGET_GENES	MSigDB	9.28E-05	9.09E-02	2.12E-03	1.58E-02	32	1458	BRPF3,MAPKAPK2,TMEM198,SERPINF1,ETV5,IER5,ZFAND5,KCTD21,PFKP,INKA2,UBR5,TMEM160,DSTYK,NAV1,PLAT,HES1,ARRDC3,CHPF,MIEF2,PMP22,USP30,RBMS2,FAM131A,TXNDC12,SEC22C,LRIG1,MICAL2,TLE4,SPRY4,AACS,MACF1,BBC3
Transcription Factor Binding Site	V$PXR_Q2	V$PXR_Q2	TFBS	1.00E-04	9.80E-02	2.23E-03	1.66E-02	10	212	ETV5,BDNF,PLAT,HES1,SRSF6,SHC1,NR4A3,FSTL1,EGR2,MACF1
Transcription Factor Binding Site	V$IRF7_01	V$IRF7_01	TFBS	1.04E-04	1.02E-01	2.26E-03	1.69E-02	10	213	SOX4,SST,ARRDC3,TAP1,NR4A2,NR4A3,RFX3,SP110,MIR137HG,EGR4
Transcription Factor Binding Site	CAGNWMCNNNGAC_UNKNOWN	CAGNWMCNNNGAC_UNKNOWN	TFBS	1.12E-04	1.09E-01	2.37E-03	1.77E-02	6	71	CHGA,CHGB,BDNF,PTPRN,CELF3,PHYHIPL
Transcription Factor Binding Site	V$SRF_01	V$SRF_01	TFBS	1.15E-04	1.12E-01	2.37E-03	1.77E-02	5	45	FOSB,MUS81,EGR1,EGR2,EGR4
Transcription Factor Binding Site	RGAANNTTC_V$HSF1_01	RGAANNTTC_V$HSF1_01	TFBS	1.19E-04	1.17E-01	2.37E-03	1.77E-02	13	353	BDNF,ADM,SLC35F3,SCG2,HES1,AMIGO2,SYNM,NR4A2,NR4A3,CCT2,RFX3,MIR137HG,ELF2
Transcription Factor Binding Site	V$TEF1_Q6	V$TEF1_Q6	TFBS	1.21E-04	1.18E-01	2.37E-03	1.77E-02	9	176	MAPKAPK2,IER5,BDNF,CNN3,SHC1,LAMB3,OVGP1,EGR2,CELF3
Transcription Factor Binding Site	V$PAX4_01	V$PAX4_01	TFBS	1.21E-04	1.19E-01	2.37E-03	1.77E-02	10	217	SPRY2,ETV5,STX1B,BDNF,C1QL1,HES1,DNM1,HS3ST2,NR4A3,TRIM3
Transcription Factor Binding Site	V$AP1_Q4_01	V$AP1_Q4_01	TFBS	1.31E-04	1.28E-01	2.51E-03	1.87E-02	10	219	ETV5,ZNF385B,LYVE1,PTPRN,HS3ST2,RGS2,RIT1,FSTL1,MAP4K5,WDFY3
Transcription Factor Binding Site	M40802	ZSCAN29_TARGET_GENES	MSigDB	1.40E-04	1.37E-01	2.64E-03	1.97E-02	38	1901	GP6,SAMD8,IER5,ZFAND5,SSBP2,NR4A1,B4GALT6,CITED2,TUBB6,CKS2,TRMT10C,BBX,DST,DSTYK,BRPF1,HES1,ARRDC3,DNM1,RNU2-2P,DUSP2,DUSP4,DUSP6,ZNF329,MUS81,ZNF736,LBR,TRIM3,TXNDC12,TGIF1,CNTD1,CITED4,FADS1,UTP4,RBM24,ZNF664,CEP57,PLK4,MX1
Transcription Factor Binding Site	TGCCAAR_V$NF1_Q6	TGCCAAR_V$NF1_Q6	TFBS	1.55E-04	1.52E-01	2.87E-03	2.14E-02	17	572	SOX4,ATP6V0C,ETV5,PSMC5,BDNF,CITED2,RBMS2,DUSP2,DUSP4,EDN1,OPHN1,MIR137HG,RIT1,EGR2,MAP4K5,SPRY4,PHYHIPL
Transcription Factor Binding Site	CACGTG_V$MYC_Q2	CACGTG_V$MYC_Q2	TFBS	1.60E-04	1.57E-01	2.91E-03	2.17E-02	21	803	U2AF2,NCL,BDNF,CITED2,KCNE4,MDN1,TAC1,ARRDC3,SEMA3F,PPP1R3B,DUSP4,KAT6A,APEX1,NR4A3,STMN1,PPAT,TRIM3,MICAL2,TLE4,UTP4,TIMM50
Transcription Factor Binding Site	V$E2F_Q3_01	V$E2F_Q3_01	TFBS	1.83E-04	1.80E-01	3.27E-03	2.44E-02	9	186	PCSK1,MCM6,NCL,CHGB,CITED2,ZNF367,STMN1,TLE4,DNAJC5G
Transcription Factor Binding Site	V$STAT5A_02	V$STAT5A_02	TFBS	1.92E-04	1.88E-01	3.34E-03	2.49E-02	7	111	PCSK2,ZNF184,BDNF,DYRK2,NR4A3,SP110,CITED4
Transcription Factor Binding Site	V$AP1_Q4	V$AP1_Q4	TFBS	1.94E-04	1.91E-01	3.34E-03	2.49E-02	10	230	ETV5,ZNF385B,ISG20,LYVE1,PTPRN,DNM1,GPR3,LAMB3,EDN1,WDFY3
Transcription Factor Binding Site	TCCATTKW_UNKNOWN	TCCATTKW_UNKNOWN	TFBS	2.23E-04	2.19E-01	3.77E-03	2.82E-02	9	191	SOX4,ETV5,NR4A1,NAV1,DUSP6,NR4A3,RFX3,MIR137HG,CELF3
Transcription Factor Binding Site	M30079	NAB2_TARGET_GENES	MSigDB	2.35E-04	2.30E-01	3.84E-03	2.87E-02	32	1535	SPRY2,SAMD8,NAB2,MIF4GD,ETS2,SLC25A25,COX5A,STRADA,DSTYK,PXN,NKTR,SMURF2,MIR29B2CHG,DYRK3,SMG6,DYRK2,SEMA3F,PODXL,ZNF652,DUSP2,CHSY1,RFX3,TRIM3,TGIF1,SEC22C,EGR1,MAP4K5,PDP1,TLE4,MACF1,CEP57,BBC3
Transcription Factor Binding Site	M40710	HMGB1_TARGET_GENES	MSigDB	2.35E-04	2.30E-01	3.84E-03	2.87E-02	32	1535	SPRY2,BRPF3,TBC1D2B,MIF4GD,NR4A1,PFKP,ITPKB,TUBB6,BBX,DTX4,PXN,DNM1,SMURF2,AMIGO2,PMP22,PLSCR4,SHROOM3,TMEM151B,APEX1,TRIM3,EVA1C,CORO1A,KLHL36,MAP4K5,UTP4,SYNGR3,KIAA0040,ELF2,RAB15,ZNF664,KCTD18,ANKRD33B
Transcription Factor Binding Site	V$SRF_Q5_01	V$SRF_Q5_01	TFBS	2.51E-04	2.46E-01	3.99E-03	2.98E-02	9	194	MAPKAPK2,CITED2,FOSB,MUS81,TRIM3,EGR1,EGR2,PRKAB2,RUNDC1
Transcription Factor Binding Site	V$AHRARNT_01	V$AHRARNT_01	TFBS	2.52E-04	2.47E-01	3.99E-03	2.98E-02	7	116	SOX4,NR4A1,BDNF,HES1,SHC1,PDP1,HELZ2
Transcription Factor Binding Site	V$BRN2_01	V$BRN2_01	TFBS	2.70E-04	2.65E-01	4.21E-03	3.14E-02	9	196	ETV5,ZNF385B,CNN3,GPR3,DUSP6,NR4A3,RIT1,SPRY4,SNAP25
Transcription Factor Binding Site	CATTGTYY_V$SOX9_B1	CATTGTYY_V$SOX9_B1	TFBS	3.35E-04	3.28E-01	5.10E-03	3.81E-02	11	293	PCSK2,BASP1,BRPF1,NAV1,CNN3,VWF,KAT6A,STMN1,EDN1,CORO1A,CELF3
Transcription Factor Binding Site	YTATTTTNR_V$MEF2_02	YTATTTTNR_V$MEF2_02	TFBS	3.38E-04	3.32E-01	5.10E-03	3.81E-02	16	555	PCSK1,SOX4,NAB2,ZNF385B,NR4A1,BDNF,HES1,ARRDC3,MIEF2,FOSB,RFX3,EDN1,CITED4,MAP4K5,TLE4,SNAP25
Transcription Factor Binding Site	V$PAX2_02	V$PAX2_02	TFBS	3.90E-04	3.82E-01	5.79E-03	4.32E-02	9	206	ZNF184,ETV5,BDNF,CITED2,BRPF1,PMP22,DUSP4,MIR137HG,FSTL1
Transcription Factor Binding Site	M40748	ISL1_TARGET_GENES	MSigDB	4.62E-04	4.53E-01	6.68E-03	4.99E-02	20	808	SYNPO2,ZFAND5,CHGB,RNF43,EPM2AIP1,DST,STRADA,PLAT,FHL2,PLSCR4,PART1,RAF1,GPR19,DUSP6,SHC1,LBR,RFX3,ELF2,RPPH1,MYBL1
Transcription Factor Binding Site	V$SOX5_01	V$SOX5_01	TFBS	4.64E-04	4.54E-01	6.68E-03	4.99E-02	9	211	PCSK2,ZNF385B,NR4A1,NPTX2,DUSP6,KAT6A,RFX3,MIR137HG,FSTL1
Transcription Factor Binding Site	GGGYGTGNY_UNKNOWN	GGGYGTGNY_UNKNOWN	TFBS	5.55E-04	5.44E-01	7.88E-03	5.88E-02	15	524	NAB2,B4GALT6,BDNF,PXN,MIEF2,ZNF367,PMP22,FOSB,LAMB3,NR4A3,STMN1,MIR137HG,MAP4K5,CELF3,FUT1
Transcription Factor Binding Site	M30304	ZNF350_TARGET_GENES	MSigDB	6.07E-04	5.95E-01	8.45E-03	6.31E-02	30	1483	ZNF136,CENPF,HLA-E,LGR4,ETV5,MCM6,TNFRSF10B,SLC25A25,TRMT10C,MDN1,BBX,TMEM160,BRPF1,TMEM231,ZNF160,RNU2-2P,MIEF2,USP30,ZNF680,DUSP6,SHC1,CHSY1,RGS4,TXNDC12,ARL4D,SEC22C,SPRY4,PRKAB2,ZNF799,CEP57
Transcription Factor Binding Site	V$ATF6_01	V$ATF6_01	TFBS	6.12E-04	6.00E-01	8.45E-03	6.31E-02	6	97	NR4A1,GCC1,DUSP4,EGR1,EGR2,HCRTR2
Transcription Factor Binding Site	TGACCTY_V$ERR1_Q2	TGACCTY_V$ERR1_Q2	TFBS	6.65E-04	6.52E-01	9.05E-03	6.76E-02	20	832	SOX4,PCSK2,ATP6V0C,CHGA,BDNF,KCNK1,DNM1,SEMA3F,NPTX2,HTR1B,SRSF6,STMN1,OPHN1,RHO,FSTL1,NACC2,MAP4K5,SYNGR3,SPRY4,WDFY3
Transcription Factor Binding Site	M40725	PCGF2_TARGET_GENES	MSigDB	7.07E-04	6.93E-01	9.49E-03	7.09E-02	21	899	MSC,MATN2,ETV5,MIR181A1HG,PFKP,RNF43,TMEM178A,PXN,TAC1,NKTR,TMEM231,DNM1,FHL2,MIR29B2CHG,PART1,USP30,FEZF2,PODXL,RGS4,EDN1,SEC22C
Transcription Factor Binding Site	V$CREBP1_01	V$CREBP1_01	TFBS	7.19E-04	7.05E-01	9.52E-03	7.11E-02	7	138	PCSK2,ETV5,ARRDC3,NPTX2,RBMS2,PDP1,SPRY4
Transcription Factor Binding Site	V$E2F1_Q4_01	V$E2F1_Q4_01	TFBS	7.56E-04	7.40E-01	9.87E-03	7.37E-02	8	181	PCSK1,MCM6,NCL,CHGB,ZNF367,STMN1,TLE4,DNAJC5G
Transcription Factor Binding Site	V$AP1_Q2	V$AP1_Q2	TFBS	8.32E-04	8.16E-01	1.07E-02	7.99E-02	9	229	ETV5,ZNF385B,LYVE1,PTPRN,DNM1,HS3ST2,LAMB3,MAP4K5,WDFY3
Transcription Factor Binding Site	V$E2F_Q6_01	V$E2F_Q6_01	TFBS	8.41E-04	8.24E-01	1.07E-02	7.99E-02	8	184	MCM6,NCL,CITED2,ZNF367,DUSP6,STMN1,DNAJC5G,PLK4
Transcription Factor Binding Site	CTGCAGY_UNKNOWN	CTGCAGY_UNKNOWN	TFBS	8.68E-04	8.51E-01	1.08E-02	8.06E-02	16	606	SOX4,SERPINF1,ETV5,CHGA,BDNF,CITED2,KCNE4,BBX,ARRDC3,DNM1,ZNF367,RGS2,TRIM3,EGR1,SPRY4,HELZ2
Transcription Factor Binding Site	V$OCT1_03	V$OCT1_03	TFBS	8.71E-04	8.53E-01	1.08E-02	8.06E-02	8	185	ZNF385B,BDNF,CITED2,TMPRSS3,NPTX2,SRSF6,NR4A3,RIT1
Transcription Factor Binding Site	TGANTCA_V$AP1_C	TGANTCA_V$AP1_C	TFBS	9.20E-04	9.02E-01	1.13E-02	8.41E-02	21	918	ETV5,ZNF385B,ISG20,BDNF,ADM,LYVE1,PTPRN,KCNK1,TAC1,HS3ST2,PMP22,GPR3,LAMB3,RGS2,RHO,RIT1,MAP4K5,MACF1,SNAP25,WDFY3,MPZL2
Transcription Factor Binding Site	V$ISRE_01	V$ISRE_01	TFBS	9.33E-04	9.15E-01	1.13E-02	8.43E-02	8	187	ETV5,SSBP2,BDNF,KCNE4,BBX,ANAPC1,EGR2,CELF3
Transcription Factor Binding Site	M30335	ZNF512_TARGET_GENES	MSigDB	1.00E-03	9.83E-01	1.20E-02	8.95E-02	13	442	MAPKAPK2,ZNF184,ETS2,U2AF2,TNFRSF10B,TMEM160,AMIGO2,SEMA3F,RBMS2,PLEKHA4,PRMT6,TLE4,CELF3
Transcription Factor Binding Site	V$AP1FJ_Q2	V$AP1FJ_Q2	TFBS	1.03E-03	1.00E+00	1.21E-02	9.01E-02	9	236	ETV5,ZNF385B,ISG20,LYVE1,PTPRN,DNM1,HS3ST2,LAMB3,TLE4
Transcription Factor Binding Site	M40694	ZBTB24_TARGET_GENES	MSigDB	1.03E-03	1.00E+00	1.21E-02	9.01E-02	31	1604	SYNPO2,TMEM198,MCCC2,KCTD21,PFKP,RNF43,INKA2,CEP170,SP140L,PTPRN,SCG2,KCNK1,SYT5,PLAT,CHPF,MIEF2,AMIGO2,GPR19,RBMS2,TENT5A,SHC1,NR4A2,MUS81,LAMB3,EDN1,TXNDC12,TGIF1,LRIG1,MAP4K5,PLK4,MX1
Transcription Factor Binding Site	M34471	POU2AF1_TARGET_GENES	MSigDB	1.11E-03	1.00E+00	1.27E-02	9.51E-02	21	932	ACOX1,NAB2,ZNF184,ETV5,U2AF2,ZFAND5,SLC25A25,RNF43,CEP170,BRPF1,RNU2-2P,CNN3,USP30,SHROOM3,ZNF680,KAT6A,TGIF1,IFRD1,LRIG1,EGR2,RPPH1
Transcription Factor Binding Site	TGANNYRGCA_V$TCF11MAFG_01	TGANNYRGCA_V$TCF11MAFG_01	TFBS	1.12E-03	1.00E+00	1.27E-02	9.51E-02	9	239	PSMC5,LYVE1,PTPRN,ARRDC3,CACNB1,DUSP2,NR4A3,RHO,WDFY3
Transcription Factor Binding Site	V$RFX1_01	V$RFX1_01	TFBS	1.14E-03	1.00E+00	1.27E-02	9.51E-02	8	193	NAB2,ZNF385B,BDNF,CITED2,ADM,MIEF2,DUSP4,MIR137HG
Transcription Factor Binding Site	V$POU6F1_01	V$POU6F1_01	TFBS	1.14E-03	1.00E+00	1.27E-02	9.51E-02	8	193	SOX4,ETV5,ZNF385B,SCG2,SYT5,GPR3,RFX3,FSTL1
Transcription Factor Binding Site	M30410	ZSCAN5C_TARGET_GENES	MSigDB	1.17E-03	1.00E+00	1.28E-02	9.53E-02	7	150	SPRY2,BDNF,KCNK1,ARRDC3,DUSP6,RFX3,TGIF1
Transcription Factor Binding Site	V$AR_01	V$AR_01	TFBS	1.18E-03	1.00E+00	1.28E-02	9.53E-02	6	110	ETV5,ITPKB,PMP22,RBMS2,SNAP25,RBM24
Transcription Factor Binding Site	GGGTGGRR_V$PAX4_03	GGGTGGRR_V$PAX4_03	TFBS	1.19E-03	1.00E+00	1.28E-02	9.53E-02	23	1068	PCSK2,SPRY2,ATP6V0C,MSC,NAB2,ETV5,NR4A1,ITPKB,C1QL1,PTPRN,PXN,PLAT,ARRDC3,HS3ST2,PMP22,CACNB1,SRSF6,RBMS2,PLEKHA4,SHC1,NR4A3,CORO1A,SPRY4
Transcription Factor Binding Site	M40822	AUTS2_TARGET_GENES	MSigDB	1.25E-03	1.00E+00	1.33E-02	9.93E-02	13	453	ACOX1,MIF4GD,PFKP,RNF43,CITED2,DST,DSTYK,KCNK1,MCRS1,ARRDC3,DUSP6,TLE4,RUNDC1
Transcription Factor Binding Site	V$HFH1_01	V$HFH1_01	TFBS	1.26E-03	1.00E+00	1.33E-02	9.93E-02	8	196	ETV5,ISG20,NR4A1,CITED2,HTR1B,NR4A2,FSTL1,EGR2
Transcription Factor Binding Site	V$FOXO4_01	V$FOXO4_01	TFBS	1.30E-03	1.00E+00	1.36E-02	1.01E-01	8	197	MSC,ETV5,ZNF385B,BDNF,CITED2,ARRDC3,SMURF2,FSTL1
Transcription Factor Binding Site	M40720	HMGB2_TARGET_GENES	MSigDB	1.43E-03	1.00E+00	1.48E-02	1.10E-01	12	404	PCSK1,ISG20,TNFRSF10B,SMURF2,SMG6,PLSCR4,POT1,RGS4,TGIF1,IFRD1,SUDS3,CYP1B1-AS1
Transcription Factor Binding Site	M29932	CSHL1_TARGET_GENES	MSigDB	1.45E-03	1.00E+00	1.48E-02	1.11E-01	9	248	ZFAND5,STRN4,HES1,RNU2-2P,APEX1,SP110,FADS1,SPRY4,RPPH1
Transcription Factor Binding Site	STTTCRNTTT_V$IRF_Q6	STTTCRNTTT_V$IRF_Q6	TFBS	1.52E-03	1.00E+00	1.54E-02	1.15E-01	7	157	MSC,CHGB,CITED2,KCNE4,TAP1,FLT3LG,SRSF6
Transcription Factor Binding Site	V$DBP_Q6	V$DBP_Q6	TFBS	1.58E-03	1.00E+00	1.54E-02	1.15E-01	8	203	SOX4,ZNF385B,ITPKB,DUSP6,NR4A3,RFX3,MAP4K5,TLE4
Transcription Factor Binding Site	YGTCCTTGR_UNKNOWN	YGTCCTTGR_UNKNOWN	TFBS	1.58E-03	1.00E+00	1.54E-02	1.15E-01	5	79	CITED2,FHL2,GPI,NPTX2,PHYHIPL
Transcription Factor Binding Site	M30310	ZNF391_TARGET_GENES	MSigDB	1.59E-03	1.00E+00	1.54E-02	1.15E-01	21	960	BRPF3,ETS2,NCL,SSBP2,KCTD21,DPP8,RNF43,CITED2,BBX,BRPF1,KCNK1,CNN3,USP30,FLT3LG,SRSF6,PPP1R3B,KAT6A,NR4A3,SEC22C,EGR2,SUDS3
Transcription Factor Binding Site	M40693	FOXP2_TARGET_GENES	MSigDB	1.60E-03	1.00E+00	1.54E-02	1.15E-01	35	1939	ATP6V0C,TMEM198,NAB2,ETV5,ZFAND5,ISG20,TNFRSF10B,NR4A1,INKA2,TMEM178A,STRN4,ARHGAP29,SYT5,C3orf80,LINC00632,ARRDC3,MED17,ZNF160,PMP22,GPR3,USP30,DUSP4,KAT6A,NR4A2,STMN1,PPAT,TXNDC12,PRMT6,TGIF1,EGR4,MAP4K5,SERPINB1,MACF1,ELF2,PHYHIPL
Transcription Factor Binding Site	M40786	KDM7A_TARGET_GENES	MSigDB	1.60E-03	1.00E+00	1.54E-02	1.15E-01	34	1866	SPRY2,ZNF184,NCL,SSBP2,DPP8,BDNF,INKA2,CEP170,DST,BRPF1,STRN4,ARRDC3,DNM1,C17orf80,FOXF1,DYRK2,SEMA3F,HTR1B,SUPT20H,KAT6A,MUS81,LBR,RGS2,MIR137HG,EVA1C,IFRD1,FSTL1,NACC2,CCND2-AS1,TLE4,UTP4,MACF1,PATJ,BBC3
Transcription Factor Binding Site	V$E47_01	V$E47_01	TFBS	1.63E-03	1.00E+00	1.55E-02	1.15E-01	8	204	CITED2,PODXL,NR4A3,CORO1A,CELF3,MYLIP,MACF1,PLK4
Transcription Factor Binding Site	V$HNF3_Q6	V$HNF3_Q6	TFBS	1.70E-03	1.00E+00	1.60E-02	1.20E-01	7	160	NR4A1,ITPKB,FOSB,DUSP6,NR4A3,EGR2,SNAP25
Transcription Factor Binding Site	V$SREBP1_Q6	V$SREBP1_Q6	TFBS	1.73E-03	1.00E+00	1.61E-02	1.20E-01	8	206	ATP6V0C,RNF112,ETV5,SSBP2,CACNB1,LDLR,CORO1A,MACF1
Transcription Factor Binding Site	V$FREAC4_01	V$FREAC4_01	TFBS	1.77E-03	1.00E+00	1.64E-02	1.22E-01	6	119	MSC,IER5,ZNF385B,NR4A1,CITED2,SPRY4
Transcription Factor Binding Site	M30300	ZNF329_TARGET_GENES	MSigDB	1.81E-03	1.00E+00	1.64E-02	1.23E-01	15	590	ZNF136,SYNPO2,ACOX1,PFKP,B4GALT6,MDN1,DST,DSTYK,HES1,USP30,TNIP2,DUSP6,LDLR,NACC2,MT-ND1
Transcription Factor Binding Site	M30352	ZNF563_TARGET_GENES	MSigDB	1.81E-03	1.00E+00	1.64E-02	1.23E-01	16	651	BRPF3,ISG20,NR4A1,STX1B,B4GALT6,CITED2,METRN,KCNK1,PXN,DCLK2,CNN3,C17orf80,PMP22,GPI,FEZF2,ZNF329
Transcription Factor Binding Site	GATTGGY_V$NFY_Q6_01	GATTGGY_V$NFY_Q6_01	TFBS	1.87E-03	1.00E+00	1.68E-02	1.25E-01	20	907	SOX4,CENPF,ETV5,IER5,ZNF385B,BDNF,EPM2AIP1,CKS2,ARRDC3,CNN3,NPTX2,SRSF6,FOSB,SHC1,STMN1,RGS4,FADS1,PDP1,TLE4,CYP1B1-AS1
Transcription Factor Binding Site	V$CEBPB_02	V$CEBPB_02	TFBS	1.89E-03	1.00E+00	1.68E-02	1.25E-01	8	209	SERPINF1,BDNF,C1QL1,TAC1,ARRDC3,DYRK3,CITED4,SPRY4
Transcription Factor Binding Site	M30161	SKIL_TARGET_GENES	MSigDB	1.93E-03	1.00E+00	1.68E-02	1.25E-01	35	1961	ATP6V0C,FAM168B,CENPF,ANKRD37,TMEM198,NAB2,ISG20,TNFRSF10B,SLC25A25,COX5A,TMEM160,BRPF1,ARRDC3,DNM1,CHPF,TAP1,SMURF2,MIR29B2CHG,DYRK3,SMG6,FLT3LG,TNIP2,NTMT1,CHSY1,CORO1A,LRIG1,EGR2,MAP4K5,PDP1,CELF3,PRKAB2,SERPINB1,ZNF664,KCTD18,BBC3
Transcription Factor Binding Site	V$NFY_Q6_01	V$NFY_Q6_01	TFBS	1.95E-03	1.00E+00	1.68E-02	1.25E-01	8	210	SPRY2,ETV5,CNN3,FOSB,STMN1,FADS1,MICAL2,PDP1
Transcription Factor Binding Site	V$FOXD3_01	V$FOXD3_01	TFBS	1.95E-03	1.00E+00	1.68E-02	1.25E-01	7	164	ETV5,NR4A1,CITED2,GPR3,FSTL1,EGR2,TLE4
Transcription Factor Binding Site	TAATTA_V$CHX10_01	TAATTA_V$CHX10_01	TFBS	1.96E-03	1.00E+00	1.68E-02	1.25E-01	16	656	PCSK2,ETS2,U2AF2,ZNF385B,BDNF,CITED2,BASP1,ARC,TAC1,SMURF2,CNN3,PART1,VWF,RFX3,MIR137HG,TLE4
Transcription Factor Binding Site	M34461	AHRR_TARGET_GENES	MSigDB	1.99E-03	1.00E+00	1.70E-02	1.27E-01	27	1388	WDR33,ACOX1,LGR4,SSBP2,RNF43,EPM2AIP1,TRMT10C,UBR5,DSTYK,DTX4,HES1,ARRDC3,DNM1,GPR19,RASA3,ZNF652,TENT5A,NR4A2,CHSY1,PRMT6,TGIF1,IFRD1,PDP1,MT-ND1,PRKAB2,ELF2,MYBL1
Transcription Factor Binding Site	V$NFY_Q6	V$NFY_Q6	TFBS	2.01E-03	1.00E+00	1.70E-02	1.27E-01	8	211	SPRY2,CENPF,EPM2AIP1,CKS2,ARRDC3,SRSF6,TLE4,CYP1B1-AS1
Transcription Factor Binding Site	M40709	HBZ_TARGET_GENES	MSigDB	2.03E-03	1.00E+00	1.70E-02	1.27E-01	18	784	MCCC2,DPP8,RNF43,DST,DTX4,STRN4,RNU2-2P,SMG6,TNIP2,CHSY1,STMN1,SP110,EGR2,PDP1,CD59,MACF1,CYP1B1-AS1,BBC3
Transcription Factor Binding Site	V$FREAC2_01	V$FREAC2_01	TFBS	2.07E-03	1.00E+00	1.72E-02	1.28E-01	8	212	PCSK1,ETV5,ZNF385B,BDNF,CITED2,SYT1,DUSP4,MAP4K5
Transcription Factor Binding Site	M30155	SFMBT1_TARGET_GENES	MSigDB	2.13E-03	1.00E+00	1.75E-02	1.31E-01	31	1680	SPRY2,ETV5,ZFAND5,SSBP2,ISG20,DPP8,CEP170,ADM,LYVE1,DST,COX5A,BRPF1,DNM1,ZNF160,TAP1,ZNF367,RAF1,SYNM,DUSP6,NTMT1,NR4A2,MUS81,CHSY1,RGS2,OPHN1,EGR1,MAP4K5,PRKAB2,NIPAL1,MACF1,ELF2
Transcription Factor Binding Site	V$AP1_Q6	V$AP1_Q6	TFBS	2.32E-03	1.00E+00	1.89E-02	1.41E-01	8	216	ETV5,ZNF385B,LYVE1,PTPRN,HS3ST2,GPR3,RIT1,WDFY3
Transcription Factor Binding Site	TTCYNRGAA_V$STAT5B_01	TTCYNRGAA_V$STAT5B_01	TFBS	2.34E-03	1.00E+00	1.89E-02	1.41E-01	9	266	A1BG,PCSK2,ETV5,BDNF,FLT3LG,TNIP2,DUSP4,NR4A3,CITED4
Transcription Factor Binding Site	V$TST1_01	V$TST1_01	TFBS	2.39E-03	1.00E+00	1.92E-02	1.43E-01	8	217	ZNF385B,CITED2,ARRDC3,NR4A2,NR4A3,RFX3,EGR2,CELF3
Transcription Factor Binding Site	V$MYCMAX_B	V$MYCMAX_B	TFBS	2.46E-03	1.00E+00	1.96E-02	1.46E-01	8	218	SOX4,SERPINF1,NCL,ZNF367,STMN1,MICAL2,SNAP25,RBM24
Transcription Factor Binding Site	WTGAAAT_UNKNOWN	WTGAAAT_UNKNOWN	TFBS	2.62E-03	1.00E+00	2.06E-02	1.54E-01	13	493	PCSK2,ZNF385B,GPR3,NPTX2,DUSP6,KAT6A,NR4A3,STMN1,RFX3,SP110,MIR137HG,RIT1,PRKAB2
Transcription Factor Binding Site	V$HFH8_01	V$HFH8_01	TFBS	2.64E-03	1.00E+00	2.06E-02	1.54E-01	7	173	ETV5,NR4A1,ITPKB,FHL2,NR4A2,FSTL1,EGR2
Transcription Factor Binding Site	TATAAA_V$TATA_01	TATAAA_V$TATA_01	TFBS	2.67E-03	1.00E+00	2.06E-02	1.54E-01	22	1070	MSC,ETV5,ZNF385B,NR4A1,BDNF,CITED2,TMPRSS3,ARRDC3,FHL2,DYRK2,PART1,SRSF6,NR4A3,RGS4,EDN1,OPHN1,RHO,RIT1,EGR2,TLE4,CELF3,SNAP25
Transcription Factor Binding Site	V$EFC_Q6	V$EFC_Q6	TFBS	2.67E-03	1.00E+00	2.06E-02	1.54E-01	8	221	ETS2,BDNF,CITED2,STRN4,HES1,MIEF2,FOSB,HELZ2
Transcription Factor Binding Site	M29902	BARX1_TARGET_GENES	MSigDB	2.73E-03	1.00E+00	2.09E-02	1.56E-01	25	1279	CENPF,ZNF184,HLA-E,IER5,NCL,KCTD21,INKA2,ADM,CKS2,TMEM160,BRPF1,MED17,MIEF2,PLSCR4,USP30,GPR19,VPS39,RBMS2,SHC1,LBR,LDLR,TXNDC12,FADS1,SPRY4,TIMM50
Transcription Factor Binding Site	M40843	UBP1_TARGET_GENES	MSigDB	2.79E-03	1.00E+00	2.12E-02	1.58E-01	34	1931	SPRY2,CNKSR1,NAB2,ETS2,PSMC5,U2AF2,KCTD21,CHGB,TNFRSF10B,DPP8,ADM,MDN1,BBX,PTPRN,UBR5,MCRS1,TAP1,DYRK3,PLSCR4,RAF1,MUS81,CCT2,STMN1,TXNDC12,CITED4,FADS1,SUDS3,MAP4K5,UTP4,MYLIP,NIPAL1,MPZL2,PATJ,RPPH1
Transcription Factor Binding Site	V$NF1_Q6	V$NF1_Q6	TFBS	2.82E-03	1.00E+00	2.13E-02	1.59E-01	8	223	SOX4,SSBP2,CHGA,BDNF,CITED2,CACNB1,LAMB3,CITED4
Transcription Factor Binding Site	M40775	ZNF318_TARGET_GENES	MSigDB	2.86E-03	1.00E+00	2.14E-02	1.60E-01	13	498	ISG20,SP140L,HES1,RNU2-2P,TAP1,GPI,FLT3LG,FOSB,PLEKHA4,MUS81,NR4A3,SP110,TGIF1
Transcription Factor Binding Site	V$NFKB_C	V$NFKB_C	TFBS	2.90E-03	1.00E+00	2.14E-02	1.60E-01	8	224	PCSK2,MSC,IER5,BDNF,C1QL1,LAMB3,EGR2,SNAP25
Transcription Factor Binding Site	M40703	PHF2_TARGET_GENES	MSigDB	2.91E-03	1.00E+00	2.14E-02	1.60E-01	28	1498	ACOX1,PSMC5,ZFAND5,NCL,KCTD21,CITED2,ADM,DST,HYAL3,BRPF1,CIAPIN1,TSPO,MED17,TAP1,SMURF2,C17orf80,DYRK3,PLSCR4,DUSP6,NTMT1,PLEKHA4,NR4A2,CCT2,KLHL36,PDP1,NIPAL1,ZNF664,ANKRD33B
Transcription Factor Binding Site	V$FXR_IR1_Q6	V$FXR_IR1_Q6	TFBS	2.93E-03	1.00E+00	2.14E-02	1.60E-01	5	91	CITED2,HES1,NPTX2,OVGP1,MACF1
Transcription Factor Binding Site	MGGAAGTG_V$GABP_B	MGGAAGTG_V$GABP_B	TFBS	2.95E-03	1.00E+00	2.14E-02	1.60E-01	14	560	SPRY2,ZNF184,ETV5,U2AF2,DPP8,BDNF,CITED2,CHPF,NPTX2,RBMS2,SHC1,NR4A2,EGR2,PATJ
Transcription Factor Binding Site	V$E2F_Q3	V$E2F_Q3	TFBS	3.00E-03	1.00E+00	2.16E-02	1.61E-01	7	177	PCSK1,MCM6,NCL,ZNF367,STMN1,DNAJC5G,PLK4
Transcription Factor Binding Site	YNTTTNNNANGCARM_UNKNOWN	YNTTTNNNANGCARM_UNKNOWN	TFBS	3.21E-03	1.00E+00	2.30E-02	1.71E-01	4	57	ETV5,ZNF385B,CNN3,HCRTR2
Transcription Factor Binding Site	WGTTNNNNNAAA_UNKNOWN	WGTTNNNNNAAA_UNKNOWN	TFBS	3.34E-03	1.00E+00	2.37E-02	1.77E-01	12	448	PCSK1,ETS2,ETV5,SSBP2,BDNF,BASP1,SRSF6,DUSP6,NR4A2,NR4A3,RFX3,RIT1
Transcription Factor Binding Site	TTANTCA_UNKNOWN	TTANTCA_UNKNOWN	TFBS	3.39E-03	1.00E+00	2.39E-02	1.79E-01	17	758	PCSK1,SOX4,MAPKAPK2,ETS2,TMEFF2,CITED2,TAC1,PLAT,DNM1,PMP22,PART1,NPTX2,RBMS2,DUSP6,CRHBP,EDN1,PDP1
Transcription Factor Binding Site	SMTTTTGT_UNKNOWN	SMTTTTGT_UNKNOWN	TFBS	3.44E-03	1.00E+00	2.41E-02	1.80E-01	10	336	MAPKAPK2,CLK4,ETS2,CITED2,CNN3,DUSP4,DUSP6,NR4A2,NR4A3,STMN1
Transcription Factor Binding Site	M40770	ATXN7L3_TARGET_GENES	MSigDB	3.52E-03	1.00E+00	2.43E-02	1.82E-01	9	283	TMEM198,IER5,ZFAND5,RNF43,CITED2,HES1,CHPF,SHROOM3,NR4A2
Transcription Factor Binding Site	V$E2F1DP1_01	V$E2F1DP1_01	TFBS	3.60E-03	1.00E+00	2.43E-02	1.82E-01	7	183	PCSK1,MCM6,NCL,BRPF1,ZNF367,STMN1,DNAJC5G
Transcription Factor Binding Site	V$E2F4DP2_01	V$E2F4DP2_01	TFBS	3.60E-03	1.00E+00	2.43E-02	1.82E-01	7	183	PCSK1,MCM6,NCL,BRPF1,ZNF367,STMN1,DNAJC5G
Transcription Factor Binding Site	V$E2F1DP2_01	V$E2F1DP2_01	TFBS	3.60E-03	1.00E+00	2.43E-02	1.82E-01	7	183	PCSK1,MCM6,NCL,BRPF1,ZNF367,STMN1,DNAJC5G
Transcription Factor Binding Site	V$E2F_02	V$E2F_02	TFBS	3.60E-03	1.00E+00	2.43E-02	1.82E-01	7	183	PCSK1,MCM6,NCL,BRPF1,ZNF367,STMN1,DNAJC5G
Transcription Factor Binding Site	MYAATNNNNNNNGGC_UNKNOWN	MYAATNNNNNNNGGC_UNKNOWN	TFBS	3.69E-03	1.00E+00	2.48E-02	1.85E-01	5	96	CENPF,ETV5,BDNF,SRSF6,TLE4
Transcription Factor Binding Site	GTGGGTGK_UNKNOWN	GTGGGTGK_UNKNOWN	TFBS	3.78E-03	1.00E+00	2.51E-02	1.87E-01	8	234	PCSK2,BASP1,GPR3,HTR1B,NR4A3,FSTL1,EGR1,RUNDC1
Transcription Factor Binding Site	V$E2F_Q4_01	V$E2F_Q4_01	TFBS	3.82E-03	1.00E+00	2.51E-02	1.87E-01	7	185	MCM6,NCL,CITED2,ZNF367,STMN1,DNAJC5G,PLK4
Transcription Factor Binding Site	V$NKX3A_01	V$NKX3A_01	TFBS	3.82E-03	1.00E+00	2.51E-02	1.87E-01	7	185	PCSK2,NR4A1,SLC25A25,PART1,SRSF6,MIR137HG,EGR2
Transcription Factor Binding Site	V$COMP1_01	V$COMP1_01	TFBS	3.86E-03	1.00E+00	2.51E-02	1.87E-01	5	97	SRSF6,NR4A3,MIR137HG,TLE4,SPRY4
Transcription Factor Binding Site	M30398	ZNF843_TARGET_GENES	MSigDB	3.86E-03	1.00E+00	2.51E-02	1.87E-01	19	900	ETV5,SSBP2,KCTD21,DPP8,RNF43,BBX,DST,COX5A,BRPF1,KCNK1,PXN,MS4A8,USP30,DUSP6,NTMT1,SUDS3,TLE4,UTP4,WDFY3
Transcription Factor Binding Site	V$NFKB_Q6_01	V$NFKB_Q6_01	TFBS	4.05E-03	1.00E+00	2.58E-02	1.93E-01	7	187	PCSK2,MSC,IER5,BDNF,C1QL1,DUSP6,SNAP25
Transcription Factor Binding Site	V$TCF11_01	V$TCF11_01	TFBS	4.05E-03	1.00E+00	2.58E-02	1.93E-01	7	187	PCSK2,BDNF,FHL2,HS3ST2,SRSF6,NR4A3,RIT1
Transcription Factor Binding Site	M29964	FEV_TARGET_GENES	MSigDB	4.07E-03	1.00E+00	2.58E-02	1.93E-01	30	1681	WDR33,TMEM198,EPM2AIP1,MDN1,COX5A,BRPF1,NAV1,GCC1,CHPF,MIEF2,C17orf80,ZNF367,RAF1,GPR3,FLT3LG,VPS39,PPP1R3B,RBMS2,TENT5A,MUS81,PPAT,SP110,LDLR,EDN1,ARL4D,SPRY4,MARF1,NIPAL1,MPZL2,CEP57
Transcription Factor Binding Site	V$AP1_C	V$AP1_C	TFBS	4.08E-03	1.00E+00	2.58E-02	1.93E-01	8	237	ETV5,ZNF385B,LYVE1,HS3ST2,RGS2,RIT1,FSTL1,WDFY3
Transcription Factor Binding Site	V$MYB_Q3	V$MYB_Q3	TFBS	4.17E-03	1.00E+00	2.62E-02	1.96E-01	7	188	SSBP2,CHGA,BDNF,ZNF367,RASA3,RFX3,RGS2
Transcription Factor Binding Site	V$E2F1_Q3	V$E2F1_Q3	TFBS	4.42E-03	1.00E+00	2.76E-02	2.06E-01	7	190	PCSK1,MCM6,NCL,ZNF367,STMN1,DNAJC5G,PLK4
Transcription Factor Binding Site	M30353	ZNF577_TARGET_GENES	MSigDB	4.52E-03	1.00E+00	2.80E-02	2.09E-01	13	526	CLK4,TNFRSF10B,NR4A1,INKA2,USP30,VPS39,EVA1C,MAP4K5,UTP4,AACS,SNAP25,CYP1B1-AS1,RPPH1
Transcription Factor Binding Site	V$SOX9_B1	V$SOX9_B1	TFBS	4.68E-03	1.00E+00	2.88E-02	2.15E-01	7	192	SOX4,NR4A1,BASP1,NAV1,DUSP6,KAT6A,CELF3
Transcription Factor Binding Site	M40742	GTF2A2_TARGET_GENES	MSigDB	4.73E-03	1.00E+00	2.90E-02	2.17E-01	13	529	BRPF3,HLA-E,IER5,SSBP2,LBH,HES1,RNU2-2P,SRSF6,FOSB,RGS2,IFRD1,EGR1,MYLIP
Transcription Factor Binding Site	TGCGCANK_UNKNOWN	TGCGCANK_UNKNOWN	TFBS	4.81E-03	1.00E+00	2.91E-02	2.17E-01	11	410	PCSK2,U2AF2,BDNF,CKS2,STRADA,MCRS1,ARRDC3,DNM1,FOSB,SPRY4,RBM24
Transcription Factor Binding Site	V$PIT1_Q6	V$PIT1_Q6	TFBS	4.81E-03	1.00E+00	2.91E-02	2.17E-01	7	193	SOX4,ETV5,ZNF385B,BDNF,CITED2,DUSP6,MIR137HG
Transcription Factor Binding Site	V$ARNT_02	V$ARNT_02	TFBS	4.94E-03	1.00E+00	2.95E-02	2.21E-01	7	194	U2AF2,NCL,BDNF,KCNE4,APEX1,STMN1,TRIM3
Transcription Factor Binding Site	V$MYOD_Q6_01	V$MYOD_Q6_01	TFBS	4.94E-03	1.00E+00	2.95E-02	2.21E-01	7	194	NR4A1,BDNF,SCG2,ARRDC3,SEMA3F,STMN1,EGR2
Transcription Factor Binding Site	V$NKX22_01	V$NKX22_01	TFBS	5.04E-03	1.00E+00	2.99E-02	2.23E-01	6	147	PDYN,ETV5,SRSF6,MIR137HG,CITED4,EGR2
Transcription Factor Binding Site	CATRRAGC_UNKNOWN	CATRRAGC_UNKNOWN	TFBS	5.19E-03	1.00E+00	3.04E-02	2.27E-01	5	104	CHGA,DPP8,HTR1B,SRSF6,MAP4K5
Transcription Factor Binding Site	M30157	SIPA1_TARGET_GENES	MSigDB	5.21E-03	1.00E+00	3.04E-02	2.27E-01	6	148	ANKRD37,HLA-E,DST,TNIP2,MT-ND1,RPPH1
Transcription Factor Binding Site	V$MSX1_01	V$MSX1_01	TFBS	5.21E-03	1.00E+00	3.04E-02	2.27E-01	6	148	SOX4,SPRY2,ETV5,BDNF,PMP22,UTP4
Transcription Factor Binding Site	CTTTAAR_UNKNOWN	CTTTAAR_UNKNOWN	TFBS	5.42E-03	1.00E+00	3.14E-02	2.35E-01	17	795	PDYN,SERPINF1,ETV5,IER5,BDNF,BRPF1,ARRDC3,COPS6,MIEF2,ZNF367,PMP22,KAT6A,EDN1,OPHN1,MIR137HG,RAB15,RBM24
Transcription Factor Binding Site	M30149	RYBP_TARGET_GENES	MSigDB	5.58E-03	1.00E+00	3.22E-02	2.40E-01	32	1869	PCSK1,MSC,NAB2,MIF4GD,NR4A1,PFKP,BDNF,CITED2,CEP170,BASP1,KCNF1,DSTYK,BRPF1,TSPO,PXN,NAV1,HES1,GCC1,HS3ST2,TAP1,AMIGO2,USP30,FEZF2,PPP1R3B,DUSP6,NR4A2,CCND2-AS1,SUDS3,SPRY4,AACS,PHYHIPL,RPPH1
Transcription Factor Binding Site	V$FREAC3_01	V$FREAC3_01	TFBS	5.67E-03	1.00E+00	3.25E-02	2.42E-01	7	199	PCSK1,CITED2,SCG2,LAMB3,FSTL1,EGR2,MAP4K5
Transcription Factor Binding Site	V$HSF_Q6	V$HSF_Q6	TFBS	5.73E-03	1.00E+00	3.27E-02	2.44E-01	6	151	PCSK1,LYVE1,SHC1,EDN1,CORO1A,SNAP25
Transcription Factor Binding Site	V$SMAD4_Q6	V$SMAD4_Q6	TFBS	5.82E-03	1.00E+00	3.28E-02	2.45E-01	7	200	NAB2,PSMC5,SST,MCRS1,SRSF6,TRIM3,PDP1
Transcription Factor Binding Site	V$WHN_B	V$WHN_B	TFBS	5.82E-03	1.00E+00	3.28E-02	2.45E-01	7	200	SPRY2,BDNF,TAC1,PMP22,NR4A3,OPHN1,RBM24
Transcription Factor Binding Site	M30125	PRDM12_TARGET_GENES	MSigDB	5.92E-03	1.00E+00	3.31E-02	2.47E-01	6	152	TNFRSF10B,VPS39,MAP4K5,UTP4,SNAP25,CYP1B1-AS1
Transcription Factor Binding Site	M30192	TAZ_TARGET_GENES	MSigDB	6.01E-03	1.00E+00	3.35E-02	2.50E-01	12	483	ISG20,NR4A1,DST,CNN3,GPI,GPR3,FLT3LG,SHROOM3,STMN1,EDN1,CORO1A,BBC3
Transcription Factor Binding Site	V$TBP_01	V$TBP_01	TFBS	6.30E-03	1.00E+00	3.47E-02	2.59E-01	7	203	MSC,NR4A1,FHL2,DYRK2,RIT1,EGR2,CELF3
Transcription Factor Binding Site	V$IRF1_01	V$IRF1_01	TFBS	6.30E-03	1.00E+00	3.47E-02	2.59E-01	7	203	ITPKB,KCNE4,BBX,TAP1,FLT3LG,RIT1,EGR2
Transcription Factor Binding Site	CGGAARNGGCNG_UNKNOWN	CGGAARNGGCNG_UNKNOWN	TFBS	6.60E-03	1.00E+00	3.54E-02	2.64E-01	3	36	VPS39,DUSP6,EGR1
Transcription Factor Binding Site	V$AP4_01	V$AP4_01	TFBS	6.64E-03	1.00E+00	3.54E-02	2.64E-01	7	205	PCSK1,NAB2,SSBP2,FLT3LG,NR4A2,SPRY4,SNAP25
Transcription Factor Binding Site	V$ALPHACP1_01	V$ALPHACP1_01	TFBS	6.64E-03	1.00E+00	3.54E-02	2.64E-01	7	205	SPRY2,SLC25A25,CKS2,SP140L,HES1,MIEF2,DUSP6
Transcription Factor Binding Site	V$MYB_Q5_01	V$MYB_Q5_01	TFBS	6.64E-03	1.00E+00	3.54E-02	2.64E-01	7	205	SSBP2,BDNF,RASA3,SYNM,KAT6A,RFX3,RGS2
Transcription Factor Binding Site	V$TEF_Q6	V$TEF_Q6	TFBS	6.64E-03	1.00E+00	3.54E-02	2.64E-01	7	205	SOX4,SPRY2,ETV5,ARRDC3,NPTX2,EGR2,TLE4
Transcription Factor Binding Site	M30299	ZNF322_TARGET_GENES	MSigDB	6.65E-03	1.00E+00	3.54E-02	2.64E-01	19	948	IER5,ISG20,STX1B,CEP170,MDN1,DST,STRADA,HYAL3,ARRDC3,MED17,FHL2,GPI,PODXL,MUS81,LDLR,RIT1,CNTD1,SEC22C,MYBL1
Transcription Factor Binding Site	V$TAL1BETAITF2_01	V$TAL1BETAITF2_01	TFBS	6.81E-03	1.00E+00	3.61E-02	2.69E-01	7	206	BRPF1,STRN4,TAC1,FOSB,TRIM3,MIR137HG,MACF1
Transcription Factor Binding Site	M30176	SOX3_TARGET_GENES	MSigDB	6.88E-03	1.00E+00	3.63E-02	2.71E-01	13	554	ZFAND5,SLC25A25,NKTR,ARRDC3,TMEM231,CNN3,GPR19,CCT2,STMN1,PDP1,TLE4,CELF3,SPRY4
Transcription Factor Binding Site	V$IPF1_Q4	V$IPF1_Q4	TFBS	7.16E-03	1.00E+00	3.75E-02	2.80E-01	7	208	SOX4,BDNF,SMURF2,POT1,NR4A2,EGR2,TLE4
Transcription Factor Binding Site	M30237	ZBTB12_TARGET_GENES	MSigDB	7.31E-03	1.00E+00	3.81E-02	2.84E-01	24	1311	SAMD8,CLK4,SLC25A25,RNF43,B4GALT6,INKA2,CEP170,DST,HYAL3,BRPF1,ARRDC3,MIEF2,VPS39,FOSB,DUSP6,ZNF736,EVA1C,TGIF1,EGR1,MACF1,CEP57,RUNDC1,PLK4,MYBL1
Transcription Factor Binding Site	AAAYWAACM_V$HFH4_01	AAAYWAACM_V$HFH4_01	TFBS	7.35E-03	1.00E+00	3.81E-02	2.84E-01	7	209	BDNF,HTR1B,FOSB,NR4A3,FSTL1,EGR2,MYLIP
Transcription Factor Binding Site	V$AMEF2_Q6	V$AMEF2_Q6	TFBS	7.72E-03	1.00E+00	3.98E-02	2.97E-01	7	211	ZNF385B,NR4A1,BDNF,DYRK2,RFX3,CRHBP,EDN1
Transcription Factor Binding Site	V$STAT_01	V$STAT_01	TFBS	7.91E-03	1.00E+00	4.06E-02	3.03E-01	7	212	ETV5,BDNF,SRSF6,TNIP2,DUSP4,NR4A3,CITED4
Transcription Factor Binding Site	V$TFIIA_Q6	V$TFIIA_Q6	TFBS	8.11E-03	1.00E+00	4.14E-02	3.09E-01	7	213	IER5,NR4A1,FHL2,SMURF2,GPR19,FOSB,EGR1
Transcription Factor Binding Site	TGASTMAGC_V$NFE2_01	TGASTMAGC_V$NFE2_01	TFBS	8.23E-03	1.00E+00	4.18E-02	3.12E-01	6	163	ETV5,LYVE1,PTPRN,HS3ST2,RIT1,WDFY3
Transcription Factor Binding Site	M40820	ZNF555_TARGET_GENES	MSigDB	8.51E-03	1.00E+00	4.27E-02	3.19E-01	4	75	TNFRSF10B,VPS39,UTP4,SNAP25
Transcription Factor Binding Site	V$ARNT_01	V$ARNT_01	TFBS	8.51E-03	1.00E+00	4.27E-02	3.19E-01	7	215	BDNF,TAC1,ARRDC3,KAT6A,STMN1,PPAT,SNAP25
Transcription Factor Binding Site	CAGCTG_V$AP4_Q5	CAGCTG_V$AP4_Q5	TFBS	8.54E-03	1.00E+00	4.27E-02	3.19E-01	22	1184	SOX4,ETV5,NR4A1,CITED2,KCNE4,NAV1,CHPF,PMP22,CACNB1,DUSP4,PLEKHA4,NR4A3,PPAT,CRHBP,MIR137HG,RIT1,EGR1,EGR2,TLE4,CELF3,SPRY4,RUNDC1
Transcription Factor Binding Site	M40776	HMBOX1_TARGET_GENES	MSigDB	8.62E-03	1.00E+00	4.29E-02	3.20E-01	22	1185	HLA-E,NCL,DPP8,RNF43,INKA2,CITED2,CEP170,DST,CIAPIN1,KCNK1,NKTR,FHL2,SMG6,FLT3LG,GPR19,TENT5A,MUS81,LBR,IFRD1,SEC22C,MICAL2,MARF1
Transcription Factor Binding Site	V$GATA_C	V$GATA_C	TFBS	8.72E-03	1.00E+00	4.32E-02	3.22E-01	7	216	ZNF385B,BDNF,HYAL3,DUSP6,EDN1,CITED4,MAP4K5
Transcription Factor Binding Site	V$CEBP_Q2_01	V$CEBP_Q2_01	TFBS	8.93E-03	1.00E+00	4.38E-02	3.27E-01	7	217	ETV5,BDNF,ARRDC3,DYRK3,STMN1,CITED4,SPRY4
Transcription Factor Binding Site	V$AREB6_01	V$AREB6_01	TFBS	8.93E-03	1.00E+00	4.38E-02	3.27E-01	7	217	STRN4,PXN,ARRDC3,VWF,LAMB3,OPHN1,EGR4
Transcription Factor Binding Site	M30379	ZNF7_TARGET_GENES	MSigDB	9.06E-03	1.00E+00	4.42E-02	3.30E-01	18	908	CLK4,HLA-E,TBC1D2B,CHGA,TRMT10C,PTPRN,DTX4,SYT5,HES1,TAF1,HS3ST2,GPR19,SRSF6,ZNF329,CITED4,OVGP1,TMEM179,PRKAB2
Transcription Factor Binding Site	V$CEBP_01	V$CEBP_01	TFBS	9.15E-03	1.00E+00	4.44E-02	3.31E-01	7	218	ADM,CACNB1,SRSF6,FOSB,DUSP2,EGR2,MYLIP
Transcription Factor Binding Site	V$ETS2_B	V$ETS2_B	TFBS	9.37E-03	1.00E+00	4.52E-02	3.38E-01	7	219	CNKSR1,MAPKAPK2,CITED2,RASA3,RBMS2,MIR137HG,EGR1
Transcription Factor Binding Site	V$AHRARNT_02	V$AHRARNT_02	TFBS	9.47E-03	1.00E+00	4.55E-02	3.40E-01	2	14	HES1,EGR1
Transcription Factor Binding Site	M30140	RBM34_TARGET_GENES	MSigDB	9.52E-03	1.00E+00	4.55E-02	3.40E-01	20	1053	CHGB,DPP8,INKA2,COX5A,DNM1,FHL2,ZNF367,DYRK3,DOCK2,GPR3,USP30,SRSF6,TNIP2,CHSY1,NR4A3,FAM131A,FADS1,PDP1,MACF1,RUNDC1
Transcription Factor Binding Site	CTCNANGTGNY_UNKNOWN	CTCNANGTGNY_UNKNOWN	TFBS	9.74E-03	1.00E+00	4.63E-02	3.46E-01	4	78	CITED2,TMPRSS3,MIR137HG,UTP4
Transcription Factor Binding Site	M40732	NUP153_TARGET_GENES	MSigDB	9.90E-03	1.00E+00	4.69E-02	3.50E-01	28	1643	ATP6V0C,BRPF3,CENPF,SAMD8,TMEM198,KCTD21,INKA2,EPM2AIP1,UBR5,DSTYK,PXN,MCRS1,NKTR,DNM1,CHPF,C17orf80,RAF1,VPS39,PPP1R3B,POT1,SHC1,CNTD1,IFRD1,SEC22C,PRKAB2,MARF1,SERPINB1,MACF1
Transcription Factor Binding Site	M29922	CHAF1B_TARGET_GENES	MSigDB	1.04E-02	1.00E+00	4.88E-02	3.65E-01	19	991	ETV5,IER5,SSBP2,ISG20,DPP8,ARRDC3,RNU2-2P,SMURF2,DOCK2,SUPT20H,PPP1R3B,DUSP2,DUSP6,KAT6A,EGR1,UTP4,SERPINB1,CEP57,ANKRD33B
Gene Family	925	Granins	genenames.org	6.95E-05	1.03E-02	1.03E-02	5.74E-02	3	8	CHGA,CHGB,SCG2
Gene Family	895	MAP kinase phosphatases	genenames.org	2.00E-04	2.96E-02	1.44E-02	8.05E-02	3	11	DUSP2,DUSP4,DUSP6
Gene Family	542	Endogenous ligands	genenames.org	2.93E-04	4.33E-02	1.44E-02	8.05E-02	10	237	PDYN,SST,BDNF,ADM,FGF2,TAC1,FLT3LG,VWF,RGS2,EDN1
Gene Family	425	Beta 4-glycosyltransferases	genenames.org	7.85E-04	1.16E-01	2.90E-02	1.62E-01	3	17	B4GALT6,CHPF,CHSY1
Drug	ctd:D010938	Plant Oils	CTD	4.47E-15	1.06E-10	1.06E-10	1.13E-09	33	496	SPRY2,SAMD8,ANKRD37,ZFAND5,TNFRSF10B,NR4A1,SLC25A25,CITED2,ADM,SLC35F3,ARC,PLAT,HES1,ARRDC3,SPTY2D1,SRSF6,PODXL,FOSB,ZNF652,TENT5A,DUSP2,DUSP6,NR4A2,NR4A3,RGS2,EDN1,RIT1,IFRD1,NACC2,EGR1,EGR2,EGR4,MYLIP
Drug	1520_UP	Azacyclonol [115-46-8]; Up 200; 15uM; MCF7; HT_HG-U133A	Broad Institute CMAP Up	7.15E-14	1.70E-09	8.51E-10	9.06E-09	19	154	SOX4,ZNF184,ETS2,ETV5,IER5,ISG20,TNFRSF10B,NR4A1,ARC,HES1,FOSB,DUSP4,NR4A2,NR4A3,RGS2,LDLR,TGIF1,EGR1,EGR4
Drug	ctd:C568608	PCI 5002	CTD	2.37E-12	5.64E-08	1.66E-08	1.77E-07	36	735	SAMD8,ANKRD37,NAB2,ETS2,IER5,TNFRSF10B,NR4A1,DPP8,SLC25A25,CITED2,ADM,CKS2,ARC,FGF2,GCC1,MED17,SMURF2,SPTY2D1,FOSB,TENT5A,DUSP2,NR4A2,CHSY1,NR4A3,FAM131A,RGS2,LDLR,EDN1,TGIF1,IFRD1,NACC2,EGR1,EGR2,SPRY4,MYLIP,SNAP25
Drug	3851_UP	Helveticoside [630-64-8]; Up 200; 7.4uM; MCF7; HT_HG-U133A	Broad Institute CMAP Up	2.79E-12	6.63E-08	1.66E-08	1.77E-07	18	165	SOX4,CLK4,NAB2,IER5,TNFRSF10B,NR4A1,CITED2,ADM,TENT5A,DUSP4,KAT6A,NR4A2,NR4A3,LDLR,EDN1,EGR1,PDP1,MYLIP
Drug	ctd:D017638	Asbestos, Crocidolite	CTD	7.56E-12	1.80E-07	3.60E-08	3.83E-07	47	1240	SOX4,SPRY2,CNKSR1,MSC,MAPKAPK2,ISG20,TNFRSF10B,NR4A1,BDNF,CITED2,ADM,CKS2,DST,FGF2,SYT5,MED17,FHL2,HS3ST2,SMURF2,AMIGO2,SEMA3F,RAF1,PPP1R3B,FOSB,DUSP2,DUSP4,DUSP6,SHC1,NR4A2,APEX1,NR4A3,RGS2,LDLR,RGS4,EDN1,RIT1,TGIF1,IFRD1,EGR1,EGR2,EGR4,MAP4K5,PDP1,TLE4,SPRY4,CD59,SNAP25
Drug	1068_UP	thioridazine hydrochloride; Up 200; 10uM; MCF7; HT_HG-U133A_EA	Broad Institute CMAP Up	1.05E-11	2.49E-07	4.14E-08	4.41E-07	17	155	CNKSR1,ETS2,IER5,ISG20,TNFRSF10B,NR4A1,CITED2,HES1,TENT5A,DUSP4,NR4A2,NR4A3,LDLR,FADS1,LRIG1,EGR1,MAP4K5
Drug	1791_UP	Azaguanine-8 [134-58-7]; Up 200; 26.2uM; PC3; HT_HG-U133A	Broad Institute CMAP Up	1.43E-11	3.39E-07	4.85E-08	5.16E-07	17	158	SOX4,SPRY2,WDR33,ETS2,IER5,TNFRSF10B,NR4A1,BDNF,CITED2,ADM,ARC,FOSB,DUSP4,LAMB3,RGS2,EDN1,EGR1
Drug	ctd:D003024	Clozapine	CTD	2.47E-11	5.86E-07	7.33E-08	7.81E-07	25	390	ACOX1,NCL,CHGA,NR4A1,PFKP,SST,KCNIP3,STX1B,BDNF,STRN4,ARC,FGF2,SYT5,TAC1,NPTX2,FOSB,DUSP6,NR4A2,LDLR,RGS4,CRHBP,OVGP1,EGR1,EGR2,SNAP25
Drug	1486_UP	Thioridazine hydrochloride [130-61-0]; Up 200; 9.8uM; MCF7; HT_HG-U133A	Broad Institute CMAP Up	2.10E-10	4.98E-06	5.54E-07	5.90E-06	16	162	SPRY2,ETV5,IER5,ISG20,NR4A1,TMPRSS3,ARC,HES1,DUSP4,NR4A2,NR4A3,RGS2,LDLR,LRIG1,EGR1,SYNGR3
Drug	2525_UP	Strophanthidin [66-28-4]; Up 200; 9.8uM; HL60; HT_HG-U133A	Broad Institute CMAP Up	3.02E-10	7.18E-06	7.18E-07	7.65E-06	16	166	WDR33,CLK4,ETS2,IER5,NR4A1,BDNF,FOSB,KAT6A,NR4A2,NR4A3,RGS2,LDLR,RIT1,OVGP1,EGR1,CD59
Drug	ctd:D006220	Haloperidol	CTD	3.79E-10	9.02E-06	8.20E-07	8.73E-06	22	342	NCL,NR4A1,PFKP,KCNIP3,STX1B,BDNF,STRN4,ARC,TAC1,TAP1,NPTX2,FOSB,DUSP6,NR4A3,RGS2,LDLR,RGS4,CRHBP,EDN1,EGR1,EGR2,SNAP25
Drug	ctd:C051246	1-methylanthracene	CTD	4.66E-10	1.11E-05	9.24E-07	9.85E-06	31	677	SOX4,SPRY2,ANKRD37,CLK4,ETS2,ETV5,IER5,ZFAND5,KCTD21,NR4A1,SLC25A25,BDNF,INKA2,TRMT10C,FGF2,HES1,SPTY2D1,PPP1R3B,DUSP4,DUSP6,NR4A2,NR4A3,LDLR,EDN1,TGIF1,IFRD1,LRIG1,EGR1,EGR2,SPRY4,MARF1
Drug	6807_UP	Astemizole [68844-77-9]; Up 200; 8.8uM; MCF7; HT_HG-U133A	Broad Institute CMAP Up	7.87E-10	1.87E-05	1.44E-06	1.53E-05	15	152	ETS2,ETV5,ISG20,NR4A1,ADM,HES1,FOSB,DUSP4,DUSP6,NR4A2,NR4A3,LDLR,TGIF1,EGR1,EGR4
Drug	2211_UP	Astemizole [68844-77-9]; Up 200; 8.8uM; MCF7; HT_HG-U133A	Broad Institute CMAP Up	9.45E-10	2.25E-05	1.61E-06	1.71E-05	15	154	ETS2,ETV5,ISG20,NR4A1,PXN,ARC,CACNB1,FOSB,DUSP4,NR4A2,NR4A3,RGS2,LDLR,EGR1,EGR4
Drug	1010_UP	thioridazine hydrochloride; Up 200; 10uM; MCF7; HT_HG-U133A_EA	Broad Institute CMAP Up	1.13E-09	2.69E-05	1.80E-06	1.91E-05	15	156	CNKSR1,ETS2,ETV5,IER5,ISG20,TNFRSF10B,NR4A1,HES1,DUSP4,NR4A2,RGS2,LDLR,LRIG1,EGR1,SYNGR3
Drug	2651_UP	Suloctidil [54063-56-8]; Up 200; 11.8uM; MCF7; HT_HG-U133A	Broad Institute CMAP Up	1.24E-09	2.95E-05	1.84E-06	1.96E-05	15	157	ETS2,ETV5,ISG20,NR4A1,FGF2,PLAT,FOSB,DUSP4,DUSP6,NR4A2,NR4A3,LDLR,EGR1,EGR4,HCRTR2
Drug	2192_UP	Helveticoside [630-64-8]; Up 200; 7.4uM; HL60; HT_HG-U133A	Broad Institute CMAP Up	1.48E-09	3.51E-05	1.98E-06	2.11E-05	15	159	WDR33,CLK4,NAB2,ETS2,TNFRSF10B,NR4A1,PLSCR4,FOSB,NR4A2,NR4A3,RGS2,LDLR,TRIM3,RIT1,EGR1
Drug	ctd:D003913	Dextroamphetamine	CTD	1.50E-09	3.56E-05	1.98E-06	2.11E-05	16	185	PDYN,NR4A1,STX1B,BDNF,SCG2,ARC,SYT5,TAC1,FOSB,RGS4,CRHBP,IFRD1,EGR1,BBC3,NPAS4,MYBL1
Drug	2210_UP	Mefloquine hydrochloride [51773-92-3]; Up 200; 9.6uM; MCF7; HT_HG-U133A	Broad Institute CMAP Up	1.61E-09	3.83E-05	2.02E-06	2.15E-05	15	160	ETS2,ISG20,NR4A1,ARC,HES1,CACNB1,FOSB,DUSP4,DUSP6,NR4A2,NR4A3,RGS2,LDLR,TGIF1,EGR1
Drug	ctd:D003042	Cocaine	CTD	1.91E-09	4.55E-05	2.28E-06	2.42E-05	44	1314	PCSK2,SYNPO2,GJD2,CLK4,PDYN,IER5,TNFRSF10B,NR4A1,STX1B,BDNF,ITPKB,TRMT10C,COX5A,BASP1,SCG2,ARHGAP29,ARC,FGF2,SYT1,SYT5,TAC1,GCC1,DNM1,HS3ST2,SEMA3F,RAF1,NPTX2,HTR1B,VWF,FOSB,NR4A2,CCT2,RGS2,RGS4,EDN1,TRIM3,OPHN1,IFRD1,NACC2,EGR1,EGR2,AACS,RAB15,HCRTR2
Drug	5936_DN	H-7 dihydrochloride; Down 200; 100uM; MCF7; HT_HG-U133A	Broad Institute CMAP Down	2.05E-09	4.87E-05	2.32E-06	2.47E-05	16	189	SOX4,CLK4,IER5,ZFAND5,CITED2,BRPF1,HES1,GCC1,MED17,AMIGO2,DYRK2,TENT5A,DUSP4,TGIF1,MYLIP,PLK4
Drug	ctd:C007738	fluoranthene	CTD	2.17E-09	5.17E-05	2.35E-06	2.50E-05	34	851	SOX4,SPRY2,ANKRD37,CLK4,ETS2,ETV5,IER5,ZFAND5,KCTD21,NR4A1,SLC25A25,BDNF,INKA2,TRMT10C,FGF2,HES1,SPTY2D1,PPP1R3B,DUSP4,DUSP6,NR4A2,APEX1,NR4A3,LDLR,EDN1,TGIF1,IFRD1,LRIG1,EGR1,EGR2,MT-ND1,SPRY4,AACS,MARF1
Drug	3852_UP	Lanatoside C [17575-22-3]; Up 200; 4uM; MCF7; HT_HG-U133A	Broad Institute CMAP Up	2.27E-09	5.40E-05	2.35E-06	2.50E-05	15	164	CLK4,NAB2,TNFRSF10B,NR4A1,ADM,DUSP4,KAT6A,NR4A2,NR4A3,LDLR,EDN1,EGR1,PDP1,MYLIP,PLK4
Drug	3275_UP	Digitoxigenin [143-62-4]; Up 200; 10.6uM; MCF7; HT_HG-U133A	Broad Institute CMAP Up	2.47E-09	5.88E-05	2.45E-06	2.61E-05	15	165	SOX4,CLK4,IER5,TNFRSF10B,CITED2,ADM,PXN,HES1,TENT5A,DUSP4,NR4A2,LDLR,EDN1,OVGP1,EGR1
Drug	5021_UP	Suloctidil [54063-56-8]; Up 200; 11.8uM; MCF7; HT_HG-U133A	Broad Institute CMAP Up	3.73E-09	8.88E-05	3.29E-06	3.50E-05	15	170	NAB2,ETV5,GBP1,ISG20,TNFRSF10B,NR4A1,PLAT,CACNB1,FOSB,DUSP4,DUSP6,NR4A2,NR4A3,EGR1,EGR4
Drug	2423_UP	Digoxin [20830-75-5]; Up 200; 5.2uM; HL60; HT_HG-U133A	Broad Institute CMAP Up	3.73E-09	8.88E-05	3.29E-06	3.50E-05	15	170	ETS2,IER5,ZFAND5,NR4A1,BDNF,CKS2,ARC,FOSB,DUSP2,NR4A2,NR4A3,RGS2,LDLR,EGR1,CD59
Drug	3945_UP	Helveticoside [630-64-8]; Up 200; 7.4uM; MCF7; HT_HG-U133A	Broad Institute CMAP Up	3.73E-09	8.88E-05	3.29E-06	3.50E-05	15	170	SOX4,CLK4,IER5,TNFRSF10B,NR4A1,ADM,FGF2,FOSB,TENT5A,DUSP4,NR4A2,NR4A3,EDN1,EGR1,PDP1
Drug	6048_UP	Lanatoside C [17575-22-3]; Up 200; 4uM; MCF7; HT_HG-U133A	Broad Institute CMAP Up	5.14E-09	1.22E-04	4.36E-06	4.65E-05	15	174	CLK4,ETV5,NR4A1,ADM,CACNB1,RASA3,FOSB,TENT5A,DUSP4,KAT6A,NR4A2,LDLR,EDN1,EGR1,PDP1
Drug	5779_UP	Ellipticine [519-23-3]; Up 200; 16.2uM; PC3; HT_HG-U133A	Broad Institute CMAP Up	7.01E-09	1.67E-04	5.75E-06	6.13E-05	15	178	CHGA,BDNF,CITED2,ADM,PLPPR4,ARC,LBH,NPTX2,FOSB,TENT5A,NR4A2,RGS4,EDN1,EGR1,EGR4
Drug	312_DN	staurosporine; Down 200; 1uM; MCF7; HG-U133A	Broad Institute CMAP Down	8.81E-09	2.09E-04	6.98E-06	7.44E-05	15	181	SOX4,IER5,ZFAND5,TNFRSF10B,CITED2,CKS2,HES1,MED17,AMIGO2,DYRK2,TENT5A,LDLR,TGIF1,IFRD1,NACC2
Drug	ctd:D009020	Morphine	CTD	1.09E-08	2.59E-04	8.18E-06	8.72E-05	23	447	PDYN,SERPINF1,NR4A1,SST,BDNF,NAV1,FGF2,SYT5,TAC1,PLAT,FHL2,RAF1,FOSB,DUSP6,NR4A2,RGS4,ARL4D,EGR1,EGR2,EGR4,SERPINB1,PATJ,BBC3
Drug	5968_DN	H-7 dihydrochloride; Down 200; 100uM; PC3; HT_HG-U133A	Broad Institute CMAP Down	1.10E-08	2.62E-04	8.18E-06	8.72E-05	15	184	SOX4,ZNF184,IER5,ZFAND5,BRPF1,GCC1,MED17,DYRK2,SUPT20H,TENT5A,RGS2,LDLR,TGIF1,IFRD1,PLK4
Drug	ctd:D008694	Methamphetamine	CTD	1.31E-08	3.11E-04	9.44E-06	1.01E-04	44	1401	PCSK1,PDYN,NAB2,LGR4,ISG20,NR4A1,SLC25A25,BDNF,C1QL1,CITED2,DST,STRADA,SCG2,ARHGAP29,PXN,ARC,FGF2,TAC1,PLAT,HES1,DNM1,SPTY2D1,NPTX2,GPR19,PODXL,TENT5A,DUSP6,KAT6A,NR4A2,MUS81,NR4A3,CCT2,STMN1,RGS2,RGS4,CITED4,EGR1,EGR2,EGR4,PDP1,NIPAL1,MACF1,BBC3,NPAS4
Drug	4404_UP	Proscillaridin A [466-06-8]; Up 200; 7.6uM; MCF7; HT_HG-U133A	Broad Institute CMAP Up	1.39E-08	3.30E-04	9.71E-06	1.04E-04	14	160	CLK4,IER5,TNFRSF10B,NR4A1,ADM,FOSB,DUSP4,KAT6A,NR4A2,NR4A3,LDLR,EDN1,EGR1,PDP1
Drug	2227_UP	Terfenadine [50679-08-8]; Up 200; 8.4uM; MCF7; HT_HG-U133A	Broad Institute CMAP Up	1.50E-08	3.58E-04	1.02E-05	1.09E-04	14	161	ETS2,ISG20,NR4A1,ARC,SYT5,FOSB,DUSP4,DUSP6,NR4A2,NR4A3,RGS2,LDLR,EGR1,EGR4
Drug	3771_UP	Lanatoside C [17575-22-3]; Up 200; 4uM; PC3; HT_HG-U133A	Broad Institute CMAP Up	1.63E-08	3.87E-04	1.05E-05	1.12E-04	14	162	WDR33,ETS2,GBP1,IER5,NR4A1,CITED2,ADM,ARC,NPTX2,FOSB,NR4A2,EDN1,EGR1,MYLIP
Drug	1339_UP	Digitoxigenin [143-62-4]; Up 200; 10.6uM; HL60; HT_HG-U133A	Broad Institute CMAP Up	1.63E-08	3.87E-04	1.05E-05	1.12E-04	14	162	CLK4,NAB2,ZFAND5,NR4A1,DPP8,CKS2,FOSB,DUSP2,KAT6A,NR4A2,NR4A3,LDLR,RIT1,EGR1
Drug	ctd:D005472	Fluorouracil	CTD	1.76E-08	4.19E-04	1.10E-05	1.17E-04	43	1364	SOX4,LGR4,IER5,MCM6,NCL,MCCC2,TNFRSF10B,NR4A1,SST,BDNF,INKA2,CITED2,ADM,CKS2,BBX,DST,METRN,SCG2,TSPO,FGF2,PLAT,HES1,FHL2,TAP1,ZNF367,RAF1,SRSF6,PODXL,DUSP6,APEX1,RGS2,RGS4,CRHBP,EDN1,RIT1,FADS1,EGR1,MAP4K5,MYLIP,KIAA0040,MACF1,FUT1,BBC3
Drug	3770_UP	Helveticoside [630-64-8]; Up 200; 7.4uM; PC3; HT_HG-U133A	Broad Institute CMAP Up	2.06E-08	4.90E-04	1.21E-05	1.29E-04	14	165	WDR33,ETS2,TNFRSF10B,NR4A1,BDNF,CITED2,ADM,ARC,FOSB,NR4A2,EDN1,EGR1,MYLIP,PRKAB2
Drug	2439_UP	Menadione [58-27-5]; Up 200; 23.2uM; HL60; HT_HG-U133A	Broad Institute CMAP Up	2.06E-08	4.90E-04	1.21E-05	1.29E-04	14	165	SOX4,NAB2,IER5,ARC,HES1,FOSB,DUSP2,DUSP4,NR4A2,NR4A3,RGS2,RIT1,EGR1,EGR4
Drug	ctd:C534628	SCH 23390	CTD	2.08E-08	4.95E-04	1.21E-05	1.29E-04	18	285	PCSK1,NAB2,ARC,PLAT,NPTX2,FOSB,TENT5A,DUSP6,NR4A2,MUS81,NR4A3,RGS2,RGS4,CITED4,EGR1,EGR2,EGR4,NPAS4
Drug	6680_UP	Strophantine octahydrate [11018-89-6]; Up 200; 5.4uM; PC3; HT_HG-U133A	Broad Institute CMAP Up	2.40E-08	5.71E-04	1.36E-05	1.45E-04	14	167	ZNF136,WDR33,CLK4,ETS2,NR4A1,BDNF,ADM,ARC,FOSB,NR4A2,NR4A3,EDN1,EGR1,MYLIP
Drug	1132_UP	BW-B 70C; Up 200; 31.6uM; MCF7; HT_HG-U133A_EA	Broad Institute CMAP Up	2.79E-08	6.64E-04	1.54E-05	1.65E-04	14	169	SOX4,ETS2,ISG20,TNFRSF10B,NR4A1,HES1,CHPF,DUSP4,ZNF254,FADS1,LRIG1,EGR1,SYNGR3,CEP57
Drug	965_UP	felodipine; Up 200; 10uM; MCF7; HT_HG-U133A_EA	Broad Institute CMAP Up	3.01E-08	7.16E-04	1.59E-05	1.69E-04	14	170	ETS2,IER5,ISG20,TNFRSF10B,NR4A1,ADM,ARC,HES1,DUSP4,NR4A2,NR4A3,RGS2,LDLR,EGR1
Drug	5501_UP	Perhexiline maleate [6724-53-4]; Up 200; 10.2uM; MCF7; HT_HG-U133A	Broad Institute CMAP Up	3.01E-08	7.16E-04	1.59E-05	1.69E-04	14	170	ETV5,IER5,ISG20,TNFRSF10B,NR4A1,HES1,FOSB,DUSP4,DUSP6,NR4A2,NR4A3,TGIF1,EGR1,TLE4
Drug	ctd:D012110	Reserpine	CTD	3.14E-08	7.46E-04	1.62E-05	1.73E-04	12	119	PCSK1,PCSK2,CHGA,CHGB,BDNF,SCG2,ARC,TAC1,RGS2,LDLR,RGS4,EGR1
Drug	ctd:D020849	Raloxifene Hydrochloride	CTD	3.29E-08	7.82E-04	1.66E-05	1.77E-04	32	857	MAPKAPK2,PDYN,NCL,SSBP2,ISG20,NR4A1,TMPRSS3,ARHGAP29,LBH,PLAT,FHL2,SMURF2,AMIGO2,DYRK2,PMP22,SEMA3F,VWF,PODXL,DUSP2,DUSP4,DUSP6,APEX1,NR4A3,STMN1,LDLR,RGS4,IFRD1,LRIG1,EGR1,MICAL2,PDP1,MYBL1
Drug	ctd:C518313	N-((2,2-dimethyl-2,3-dihydrobenzofuran-7-yloxy)ethyl)-3-(cyclopent-1-enyl)benzylamine	CTD	3.47E-08	8.24E-04	1.72E-05	1.83E-04	5	9	NR4A1,ARC,FOSB,NR4A3,EGR1
Drug	ctd:D002737	Chloroprene	CTD	3.67E-08	8.73E-04	1.78E-05	1.90E-04	42	1348	PCSK1,SOX4,MYO1G,SYNPO2,SAMD8,WDR33,ANKRD37,ETV5,GBP1,MCM6,TUBB2B,NR4A1,KCNIP3,SLC25A25,RNF43,BDNF,ADM,CKS2,LYVE1,BBX,TMEM178A,KCNK1,LBH,PLAT,ARRDC3,TAP1,SMURF2,DYRK3,ZNF329,KAT6A,RGS2,RGS4,S1PR3,EVA1C,CORO1A,IFRD1,EGR1,EGR2,MICAL2,SPRY4,NIPAL1,MPZL2
Drug	6451_UP	Phenoxybenzamine hydrochloride [63-92-3]; Up 200; 11.8uM; MCF7; HT_HG-U133A	Broad Institute CMAP Up	3.76E-08	8.93E-04	1.79E-05	1.90E-04	14	173	ETS2,IER5,TNFRSF10B,INKA2,ADM,PLSCR4,DUSP4,DUSP6,ZNF329,NR4A2,NR4A3,RGS2,EGR1,BBC3
Drug	ctd:D000661	Amphetamine	CTD	4.40E-08	1.05E-03	2.05E-05	2.18E-04	13	148	PDYN,NR4A1,BDNF,SCG2,ARC,FGF2,TAC1,HTR1B,FOSB,CCT2,RGS2,RGS4,EGR1
Drug	4827_UP	Emetine dihydrochloride [316-42-7]; Up 200; 7.2uM; MCF7; HT_HG-U133A	Broad Institute CMAP Up	4.67E-08	1.11E-03	2.13E-05	2.27E-04	14	176	CLK4,NR4A1,ADM,SP140L,ARC,HES1,FOSB,DUSP6,ZNF329,NR4A2,NR4A3,EGR1,SYNGR3,FUT1
Drug	3887_UP	Camptothecine (S,+) [7689-03-4]; Up 200; 11.4uM; MCF7; HT_HG-U133A	Broad Institute CMAP Up	5.77E-08	1.37E-03	2.59E-05	2.76E-04	14	179	GP6,SERPINF1,ETS2,IER5,NR4A1,ADM,ARC,GPR3,FOSB,NR4A2,RGS2,EDN1,EGR1,TLE4
Drug	6823_UP	Terfenadine [50679-08-8]; Up 200; 8.4uM; MCF7; HT_HG-U133A	Broad Institute CMAP Up	6.04E-08	1.44E-03	2.66E-05	2.83E-04	13	152	ETV5,ISG20,NR4A1,ARC,HES1,FOSB,DUSP4,DUSP6,NR4A2,NR4A3,LDLR,TGIF1,EGR1
Drug	4662_UP	Menadione [58-27-5]; Up 200; 23.2uM; PC3; HT_HG-U133A	Broad Institute CMAP Up	6.63E-08	1.58E-03	2.82E-05	3.00E-04	14	181	IER5,NR4A1,CITED2,ADM,ARC,SEMA3F,FOSB,TENT5A,DUSP2,NR4A2,RGS4,ARL4D,EGR1,MYLIP
Drug	1537_UP	Lynestrenol [52-76-6]; Up 200; 14uM; MCF7; HT_HG-U133A	Broad Institute CMAP Up	6.63E-08	1.58E-03	2.82E-05	3.00E-04	14	181	SPRY2,ETS2,ETV5,ISG20,NR4A1,TMPRSS3,DYRK3,DUSP4,NR4A2,NR4A3,RGS2,EGR1,PLK4,MYBL1
Drug	CID003036508	Pc 12	Stitch	6.87E-08	1.63E-03	2.87E-05	3.05E-04	15	211	PCSK1,SPRY2,GJD2,CHGA,CHGB,BDNF,SCG2,FGF2,SYT1,RAF1,SHC1,IFRD1,EGR1,SPRY4,SNAP25
Drug	2321_UP	Camptothecine (S,+) [7689-03-4]; Up 200; 11.4uM; MCF7; HT_HG-U133A	Broad Institute CMAP Up	7.11E-08	1.69E-03	2.91E-05	3.10E-04	14	182	ETS2,IER5,NR4A1,ADM,ARC,HES1,GPR3,FOSB,NR4A2,NR4A3,RGS2,EGR1,TLE4,HCRTR2
Drug	3691_DN	0175029-0000 [211245-78-2]; Down 200; 10uM; PC3; HT_HG-U133A	Broad Institute CMAP Down	8.15E-08	1.94E-03	3.28E-05	3.50E-04	14	184	SOX4,ZNF184,IER5,ZFAND5,ADM,MED17,DYRK2,DUSP4,DUSP6,ZNF329,CHSY1,RGS2,LDLR,PLK4
Drug	ctd:D015655	1-Methyl-4-phenylpyridinium	CTD	8.75E-08	2.08E-03	3.47E-05	3.69E-04	47	1657	CENPF,RNF112,SERPINF1,HLA-E,PSMC5,U2AF2,MCM6,NCL,CHGA,TNFRSF10B,NR4A1,SST,BDNF,TMEFF2,ADM,PTPRN,TMEM178A,SCG2,TSPO,FGF2,LBH,FAM181B,HS3ST2,GPI,RAF1,GPR3,NPTX2,GPR19,SRSF6,DUSP6,PLEKHA4,NR4A2,NR4A3,LBR,S1PR3,ARL4D,RIT1,IFRD1,FADS1,LRIG1,NACC2,EGR1,MT-ND1,FUT1,RBM24,BBC3,HCRTR2
Drug	4163_UP	Trimipramine maleate salt [521-78-8]; Up 200; 9.8uM; MCF7; HT_HG-U133A	Broad Institute CMAP Up	9.32E-08	2.22E-03	3.63E-05	3.87E-04	14	186	GP6,ETV5,ISG20,NR4A1,ADM,ARC,FOSB,DUSP4,NR4A2,NR4A3,RGS2,EDN1,EGR1,EGR4
Drug	3386_UP	Propofol [2078-54-8]; Up 200; 22.4uM; MCF7; HT_HG-U133A	Broad Institute CMAP Up	9.97E-08	2.37E-03	3.77E-05	4.01E-04	14	187	ETS2,NR4A1,ARC,PLSCR4,GPR3,CACNB1,NPTX2,FOSB,NR4A3,RGS2,EDN1,EGR1,EGR4,MX1
Drug	ctd:D005047	Etoposide	CTD	9.98E-08	2.37E-03	3.77E-05	4.01E-04	25	587	MSC,CENPF,MAPKAPK2,MATN2,HLA-E,IER5,MCM6,ISG20,TNFRSF10B,BDNF,INKA2,EPM2AIP1,CIAPIN1,FGF2,TAP1,PMP22,TENT5A,DUSP2,DUSP4,APEX1,STMN1,EDN1,CD59,MACF1,BBC3
Drug	4328_UP	Lanatoside C [17575-22-3]; Up 200; 4uM; PC3; HT_HG-U133A	Broad Institute CMAP Up	1.03E-07	2.44E-03	3.79E-05	4.03E-04	13	159	WDR33,CLK4,ETS2,IER5,BDNF,ADM,ARC,FOSB,NR4A2,EDN1,OVGP1,EGR1,MYLIP
Drug	CID000066393	estradiol-2,3-quinone	Stitch	1.04E-07	2.46E-03	3.79E-05	4.03E-04	10	85	PDYN,SST,SLC25A25,BDNF,CITED2,TAC1,HTR1B,IFRD1,EGR1,MAP4K5
Drug	5275_UP	Digoxigenin [1672-46-4]; Up 200; 10.2uM; MCF7; HT_HG-U133A	Broad Institute CMAP Up	1.11E-07	2.63E-03	3.99E-05	4.25E-04	13	160	CLK4,ETV5,IER5,TNFRSF10B,NR4A1,ADM,DUSP4,KAT6A,NR4A2,NR4A3,EDN1,EGR1,PDP1
Drug	7340_UP	Proscillaridin A [466-06-8]; Up 200; 7.6uM; MCF7; HT_HG-U133A	Broad Institute CMAP Up	1.28E-07	3.04E-03	4.54E-05	4.84E-04	13	162	CLK4,IER5,TNFRSF10B,NR4A1,ADM,TENT5A,DUSP4,KAT6A,NR4A2,LDLR,EDN1,RIT1,EGR1
Drug	1162_UP	Rapamycin; Up 200; 0.1uM; HL60; HT_HG-U133A	Broad Institute CMAP Up	1.68E-07	3.98E-03	5.86E-05	6.24E-04	14	195	SOX4,WDR33,MAPKAPK2,ACOX1,NAB2,U2AF2,ISG20,TMEM231,DYRK3,NR4A2,NR4A3,CD59,WDFY3,MYBL1
Drug	3283_UP	Digoxin [20830-75-5]; Up 200; 5.2uM; MCF7; HT_HG-U133A	Broad Institute CMAP Up	1.70E-07	4.05E-03	5.86E-05	6.25E-04	13	166	WDR33,CLK4,NR4A1,INKA2,ADM,HES1,TENT5A,DUSP4,KAT6A,NR4A2,LDLR,EDN1,EGR1
Drug	5640_UP	Digoxigenin [1672-46-4]; Up 200; 10.2uM; MCF7; HT_HG-U133A	Broad Institute CMAP Up	1.83E-07	4.34E-03	6.03E-05	6.42E-04	13	167	SOX4,CLK4,NAB2,TNFRSF10B,NR4A1,ADM,HES1,TENT5A,DUSP4,NR4A2,LDLR,EDN1,EGR1
Drug	6047_UP	Helveticoside [630-64-8]; Up 200; 7.4uM; MCF7; HT_HG-U133A	Broad Institute CMAP Up	1.83E-07	4.34E-03	6.03E-05	6.42E-04	13	167	SOX4,CLK4,IER5,NR4A1,ADM,HES1,TENT5A,DUSP4,NR4A2,LDLR,EDN1,EGR1,PDP1
Drug	4801_UP	Digitoxigenin [143-62-4]; Up 200; 10.6uM; MCF7; HT_HG-U133A	Broad Institute CMAP Up	1.83E-07	4.34E-03	6.03E-05	6.42E-04	13	167	CLK4,IER5,TNFRSF10B,NR4A1,ADM,TENT5A,DUSP4,NR4A2,NR4A3,EDN1,RIT1,EGR1,PDP1
Drug	6087_UP	Strophanthidin [66-28-4]; Up 200; 9.8uM; MCF7; HT_HG-U133A	Broad Institute CMAP Up	1.96E-07	4.65E-03	6.37E-05	6.79E-04	13	168	WDR33,CLK4,TNFRSF10B,ADM,TENT5A,DUSP4,NR4A2,NR4A3,LDLR,EDN1,RIT1,EGR1,PDP1
Drug	ctd:C044887	beta-methylcholine	CTD	2.28E-07	5.43E-03	7.34E-05	7.82E-04	46	1657	SOX4,SPRY2,BRPF3,SYNPO2,WDR33,RNF112,TBC1D2B,ETV5,SSBP2,CHGA,CHGB,PFKP,EPM2AIP1,ADM,CKS2,TRMT10C,BBX,ANAPC1,STRADA,BRPF1,CIAPIN1,STRN4,MCRS1,ARRDC3,FHL2,DYRK2,SUPT20H,VPS39,PODXL,ZNF652,DUSP6,FSD1,FAM131A,PPAT,LDLR,RGS4,PRMT6,TGIF1,SEC22C,EGR1,CELF3,MYLIP,SNAP25,PHYHIPL,RUNDC1,PLK4
Drug	906_UP	calmidazolium chloride; Up 200; 5uM; MCF7; HT_HG-U133A_EA	Broad Institute CMAP Up	2.57E-07	6.11E-03	8.15E-05	8.68E-04	13	172	ISG20,NR4A1,INKA2,SYT5,HES1,NKTR,RASA3,FOSB,DUSP4,NR4A2,NR4A3,LDLR,EGR1
Drug	2456_UP	Ciclopirox ethanolamine [41621-49-2]; Up 200; 15uM; HL60; HT_HG-U133A	Broad Institute CMAP Up	2.94E-07	6.99E-03	9.08E-05	9.67E-04	13	174	ETS2,ADM,ARC,FOSB,DUSP2,NR4A2,NR4A3,LDLR,EGR1,EGR4,MYLIP,CD59,PLK4
Drug	CID004369084	PNU-107859	Stitch	2.94E-07	6.99E-03	9.08E-05	9.67E-04	13	174	PCSK1,PCSK2,PDYN,CHGA,CHGB,NR4A1,SST,BDNF,SCG2,VWF,CRHBP,MT-ND1,SNAP25
Drug	3746_UP	Trichostatin A, from Streptomyces sp.; Up 200; 0.1uM; PC3; HT_HG-U133A	Broad Institute CMAP Up	3.14E-07	7.47E-03	9.57E-05	1.02E-03	13	175	MAPKAPK2,SSBP2,PLPPR4,LBH,SYT1,DYRK3,PLSCR4,NR4A2,NR4A3,RGS4,EDN1,CORO1A,BBC3
Drug	6463_UP	Fluspirilen [1841-19-6]; Up 200; 8.4uM; MCF7; HT_HG-U133A	Broad Institute CMAP Up	3.58E-07	8.51E-03	1.08E-04	1.15E-03	13	177	SPRY2,ISG20,NR4A1,ARC,FOSB,DUSP4,DUSP6,NR4A2,NR4A3,LDLR,EGR1,EGR4,BBC3
Drug	ctd:D013759	Dronabinol	CTD	3.73E-07	8.87E-03	1.11E-04	1.18E-03	31	906	SOX4,PDYN,SERPINF1,PSMC5,MCM6,NR4A1,KCNIP3,BDNF,TMEFF2,CITED2,CKS2,BBX,PTPRN,SCG2,ARC,TAC1,NKTR,DCLK2,COPS6,DYRK2,GPI,RAF1,VWF,FOSB,DUSP6,CCT2,IFRD1,EGR1,SPRY4,SERPINB1,PATJ
Drug	ctd:C088658	zoledronic acid	CTD	3.96E-07	9.42E-03	1.16E-04	1.24E-03	42	1471	SOX4,CENPF,HLA-E,TBC1D2B,ETS2,IER5,MCM6,TUBB2B,ZNF385B,TNFRSF10B,KCNIP3,CKS2,BBX,BASP1,TMPRSS3,ARHGAP29,NAV1,FGF2,LBH,PLAT,HES1,ARRDC3,FHL2,RAF1,VWF,DUSP4,DUSP6,LAMB3,STMN1,LDLR,EDN1,OVGP1,FSTL1,EGR1,EGR2,EGR4,TLE4,PRKAB2,CD59,SNAP25,MPZL2,CEP57
Drug	3397_UP	Digoxigenin [1672-46-4]; Up 200; 10.2uM; MCF7; HT_HG-U133A	Broad Institute CMAP Up	4.34E-07	1.03E-02	1.23E-04	1.31E-03	13	180	CLK4,SYNDIG1,TNFRSF10B,CITED2,ADM,DSTYK,TENT5A,DUSP4,NR4A2,LDLR,EDN1,OVGP1,EGR1
Drug	1477_UP	Miconazole [22916-47-8]; Up 200; 9.6uM; MCF7; HT_HG-U133A	Broad Institute CMAP Up	4.34E-07	1.03E-02	1.23E-04	1.31E-03	13	180	ETS2,ISG20,TNFRSF10B,NR4A1,ARC,FOSB,DUSP4,ZNF329,NR4A2,NR4A3,RGS2,ARL4D,EGR1
Drug	1937_UP	Azacyclonol [115-46-8]; Up 200; 15uM; PC3; HG-U133A	Broad Institute CMAP Up	4.34E-07	1.03E-02	1.23E-04	1.31E-03	13	180	SOX4,ISG20,NR4A1,CITED2,ADM,KCNK1,ARC,TENT5A,DUSP6,LDLR,RGS4,OVGP1,EGR1
Drug	5963_DN	H-7 dihydrochloride; Down 200; 100uM; MCF7; HT_HG-U133A	Broad Institute CMAP Down	4.63E-07	1.10E-02	1.29E-04	1.38E-03	13	181	SOX4,CLK4,IER5,ZFAND5,CITED2,GCC1,DYRK2,TENT5A,DUSP4,LDLR,TGIF1,IFRD1,FUT1
Drug	5941_DN	H-7 dihydrochloride; Down 200; 100uM; PC3; HT_HG-U133A	Broad Institute CMAP Down	4.93E-07	1.17E-02	1.36E-04	1.45E-03	13	182	SOX4,SPRY2,ZNF184,IER5,ZFAND5,ADM,GCC1,MED17,TENT5A,DUSP4,DUSP6,RGS2,LDLR
Drug	5677_UP	Bisacodyl [603-50-9]; Up 200; 11uM; MCF7; HT_HG-U133A	Broad Institute CMAP Up	5.25E-07	1.25E-02	1.43E-04	1.53E-03	13	183	CLK4,NAB2,IER5,ADM,HS3ST2,FOXF1,DYRK3,TENT5A,DUSP4,NR4A2,EDN1,EGR1,PDP1
Drug	4713_DN	0175029-0000 [211245-78-2]; Down 200; 10uM; MCF7; HT_HG-U133A	Broad Institute CMAP Down	5.58E-07	1.33E-02	1.49E-04	1.59E-03	13	184	SOX4,CLK4,IER5,ZFAND5,CITED2,HES1,GCC1,AMIGO2,DYRK2,TENT5A,LDLR,TGIF1,IFRD1
Drug	4610_DN	Doxorubicin hydrochloride [25316-40-9]; Down 200; 6.8uM; PC3; HT_HG-U133A	Broad Institute CMAP Down	5.58E-07	1.33E-02	1.49E-04	1.59E-03	13	184	SOX4,CLK4,IER5,ZFAND5,BRPF1,HES1,MED17,DUSP4,DUSP6,CHSY1,RGS2,LDLR,IFRD1
Drug	ctd:C496932	panobinostat	CTD	5.94E-07	1.41E-02	1.57E-04	1.67E-03	39	1333	PDYN,SERPINF1,SSBP2,ZNF385B,CHGA,TNFRSF10B,PFKP,SST,SLC25A25,RNF43,CITED2,ANOS1,DST,SP140L,TMEM178A,KCNK1,TSPO,NAV1,TAC1,PLAT,DCLK2,AMIGO2,RAF1,FEZF2,PODXL,PPP1R3B,DUSP4,KAT6A,CHSY1,RFX3,S1PR3,EDN1,LRIG1,TLE4,MYLIP,KIAA0040,SNAP25,RBM24,PATJ
Drug	835_UP	carbamazepine; Up 200; 0.1uM; MCF7; HT_HG-U133A_EA	Broad Institute CMAP Up	7.57E-07	1.80E-02	1.96E-04	2.09E-03	13	189	SPRY2,CNKSR1,ETS2,ETV5,IER5,ADM,HES1,NR4A2,SP110,RGS2,EGR1,MAP4K5,WDFY3
Drug	1833_UP	Azaguanine-8 [134-58-7]; Up 200; 26.2uM; HL60; HT_HG-U133A	Broad Institute CMAP Up	7.58E-07	1.80E-02	1.96E-04	2.09E-03	12	159	SOX4,NAB2,TNFRSF10B,NR4A1,BDNF,FOSB,DUSP2,DUSP4,NR4A2,NR4A3,FAM131A,TGIF1
Drug	1220_UP	SAHA; Up 200; 10uM; PC3; HT_HG-U133A	Broad Institute CMAP Up	8.11E-07	1.93E-02	2.03E-04	2.16E-03	12	160	IER5,TNFRSF10B,BDNF,CITED2,ADM,PLPPR4,SYT1,DYRK3,DUSP6,RGS4,BBC3,MYBL1
Drug	2429_UP	Cephaeline dihydrochloride heptahydrate [6487-30-5]; Up 200; 6uM; HL60; HT_HG-U133A	Broad Institute CMAP Up	8.11E-07	1.93E-02	2.03E-04	2.16E-03	12	160	ETS2,ISG20,NR4A1,BDNF,FOSB,DUSP2,DUSP4,NR4A2,LAMB3,NR4A3,RGS2,EGR1
Drug	5364_UP	Anisomycin [22862-76-6]; Up 200; 15uM; MCF7; HT_HG-U133A	Broad Institute CMAP Up	8.11E-07	1.93E-02	2.03E-04	2.16E-03	12	160	CLK4,IER5,ISG20,NR4A1,ADM,HES1,FOSB,DUSP6,NR4A3,RGS2,EGR1,EGR4
Drug	CID000003816	NSC759587	Stitch	8.38E-07	1.99E-02	2.08E-04	2.21E-03	20	444	GP6,GJD2,PDYN,NR4A1,SST,BDNF,SCG2,TSPO,FGF2,SYT1,TAC1,HTR1B,SYNM,FOSB,NR4A2,EGR1,EGR2,EGR4,SNAP25,BBC3
Drug	5439_UP	Pyrvinium pamoate [3546-41-6]; Up 200; 3.4uM; MCF7; HT_HG-U133A	Broad Institute CMAP Up	8.67E-07	2.06E-02	2.10E-04	2.24E-03	12	161	SERPINF1,ETS2,ETV5,TNFRSF10B,TENT5A,DUSP4,DUSP6,EDN1,OVGP1,EGR1,SYNGR3,BBC3
Drug	2886_UP	Prenylamine lactate [69-43-2]; Up 200; 9.6uM; MCF7; HT_HG-U133A	Broad Institute CMAP Up	8.67E-07	2.06E-02	2.10E-04	2.24E-03	12	161	ETS2,ETV5,TNFRSF10B,NR4A1,ARC,FOSB,DUSP4,NR4A2,NR4A3,RGS2,LDLR,EGR1
Drug	CID009549284	MEK1/2 inhibitor	Stitch	9.60E-07	2.28E-02	2.31E-04	2.46E-03	13	193	ATP6V0C,ETS2,NCL,NR4A1,BDNF,RAF1,FOSB,DUSP6,NR4A2,RGS2,LDLR,EGR1,BBC3
Drug	ctd:D007608	Kainic Acid	CTD	1.02E-06	2.42E-02	2.42E-04	2.58E-03	13	194	PDYN,CHGB,NR4A1,SST,BDNF,CITED2,ARC,FGF2,TAC1,NR4A2,APEX1,NR4A3,EGR1
Drug	3963_UP	Lanatoside C [17575-22-3]; Up 200; 4uM; MCF7; HT_HG-U133A	Broad Institute CMAP Up	1.06E-06	2.51E-02	2.48E-04	2.65E-03	12	164	CLK4,TNFRSF10B,NR4A1,ADM,FOSB,DUSP4,KAT6A,NR4A2,NR4A3,EDN1,EGR1,PDP1
Drug	1234_UP	Trichostatin A, Streptomyces sp.; Up 200; 1uM; PC3; HT_HG-U133A	Broad Institute CMAP Up	1.28E-06	3.04E-02	2.98E-04	3.17E-03	12	167	IER5,CITED2,ADM,PLPPR4,SYT1,DYRK3,PLSCR4,DUSP6,NR4A2,RGS4,CORO1A,MYBL1
Drug	ctd:D018967	Risperidone	CTD	1.41E-06	3.36E-02	3.25E-04	3.46E-03	8	65	CHGA,CHGB,BDNF,RGS2,LDLR,EGR1,EGR2,SNAP25
Drug	CID000004920	17-isoprogesterone	Stitch	1.45E-06	3.45E-02	3.25E-04	3.46E-03	35	1170	SOX4,PDYN,NAB2,TUBB2B,CHGA,CHGB,NR4A1,SST,BDNF,ADM,TUBB6,LYVE1,UBR5,SCG2,TSPO,FGF2,TAC1,PLAT,PMP22,RAF1,NPTX2,VWF,SRSF6,ZNF652,DUSP6,APEX1,LDLR,EDN1,OVGP1,EGR2,PDP1,SPRY4,MYLIP,MPZL2,CEP57
Drug	2193_UP	Lanatoside C [17575-22-3]; Up 200; 4uM; HL60; HT_HG-U133A	Broad Institute CMAP Up	1.45E-06	3.45E-02	3.25E-04	3.46E-03	12	169	CLK4,IER5,NR4A1,STRN4,FOSB,KAT6A,NR4A2,NR4A3,LDLR,RIT1,OVGP1,EGR1
Drug	5724_UP	Mefloquine hydrochloride [51773-92-3]; Up 200; 9.6uM; PC3; HT_HG-U133A	Broad Institute CMAP Up	1.45E-06	3.45E-02	3.25E-04	3.46E-03	12	169	ETS2,ISG20,CITED2,ADM,ARC,FGF2,SYT1,NR4A2,RGS4,EGR1,SYNGR3,BBC3
Drug	6051_UP	Lycorine hydrochloride [2188-68-3]; Up 200; 12.4uM; MCF7; HT_HG-U133A	Broad Institute CMAP Up	1.54E-06	3.67E-02	3.33E-04	3.55E-03	12	170	SOX4,WDR33,ADM,ARHGAP29,TENT5A,DUSP4,ZNF329,NR4A3,EDN1,IFRD1,EGR1,MYBL1
Drug	941_UP	rottlerin; Up 200; 10uM; MCF7; HT_HG-U133A_EA	Broad Institute CMAP Up	1.54E-06	3.67E-02	3.33E-04	3.55E-03	12	170	CNKSR1,NAB2,ETS2,ETV5,ISG20,TNFRSF10B,DYRK3,ZNF329,LDLR,TRIM3,TGIF1,EGR1
Drug	1212_UP	Trichostatin A, Streptomyces sp.; Up 200; 0.1uM; PC3; HT_HG-U133A	Broad Institute CMAP Up	1.54E-06	3.67E-02	3.33E-04	3.55E-03	12	170	BDNF,CITED2,ADM,PLPPR4,SYT1,DYRK3,DYRK2,DUSP6,NR4A2,RGS4,CORO1A,MYBL1
Drug	4680_UP	Digoxigenin [1672-46-4]; Up 200; 10.2uM; PC3; HT_HG-U133A	Broad Institute CMAP Up	1.54E-06	3.67E-02	3.33E-04	3.55E-03	12	170	ZNF136,WDR33,CLK4,ETS2,BDNF,ADM,ARC,FOSB,NR4A2,EDN1,EGR1,MYLIP
Drug	ctd:C041786	palm oil	CTD	1.58E-06	3.74E-02	3.37E-04	3.59E-03	45	1719	SAMD8,MATN2,MCM6,ZFAND5,ZNF385B,ISG20,NR4A1,PFKP,SLC25A25,ITPKB,CITED2,TUBB6,TSPO,NAV1,PLAT,HES1,ARRDC3,FHL2,CNN3,MIEF2,DYRK2,PMP22,PLSCR4,VWF,RASA3,PODXL,PPP1R3B,PLEKHA4,CHSY1,ZNF784,RGS2,RGS4,S1PR3,ARL4D,TGIF1,CORO1A,IFRD1,FSTL1,EGR1,MYLIP,PRKAB2,AACS,SERPINB1,RAB15,BBC3
Drug	887_UP	celastrol; Up 200; 2.5uM; MCF7; HT_HG-U133A_EA	Broad Institute CMAP Up	1.64E-06	3.90E-02	3.42E-04	3.65E-03	12	171	ETS2,ETV5,IER5,TNFRSF10B,NR4A1,ADM,DUSP6,NR4A2,SP110,RGS2,TGIF1,EGR1
Drug	3297_UP	Bisacodyl [603-50-9]; Up 200; 11uM; MCF7; HT_HG-U133A	Broad Institute CMAP Up	1.64E-06	3.90E-02	3.42E-04	3.65E-03	12	171	WDR33,CLK4,TNFRSF10B,ADM,TENT5A,DUSP4,KAT6A,NR4A2,NR4A3,LDLR,EDN1,EGR1
Drug	5026_UP	Strophantine octahydrate [11018-89-6]; Up 200; 5.4uM; MCF7; HT_HG-U133A	Broad Institute CMAP Up	1.64E-06	3.90E-02	3.42E-04	3.65E-03	12	171	CLK4,TNFRSF10B,NR4A1,ADM,FOSB,DUSP4,NR4A2,NR4A3,EDN1,RIT1,EGR1,PDP1
Drug	3295_UP	Felodipine [72509-76-3]; Up 200; 10.4uM; MCF7; HT_HG-U133A	Broad Institute CMAP Up	2.09E-06	4.97E-02	4.32E-04	4.61E-03	12	175	ETS2,NR4A1,HES1,DUSP4,ZNF329,NR4A2,NR4A3,RGS2,OVGP1,EGR1,EGR4,MICAL2
Drug	ctd:D024483	Vitamin K 3	CTD	2.38E-06	5.65E-02	4.87E-04	5.19E-03	36	1249	SPRY2,CENPF,ANKRD37,HLA-E,ETS2,IER5,MCM6,ISG20,KCTD21,NR4A1,PFKP,SST,RNF43,CITED2,ANAPC1,HES1,FHL2,DYRK2,VPS39,PODXL,DUSP2,DUSP6,APEX1,CCT2,LBR,LDLR,EDN1,LRIG1,NACC2,EGR1,MICAL2,SPRY4,PRKAB2,SERPINB1,FUT1,BBC3
Drug	CID009996931	(2S)-4-[[(2S)-1,4-bis(oxidanyl)-1-oxidanylidene-butan-2-yl]amino]-2-[[(3S)-3,4-bis(oxidanyl)-4-oxidanylidene-butyl]amino]butanoic acid	Stitch	2.50E-06	5.95E-02	5.08E-04	5.42E-03	8	70	ANOS1,COX5A,NPTX2,HTR1B,FEZF2,LDLR,MT-ND1,PLK4
Drug	ctd:D020122	tert-Butylhydroperoxide	CTD	2.56E-06	6.09E-02	5.16E-04	5.50E-03	46	1808	ANKRD37,MATN2,HLA-E,ETS2,ETV5,PSMC5,MCM6,TUBB2B,ISG20,KCTD21,NR4A1,PFKP,SST,BDNF,CEP170,ADM,DST,TSPO,PXN,SYT1,MCRS1,HES1,NKTR,ARRDC3,FHL2,COPS6,TAP1,AMIGO2,PLSCR4,DOCK2,GPI,DUSP6,POT1,LAMB3,STMN1,LBR,RGS2,LDLR,EDN1,EGR1,PDP1,TLE4,SPRY4,SERPINB1,CEP57,MX1
Drug	4541_UP	Camptothecine (S,+) [7689-03-4]; Up 200; 11.4uM; PC3; HT_HG-U133A	Broad Institute CMAP Up	2.65E-06	6.30E-02	5.25E-04	5.59E-03	12	179	ETS2,IER5,NR4A1,CITED2,ADM,GPR3,FOSB,TENT5A,NR4A2,EDN1,EGR1,TLE4
Drug	2656_UP	Strophantine octahydrate [11018-89-6]; Up 200; 5.4uM; MCF7; HT_HG-U133A	Broad Institute CMAP Up	2.65E-06	6.30E-02	5.25E-04	5.59E-03	12	179	SOX4,CLK4,TBC1D2B,IER5,ADM,TENT5A,DUSP4,NR4A2,LDLR,EGR1,PATJ,BBC3
Drug	ctd:D010095	Oxotremorine	CTD	2.80E-06	6.67E-02	5.51E-04	5.87E-03	4	9	CHGA,CHGB,SCG2,EDN1
Drug	ctd:D009538	Nicotine	CTD	3.01E-06	7.17E-02	5.87E-04	6.26E-03	31	1001	SERPINF1,PSMC5,CHGA,CHGB,NR4A1,SST,BDNF,ITPKB,CKS2,SCG2,KCNK1,TSPO,ARC,FGF2,PLAT,RAF1,HTR1B,VWF,RASA3,FOSB,DUSP6,APEX1,RGS2,LDLR,EDN1,EGR1,EGR2,AACS,CD59,SERPINB1,PATJ
Drug	7085_DN	GW8510; Down 200; 10uM; PC3; HT_HG-U133A	Broad Institute CMAP Down	3.15E-06	7.48E-02	6.04E-04	6.43E-03	12	182	SOX4,SPRY2,CENPF,ZFAND5,EPM2AIP1,MED17,TENT5A,DUSP4,DUSP6,RGS2,TGIF1,PDP1
Drug	3075_UP	Cantharidin [56-25-7]; Up 200; 20.4uM; HL60; HT_HG-U133A	Broad Institute CMAP Up	3.15E-06	7.48E-02	6.04E-04	6.43E-03	12	182	GP6,NR4A1,ARC,PLAT,HES1,NKTR,FOSB,NR4A2,NR4A3,TRIM3,OVGP1,EGR1
Drug	1343_UP	Primaquine diphosphate [63-45-6]; Up 200; 8.8uM; HL60; HT_HG-U133A	Broad Institute CMAP Up	3.33E-06	7.92E-02	6.34E-04	6.75E-03	12	183	SOX4,MAPKAPK2,ETS2,INKA2,ADM,FOSB,TNIP2,DUSP2,NR4A3,EGR1,PRKAB2,MX1
Drug	CID000042785	Lupex	Stitch	3.53E-06	8.39E-02	6.62E-04	7.05E-03	10	124	PCSK1,PCSK2,PDYN,CHGA,CHGB,SST,SCG2,SYT5,TAC1,GPI
Drug	3808_UP	Lycorine hydrochloride [2188-68-3]; Up 200; 12.4uM; PC3; HT_HG-U133A	Broad Institute CMAP Up	3.53E-06	8.40E-02	6.62E-04	7.05E-03	11	153	SOX4,SPRY2,ETS2,BDNF,CITED2,ADM,ARC,FOSB,LAMB3,NR4A3,RGS4
Drug	ctd:C057693	troglitazone	CTD	3.78E-06	8.98E-02	7.02E-04	7.48E-03	37	1329	CENPF,ANKRD37,ACOX1,SERPINF1,NAB2,MCM6,CHGB,TNFRSF10B,NR4A1,CITED2,ADM,CKS2,NAV1,FGF2,TAF1,FOXF1,RAF1,PODXL,DUSP6,NR4A3,STMN1,SP110,RGS2,LDLR,RGS4,S1PR3,EDN1,IFRD1,CITED4,FADS1,EGR1,MT-ND1,SPRY4,TIMM50,DNAJC5G,FUT1,PLK4
Drug	ctd:C017096	n-butoxyethanol	CTD	4.11E-06	9.77E-02	7.57E-04	8.07E-03	22	581	SOX4,MYO1G,BRPF3,SERPINF1,ETS2,MCM6,ISG20,NR4A1,ADM,ZNF367,DUSP2,DUSP6,PPAT,RGS2,LDLR,EDN1,IFRD1,FSTL1,EGR1,EGR2,MAP4K5,PLK4
Drug	6764_UP	Anisomycin [22862-76-6]; Up 200; 15uM; PC3; HT_HG-U133A	Broad Institute CMAP Up	4.54E-06	1.08E-01	8.23E-04	8.77E-03	11	157	SOX4,SPRY2,ETS2,CITED2,ADM,ARC,FOSB,NR4A2,LAMB3,EDN1,EGR1
Drug	913_UP	forskolin; Up 200; 50uM; MCF7; HT_HG-U133A_EA	Broad Institute CMAP Up	4.54E-06	1.08E-01	8.23E-04	8.77E-03	11	157	ETS2,ISG20,CITED2,ADM,TMPRSS3,CHPF,DUSP4,NR4A2,LRIG1,MARF1,MPZL2
Drug	1209_UP	2-propylpentanoic acid; Up 200; 1000uM; PC3; HT_HG-U133A	Broad Institute CMAP Up	5.47E-06	1.30E-01	9.84E-04	1.05E-02	12	192	MAPKAPK2,BDNF,PLPPR4,DTX4,SYT1,DYRK3,SMG6,RASA3,NR4A2,RGS4,CORO1A,BBC3
Drug	ctd:D010656	Phenylephrine	CTD	5.89E-06	1.40E-01	1.05E-03	1.12E-02	20	505	NAB2,BDNF,ADM,TUBB6,FGF2,TAC1,TAF1,ARRDC3,FHL2,RAF1,FOSB,DUSP6,NR4A3,STMN1,RGS2,LDLR,RGS4,EDN1,EGR1,MYBL1
Drug	1655_UP	thioridazine hydrochloride; Up 200; 10uM; MCF7; HT_HG-U133A	Broad Institute CMAP Up	6.13E-06	1.46E-01	1.08E-03	1.15E-02	11	162	ETS2,ETV5,IER5,ISG20,NR4A1,HES1,DYRK3,DUSP4,NR4A2,LDLR,EGR1
Drug	2658_UP	Anisomycin [22862-76-6]; Up 200; 15uM; MCF7; HT_HG-U133A	Broad Institute CMAP Up	6.13E-06	1.46E-01	1.08E-03	1.15E-02	11	162	SOX4,WDR33,ISG20,ADM,DUSP4,DUSP6,NR4A3,EDN1,IFRD1,EGR1,MYBL1
Drug	ctd:D004054	Diethylstilbestrol	CTD	6.24E-06	1.48E-01	1.09E-03	1.16E-02	36	1304	MAPKAPK2,ACOX1,PSMC5,MCM6,TUBB2B,ZFAND5,SSBP2,BDNF,CITED2,CKS2,LYVE1,COX5A,KCNF1,DTX4,TSPO,FGF2,HES1,NKTR,FHL2,DYRK2,GPI,FLT3LG,DUSP6,APEX1,LAMB3,CCT2,STMN1,RGS4,S1PR3,ARL4D,EGR1,EGR2,MICAL2,RBM24,NPAS4,MYBL1
Drug	ctd:D015124	8-Bromo Cyclic Adenosine Monophosphate	CTD	6.62E-06	1.57E-01	1.14E-03	1.22E-02	24	692	PCSK1,SPRY2,LGR4,ETV5,NR4A1,ITPKB,KCNE4,SCG2,TAC1,PLAT,FHL2,TENT5A,DUSP4,DUSP6,NR4A2,LAMB3,NR4A3,LDLR,CRHBP,FADS1,EGR1,EGR2,MYLIP,PATJ
Drug	ctd:D012834	Silver	CTD	6.63E-06	1.58E-01	1.14E-03	1.22E-02	47	1933	SOX4,SPRY2,CENPF,TBC1D2B,SSBP2,ISG20,TNFRSF10B,NR4A1,SST,BDNF,CITED2,DTX4,FGF2,TAC1,HS3ST2,TAP1,FOXF1,AMIGO2,SEMA3F,SHROOM3,FEZF2,FOSB,TENT5A,DUSP2,DUSP4,TMEM151B,NR4A2,RGS2,RHO,CNTD1,EGR1,EGR2,EGR4,PDP1,TLE4,SYNGR3,SPRY4,HELZ2,SERPINB1,RAB15,SNAP25,WDFY3,RBM24,KCTD18,NPAS4,MX1,MYBL1
Drug	2952_DN	Betulin [473-98-3]; Down 200; 9uM; HL60; HT_HG-U133A	Broad Institute CMAP Down	6.75E-06	1.60E-01	1.15E-03	1.23E-02	12	196	NR4A1,DYRK3,PLSCR4,FOSB,DUSP2,DUSP4,ZNF254,NR4A2,NR4A3,EGR1,CD59,MX1
Drug	6190_UP	15d-PGJ2; Up 200; 10uM; HL60; HT_HG-U133A	Broad Institute CMAP Up	6.90E-06	1.64E-01	1.17E-03	1.25E-02	11	164	MSC,SYNDIG1,ISG20,ADM,PXN,DUSP4,ZNF329,NR4A2,NR4A3,RIT1,MICAL2
Drug	4573_DN	Pentamidine isethionate [140-64-7]; Down 200; 6.8uM; PC3; HT_HG-U133A	Broad Institute CMAP Down	7.11E-06	1.69E-01	1.20E-03	1.28E-02	12	197	CENPF,NAB2,GBP1,TNFRSF10B,DTX4,FGF2,SYT1,SEMA3F,GPR3,NR4A2,MAP4K5,PATJ
Drug	ctd:D001554	Benzene	CTD	7.28E-06	1.73E-01	1.22E-03	1.30E-02	28	892	MAPKAPK2,NAB2,TBC1D2B,ZFAND5,NR4A1,CITED2,UBR5,DSTYK,TAC1,VWF,FOSB,DUSP2,DUSP4,KAT6A,NR4A2,APEX1,NR4A3,FAM131A,RGS2,RIT1,TGIF1,IFRD1,FADS1,EGR1,EGR2,CD59,PATJ,MX1
Drug	ctd:D010894	Piroxicam	CTD	7.39E-06	1.76E-01	1.23E-03	1.31E-02	22	603	HLA-E,GBP1,MCM6,ISG20,CEP170,ADM,CKS2,ARC,FGF2,PLAT,CNN3,AMIGO2,SRSF6,LAMB3,NR4A3,STMN1,LBR,LDLR,RGS4,TGIF1,PLK4,MX1
Drug	5826_UP	Strophanthidin [66-28-4]; Up 200; 9.8uM; PC3; HT_HG-U133A	Broad Institute CMAP Up	7.74E-06	1.84E-01	1.26E-03	1.34E-02	11	166	CLK4,ETS2,IER5,CITED2,ADM,ARC,FOSB,NR4A2,EDN1,EGR1,MYLIP
Drug	1053_UP	prochlorperazine dimaleate salt; Up 200; 10uM; MCF7; HT_HG-U133A_EA	Broad Institute CMAP Up	7.74E-06	1.84E-01	1.26E-03	1.34E-02	11	166	SOX4,ETS2,IER5,ISG20,TNFRSF10B,DYRK3,DUSP4,LDLR,FADS1,EGR1,SYNGR3
Drug	4327_UP	Helveticoside [630-64-8]; Up 200; 7.4uM; PC3; HT_HG-U133A	Broad Institute CMAP Up	7.74E-06	1.84E-01	1.26E-03	1.34E-02	11	166	WDR33,CLK4,ETS2,BDNF,ADM,ARC,NR4A2,EDN1,OVGP1,EGR1,PLK4
Drug	1489_DN	Antipyrine [60-80-0]; Down 200; 21.2uM; MCF7; HT_HG-U133A	Broad Institute CMAP Down	7.88E-06	1.87E-01	1.27E-03	1.35E-02	12	199	NAB2,U2AF2,DSTYK,PXN,CHPF,DYRK3,SEMA3F,FAM131A,LDLR,TRIM3,PATJ,PLK4
Drug	988_UP	estradiol, USP; Up 200; 0.1uM; MCF7; HT_HG-U133A_EA	Broad Institute CMAP Up	7.88E-06	1.87E-01	1.27E-03	1.35E-02	12	199	ISG20,TNFRSF10B,DTX4,TMPRSS3,TAF1,FOXF1,DYRK3,ZNF329,RGS2,TRIM3,PATJ,MYBL1
Drug	2927_UP	Sanguinarine [2447-54-3]; Up 200; 12uM; HL60; HT_HG-U133A	Broad Institute CMAP Up	8.20E-06	1.95E-01	1.31E-03	1.39E-02	11	167	SOX4,IER5,NR4A1,ARC,HES1,FOSB,TENT5A,DUSP4,NR4A2,NR4A3,EGR1
Drug	ctd:C027576	4-hydroxy-2-nonenal	CTD	8.39E-06	1.99E-01	1.33E-03	1.42E-02	26	799	PCSK2,SPRY2,PDYN,NAB2,ETS2,GBP1,MCM6,ISG20,TNFRSF10B,NR4A1,BDNF,CKS2,BBX,DST,TAC1,ARRDC3,ZNF367,RAF1,APEX1,STMN1,SP110,RGS2,EDN1,RIT1,BBC3,MX1
Drug	ctd:C051890	irinotecan	CTD	8.61E-06	2.05E-01	1.35E-03	1.44E-02	24	703	CENPF,MATN2,ETS2,MCCC2,CKS2,MDN1,DST,PTPRN,FGF2,LBH,SYT1,PLAT,HES1,AMIGO2,DYRK2,PMP22,FOSB,DUSP2,DUSP6,RGS4,OPHN1,EGR1,KIAA0040,RBM24
Drug	4454_UP	thioridazine hydrochloride; Up 200; 10uM; PC3; HT_HG-U133A	Broad Institute CMAP Up	8.68E-06	2.06E-01	1.35E-03	1.44E-02	11	168	ETS2,ISG20,NR4A1,KCNK1,ARC,SYT1,AMIGO2,NR4A2,RGS4,EDN1,EGR1
Drug	4365_UP	Lycorine hydrochloride [2188-68-3]; Up 200; 12.4uM; MCF7; HT_HG-U133A	Broad Institute CMAP Up	8.68E-06	2.06E-01	1.35E-03	1.44E-02	11	168	SOX4,WDR33,ETS2,ADM,ARHGAP29,TENT5A,DUSP4,ZNF329,NR4A3,EDN1,MYBL1
Drug	4471_UP	Astemizole [68844-77-9]; Up 200; 8.8uM; PC3; HT_HG-U133A	Broad Institute CMAP Up	9.18E-06	2.18E-01	1.41E-03	1.50E-02	11	169	ETS2,ISG20,ADM,ARC,FGF2,SYT1,AMIGO2,TENT5A,NR4A2,RGS4,EGR1
Drug	1075_UP	fluphenazine dihydrochloride; Up 200; 10uM; MCF7; HT_HG-U133A_EA	Broad Institute CMAP Up	9.18E-06	2.18E-01	1.41E-03	1.50E-02	11	169	ETS2,ISG20,TNFRSF10B,KCNF1,SUPT20H,DUSP4,LDLR,FADS1,LRIG1,EGR1,MAP4K5
Drug	7063_UP	MG-262; Up 200; 0.1uM; MCF7; HT_HG-U133A	Broad Institute CMAP Up	9.71E-06	2.31E-01	1.47E-03	1.57E-02	11	170	WDR33,ETS2,ETV5,IER5,TNFRSF10B,DUSP2,RGS2,LDLR,IFRD1,EGR1,FUT1
Drug	1656_UP	15d-PGJ2; Up 200; 10uM; MCF7; HT_HG-U133A	Broad Institute CMAP Up	9.71E-06	2.31E-01	1.47E-03	1.57E-02	11	170	ETS2,ETV5,IER5,ZFAND5,TNFRSF10B,ADM,SYNM,ZNF329,LDLR,RIT1,IFRD1
Drug	ctd:D000936	Antigen-Antibody Complex	CTD	1.00E-05	2.39E-01	1.51E-03	1.61E-02	5	24	NR4A1,FOSB,NR4A2,NR4A3,EGR2
Drug	2723_UP	Cycloheximide [66-81-9]; Up 200; 14.2uM; HL60; HT_HG-U133A	Broad Institute CMAP Up	1.03E-05	2.44E-01	1.53E-03	1.62E-02	11	171	ETS2,GBP1,ISG20,BDNF,SCG2,SYT1,PLAT,DUSP4,NR4A2,NR4A3,RGS2
Drug	3318_UP	Hexetidine [141-94-6]; Up 200; 11.8uM; MCF7; HT_HG-U133A	Broad Institute CMAP Up	1.03E-05	2.44E-01	1.53E-03	1.62E-02	11	171	ETS2,ISG20,NR4A1,ARC,FOSB,DUSP4,NR4A2,LAMB3,NR4A3,EGR1,EGR4
Drug	ctd:D005576	Colforsin	CTD	1.05E-05	2.50E-01	1.55E-03	1.65E-02	15	315	ACOX1,NR4A1,SST,BDNF,NAV1,FGF2,TAC1,RAF1,HTR1B,FOSB,NR4A2,NR4A3,EDN1,FADS1,SNAP25
Drug	ctd:C578491	((5Z)5-(1,3-benzodioxol-5-yl)methylene-2-phenylamino-3,5-dihydro-4H-imidazol-4-one)	CTD	1.07E-05	2.54E-01	1.57E-03	1.67E-02	4	12	CLK4,DYRK3,DYRK2,SRSF6
Drug	6989_UP	thioridazine hydrochloride; Up 200; 10uM; MCF7; HT_HG-U133A	Broad Institute CMAP Up	1.08E-05	2.58E-01	1.58E-03	1.69E-02	11	172	IER5,ISG20,NR4A1,DUSP4,LDLR,OVGP1,FADS1,LRIG1,EGR1,EGR4,PATJ
Drug	5105_UP	Parthenolide [20554-84-1]; Up 200; 16.2uM; PC3; HT_HG-U133A	Broad Institute CMAP Up	1.15E-05	2.72E-01	1.66E-03	1.77E-02	11	173	NAB2,IER5,CITED2,ADM,ARC,FOSB,TENT5A,NR4A2,EDN1,EGR1,MICAL2
Drug	CID000000951	noradrealine	Stitch	1.18E-05	2.80E-01	1.70E-03	1.81E-02	21	575	PDYN,SERPINF1,TUBB2B,CHGA,CHGB,SST,BDNF,ADM,COX5A,FGF2,SYT1,TAC1,RAF1,CACNB1,HTR1B,SYNM,EDN1,EGR1,MAP4K5,PDP1,SNAP25
Drug	5613_UP	Phenoxybenzamine hydrochloride [63-92-3]; Up 200; 11.8uM; MCF7; HT_HG-U133A	Broad Institute CMAP Up	1.21E-05	2.88E-01	1.71E-03	1.82E-02	11	174	ETS2,IER5,TNFRSF10B,NR4A1,ADM,DUSP4,NR4A2,RGS2,RHO,OVGP1,EGR1
Drug	1302_UP	Strophantine octahydrate [11018-89-6]; Up 200; 5.4uM; HL60; HT_HG-U133A	Broad Institute CMAP Up	1.21E-05	2.88E-01	1.71E-03	1.82E-02	11	174	CLK4,ETS2,NR4A1,CKS2,FOSB,DUSP2,KAT6A,NR4A2,NR4A3,LDLR,EGR1
Drug	5248_UP	Phenoxybenzamine hydrochloride [63-92-3]; Up 200; 11.8uM; MCF7; HT_HG-U133A	Broad Institute CMAP Up	1.21E-05	2.88E-01	1.71E-03	1.82E-02	11	174	ETS2,ETV5,IER5,ISG20,TNFRSF10B,NR4A1,ADM,NR4A2,NR4A3,RGS2,EGR1
Drug	ctd:D014415	Tunicamycin	CTD	1.30E-05	3.09E-01	1.83E-03	1.95E-02	40	1574	SOX4,SPRY2,CENPF,ACOX1,SERPINF1,ETS2,ETV5,MCM6,MCCC2,CHGA,TNFRSF10B,PFKP,BASP1,KCNK1,TSPO,HES1,GCC1,NKTR,CHPF,SPTY2D1,CNN3,GPI,RAF1,SHROOM3,NPTX2,DUSP6,STMN1,LDLR,RGS4,RHO,PRMT6,CORO1A,OVGP1,EGR1,MT-ND1,MYLIP,NIPAL1,SNAP25,PHYHIPL,BBC3
Drug	5745_UP	Trichostatin A, from Streptomyces sp.; Up 200; 0.1uM; PC3; HT_HG-U133A	Broad Institute CMAP Up	1.42E-05	3.38E-01	1.99E-03	2.12E-02	11	177	SSBP2,CITED2,ADM,PLPPR4,SYT1,DYRK3,PLSCR4,RGS4,CORO1A,SYNGR3,MYBL1
Drug	ctd:D016291	Dizocilpine Maleate	CTD	1.53E-05	3.63E-01	2.12E-03	2.26E-02	8	89	SST,BDNF,FGF2,TAC1,PLAT,FOSB,DUSP6,EGR1
Drug	ctd:D011078	Polychlorinated Biphenyls	CTD	1.57E-05	3.73E-01	2.17E-03	2.31E-02	22	633	SOX4,CENPF,ACOX1,RNF112,ETS2,MCM6,TUBB2B,TUBB6,KCNE4,BASP1,SMG6,GPI,RAF1,FOSB,DUSP6,NR4A2,CHSY1,STMN1,EGR1,EGR2,MACF1,PLK4
Drug	3895_UP	Diethylstilbestrol [56-53-1]; Up 200; 15uM; MCF7; HT_HG-U133A	Broad Institute CMAP Up	1.58E-05	3.75E-01	2.17E-03	2.31E-02	11	179	ETV5,ISG20,BDNF,ADM,ARC,FOSB,DUSP4,NR4A2,NR4A3,RGS2,EGR1
Drug	ctd:C030935	benz(a)anthracene	CTD	1.65E-05	3.93E-01	2.23E-03	2.38E-02	34	1253	SOX4,MYO1G,ACOX1,CLK4,ETV5,IER5,MCM6,TNFRSF10B,INKA2,TMEFF2,EPM2AIP1,CITED2,ADM,LYVE1,MDN1,DST,DTX4,MS4A8,PLAT,NKTR,TAF1,TAP1,SMURF2,FOXF1,ZNF367,PMP22,FLT3LG,VPS39,DUSP2,RGS2,EDN1,HELZ2,SERPINB1,ZNF664
Drug	CID000130021	CGP 36742	Stitch	1.66E-05	3.95E-01	2.23E-03	2.38E-02	6	44	PDYN,SST,BDNF,TSPO,HTR1B,EGR1
Drug	7139_UP	Chrysene-1,4-quinone [100900-16-1]; Up 200; 15.4uM; PC3; HT_HG-U133A	Broad Institute CMAP Up	1.66E-05	3.95E-01	2.23E-03	2.38E-02	11	180	IER5,NR4A1,ADM,ARC,FOSB,TENT5A,DUSP2,NR4A2,EDN1,EGR1,MYLIP
Drug	6340_UP	Trichostatin A, from Streptomyces sp.; Up 200; 0.1uM; PC3; HT_HG-U133A	Broad Institute CMAP Up	1.66E-05	3.95E-01	2.23E-03	2.38E-02	11	180	ETS2,SSBP2,ADM,PLPPR4,SYT1,TENT5A,NR4A2,NR4A3,RGS4,CORO1A,MYBL1
Drug	5419_DN	Methotrexate [59-05-2]; Down 200; 8.8uM; MCF7; HT_HG-U133A	Broad Institute CMAP Down	1.75E-05	4.16E-01	2.34E-03	2.49E-02	11	181	SPRY2,CENPF,CKS2,TAF1,GPR19,SRSF6,DUSP2,LBR,LDLR,TLE4,SYNGR3
Drug	ctd:C513635	S-2-pentyl-4-pentynoic hydroxamic acid	CTD	1.76E-05	4.19E-01	2.34E-03	2.50E-02	26	834	SPRY2,SYNPO2,WDR33,CLK4,TBC1D2B,ETV5,CHGA,PTPRN,KCNK1,ARC,LBH,DNM1,DYRK3,SHROOM3,SUPT20H,RASA3,TNIP2,TGIF1,CITED4,FSTL1,MAP4K5,TLE4,SPRY4,MYLIP,AACS,PHYHIPL
Drug	ctd:D004221	Disulfiram	CTD	1.81E-05	4.30E-01	2.39E-03	2.54E-02	25	785	ETV5,IER5,TUBB2B,CHGA,BDNF,ADM,ARC,HES1,GCC1,HS3ST2,SPTY2D1,PLSCR4,NPTX2,FOSB,TNIP2,DUSP2,KAT6A,RGS2,LDLR,FSTL1,EGR1,MYLIP,MACF1,ELF2,MX1
Drug	848_UP	felodipine; Up 200; 10uM; MCF7; HT_HG-U133A_EA	Broad Institute CMAP Up	1.84E-05	4.38E-01	2.42E-03	2.58E-02	11	182	ETS2,ETV5,IER5,NR4A1,DSTYK,ARC,HES1,C17orf80,DUSP4,NR4A2,EGR1
Drug	4732_UP	Cloperastine hydrochloride [14984-68-0]; Up 200; 11uM; MCF7; HT_HG-U133A	Broad Institute CMAP Up	1.94E-05	4.61E-01	2.49E-03	2.66E-02	11	183	SERPINF1,ISG20,TNFRSF10B,NR4A1,GPR3,RASA3,FOSB,DUSP6,NR4A3,RGS2,EGR1
Drug	2053_UP	Disulfiram [97-77-8]; Up 200; 13.4uM; PC3; HT_HG-U133A	Broad Institute CMAP Up	1.94E-05	4.61E-01	2.49E-03	2.66E-02	11	183	GBP1,IER5,ZFAND5,NR4A1,ADM,ARC,FOSB,DUSP2,NR4A2,LDLR,EGR1
Drug	5530_DN	Parthenolide [20554-84-1]; Down 200; 16.2uM; MCF7; HT_HG-U133A	Broad Institute CMAP Down	1.94E-05	4.61E-01	2.49E-03	2.66E-02	11	183	SOX4,CITED2,SP140L,HES1,AMIGO2,PMP22,GPR19,ZNF652,DUSP2,NR4A2,SP110
Drug	7059_UP	Forskolin, from Coleus forskohlii; Up 200; 0.5uM; PC3; HT_HG-U133A	Broad Institute CMAP Up	1.94E-05	4.61E-01	2.49E-03	2.66E-02	11	183	MAPKAPK2,ETS2,ISG20,TNFRSF10B,SP140L,CHPF,DYRK3,DUSP4,NR4A2,TRIM3,PATJ
Drug	ctd:D012601	Scopolamine Hydrobromide	CTD	1.96E-05	4.65E-01	2.50E-03	2.67E-02	9	120	PDYN,NR4A1,BDNF,ARC,TAC1,DUSP6,ARL4D,EGR1,EGR2
Drug	ctd:C009277	sodium arsenate	CTD	2.00E-05	4.74E-01	2.54E-03	2.70E-02	42	1720	SYNPO2,SAMD8,WDR33,MAPKAPK2,CLK4,GBP1,MCCC2,NR4A1,DPP8,B4GALT6,BDNF,ITPKB,EPM2AIP1,BBX,DST,CIAPIN1,NAV1,ARC,LBH,MCRS1,NKTR,ARRDC3,FOXF1,VWF,SYNM,FOSB,DUSP6,APEX1,CCT2,PPAT,RGS2,ARL4D,CITED4,EGR1,EGR2,SUDS3,MICAL2,SERPINB1,MACF1,RBM24,PATJ,KCTD18
Drug	2696_UP	LY 294002; Up 200; 10uM; HL60; HT_HG-U133A	Broad Institute CMAP Up	2.04E-05	4.85E-01	2.57E-03	2.74E-02	11	184	GP6,ADM,GPR3,DUSP4,DUSP6,NR4A2,NR4A3,EGR1,EGR4,PRKAB2,MYBL1
Drug	5671_DN	Doxorubicin hydrochloride [25316-40-9]; Down 200; 6.8uM; MCF7; HT_HG-U133A	Broad Institute CMAP Down	2.04E-05	4.85E-01	2.57E-03	2.74E-02	11	184	SOX4,IER5,ZFAND5,CITED2,HES1,GCC1,MED17,AMIGO2,LDLR,TGIF1,IFRD1
Drug	ctd:C015001	arsenite	CTD	2.08E-05	4.94E-01	2.60E-03	2.77E-02	42	1723	PCSK1,PCSK2,SPRY2,MSC,ZNF154,CENPF,MAPKAPK2,ANKRD37,SYNDIG1,TNFRSF10B,NR4A1,SST,BDNF,TMEFF2,C1QL1,CKS2,SLC35F3,NAV1,FGF2,LBH,SYT1,TAC1,PLAT,HES1,TAP1,DOCK2,NPTX2,FEZF2,FOSB,TENT5A,DUSP4,SHC1,APEX1,NR4A3,STMN1,CRHBP,EDN1,IFRD1,SPRY4,ELF2,SNAP25,BBC3
Drug	ctd:D003561	Cytarabine	CTD	2.11E-05	5.02E-01	2.63E-03	2.80E-02	21	598	MATN2,TNFRSF10B,PFKP,CITED2,CKS2,TSPO,LBH,TAC1,PLAT,PMP22,GPR19,PODXL,TENT5A,DUSP4,RGS4,EDN1,LRIG1,CELF3,MYLIP,PHYHIPL,BBC3
Drug	7498_UP	irinotecan HCl; Up 200; 100uM; MCF7; HT_HG-U133A	Broad Institute CMAP Up	2.15E-05	5.10E-01	2.63E-03	2.80E-02	11	185	GP6,SERPINF1,IER5,ISG20,ADM,ARC,DYRK3,TENT5A,RGS2,OVGP1,EGR1
Drug	4128_UP	Azacytidine-5 [320-67-2]; Up 200; 16.4uM; MCF7; HT_HG-U133A	Broad Institute CMAP Up	2.15E-05	5.10E-01	2.63E-03	2.80E-02	11	185	SOX4,ZNF184,ADM,PLAT,FOXF1,TENT5A,DUSP4,DUSP6,TGIF1,EGR1,FUT1
Drug	7530_UP	irinotecan HCl; Up 200; 100uM; MCF7; HT_HG-U133A	Broad Institute CMAP Up	2.15E-05	5.10E-01	2.63E-03	2.80E-02	11	185	SPRY2,SERPINF1,ETS2,IER5,ADM,ARC,C17orf80,NR4A2,RGS2,OVGP1,EGR1
Drug	ctd:D003932	Heroin	CTD	2.16E-05	5.13E-01	2.63E-03	2.80E-02	6	46	PDYN,BDNF,SYT1,NR4A2,SYNGR3,SNAP25
Drug	6793_UP	Nocodazole [31430-18-9]; Up 200; 13.2uM; MCF7; HT_HG-U133A	Broad Institute CMAP Up	2.26E-05	5.37E-01	2.72E-03	2.90E-02	11	186	ETS2,ETV5,ISG20,PXN,SMG6,DUSP4,KAT6A,LDLR,EDN1,TRIM3,PRKAB2
Drug	1334_UP	Myricetin [529-44-2]; Up 200; 12.6uM; HL60; HT_HG-U133A	Broad Institute CMAP Up	2.26E-05	5.37E-01	2.72E-03	2.90E-02	11	186	MAPKAPK2,ACOX1,NAB2,NR4A1,ADM,NKTR,DUSP4,ZNF254,NR4A2,RIT1,PLK4
Drug	ctd:C009250	sevoflurane	CTD	2.36E-05	5.60E-01	2.83E-03	3.01E-02	12	222	NR4A1,SLC25A25,ARC,FHL2,RAF1,PPP1R3B,DUSP6,EDN1,IFRD1,EGR1,EGR2,NPAS4
Drug	ctd:C004312	glycidol	CTD	2.41E-05	5.74E-01	2.88E-03	3.07E-02	18	466	TBC1D2B,NR4A1,BDNF,BASP1,ARC,ARRDC3,AMIGO2,SHC1,NR4A2,NR4A3,EDN1,CNTD1,CITED4,EGR4,CELF3,SPRY4,RBM24,NPAS4
Drug	595_UP	resveratrol; Up 200; 50uM; MCF7; HG-U133A	Broad Institute CMAP Up	2.75E-05	6.53E-01	3.24E-03	3.45E-02	11	190	ETV5,IER5,TNFRSF10B,INKA2,TMEM231,DYRK2,VPS39,LDLR,MARF1,SERPINB1,MYBL1
Drug	7305_UP	Econazole nitrate [24169-02-6]; Up 200; 9uM; PC3; HT_HG-U133A	Broad Institute CMAP Up	2.75E-05	6.53E-01	3.24E-03	3.45E-02	11	190	NAB2,CITED2,FGF2,AMIGO2,TENT5A,RGS4,TRIM3,EGR1,TLE4,PATJ,MX1
Drug	ctd:C483909	torcetrapib	CTD	2.75E-05	6.54E-01	3.24E-03	3.45E-02	15	342	SPRY2,SAMD8,NAB2,NR4A1,BDNF,DST,ARHGAP29,TENT5A,NR4A2,NR4A3,RGS2,EDN1,PDP1,TLE4,RUNDC1
Drug	ctd:C119620	kenpaullone	CTD	2.77E-05	6.59E-01	3.24E-03	3.46E-02	6	48	NR4A1,CITED2,ADM,PPP1R3B,FOSB,RGS4
Drug	1304_UP	Anisomycin [22862-76-6]; Up 200; 15uM; HL60; HT_HG-U133A	Broad Institute CMAP Up	2.83E-05	6.72E-01	3.29E-03	3.51E-02	10	157	ETS2,SSBP2,NR4A1,FOSB,DUSP2,NR4A2,NR4A3,RIT1,IFRD1,EGR1
Drug	ctd:C022838	nickel chloride	CTD	2.92E-05	6.94E-01	3.39E-03	3.61E-02	32	1178	SOX4,SPRY2,CENPF,ANKRD37,ACOX1,SERPINF1,ETS2,GBP1,MCM6,TUBB2B,NR4A1,CITED2,ADM,CKS2,DST,DSTYK,FGF2,PMP22,GPI,PPP1R3B,FOSB,DUSP6,CHSY1,CCT2,RGS2,LDLR,IFRD1,EGR1,MT-ND1,SERPINB1,BBC3,PLK4
Drug	1011_UP	15d-PGJ2; Up 200; 10uM; MCF7; HT_HG-U133A_EA	Broad Institute CMAP Up	3.15E-05	7.49E-01	3.64E-03	3.87E-02	10	159	ETS2,ETV5,IER5,ZFAND5,TNFRSF10B,ADM,RGS2,LDLR,RIT1,IFRD1
Drug	2896_UP	Mometasone furoate [83919-23-7]; Up 200; 7.6uM; MCF7; HT_HG-U133A	Broad Institute CMAP Up	3.32E-05	7.90E-01	3.80E-03	4.05E-02	10	160	ISG20,TNFRSF10B,NR4A1,DUSP4,NR4A2,RGS2,LDLR,ARL4D,EGR1,MICAL2
Drug	4411_DN	Cyclosporin A [59865-13-3]; Down 200; 3.4uM; MCF7; HT_HG-U133A	Broad Institute CMAP Down	3.33E-05	7.91E-01	3.80E-03	4.05E-02	11	194	SERPINF1,NR4A1,C1QL1,DNM1,SEMA3F,GPR19,SYNM,KAT6A,SP110,TLE4,WDFY3
Drug	ctd:D008775	Methylprednisolone	CTD	3.48E-05	8.28E-01	3.95E-03	4.21E-02	9	129	GBP1,ISG20,AMIGO2,VWF,LAMB3,NR4A3,RGS4,EDN1,MX1
Drug	6692_UP	Chlorprothixene hydrochloride [6469-93-8]; Up 200; 11.4uM; PC3; HT_HG-U133A	Broad Institute CMAP Up	3.49E-05	8.29E-01	3.95E-03	4.21E-02	11	195	INKA2,LYVE1,SCG2,ARC,RGS4,TRIM3,RHO,EGR1,MICAL2,SNAP25,MX1
Drug	6171_UP	Trichostatin A, Streptomyces sp.; Up 200; 0.1uM; HL60; HT_HG-U133A	Broad Institute CMAP Up	3.66E-05	8.69E-01	4.04E-03	4.30E-02	11	196	GP6,NAB2,PXN,TMEM231,AMIGO2,CACNB1,GPR19,NR4A2,NR4A3,TRIM3,CD59
Drug	7511_UP	daunorubicin HCl; Up 200; 1uM; PC3; HT_HG-U133A	Broad Institute CMAP Up	3.66E-05	8.69E-01	4.04E-03	4.30E-02	11	196	GBP1,TNFRSF10B,BDNF,CITED2,ADM,SYT5,SMG6,DYRK2,TENT5A,KAT6A,MX1
Drug	7091_UP	ICI182,780; Up 200; 1uM; MCF7; HT_HG-U133A	Broad Institute CMAP Up	3.66E-05	8.69E-01	4.04E-03	4.30E-02	11	196	MAPKAPK2,ISG20,RNF43,ADM,DSTYK,C17orf80,PMP22,DUSP2,ZNF329,FAM131A,RGS2
Drug	5777_UP	Spiperone [749-02-0]; Up 200; 10.2uM; PC3; HT_HG-U133A	Broad Institute CMAP Up	3.70E-05	8.79E-01	4.04E-03	4.30E-02	10	162	ETS2,TNFRSF10B,KCNK1,FGF2,SYT1,AMIGO2,FOSB,NR4A2,LAMB3,EDN1
Drug	1069_UP	15d-PGJ2; Up 200; 10uM; MCF7; HT_HG-U133A_EA	Broad Institute CMAP Up	3.70E-05	8.79E-01	4.04E-03	4.30E-02	10	162	ETS2,IER5,ZFAND5,TNFRSF10B,ADM,LDLR,RIT1,IFRD1,EGR1,PRKAB2
Drug	CID000209654	Sv 2	Stitch	3.70E-05	8.79E-01	4.04E-03	4.30E-02	3	6	CHGA,CHGB,SCG2
Drug	CID000073759	bis(2-pyridylmethyl)amine	Stitch	3.70E-05	8.79E-01	4.04E-03	4.30E-02	3	6	ADM,DST,TSPO
Drug	CID000005917	pentylenetetrazol	Stitch	3.70E-05	8.80E-01	4.04E-03	4.30E-02	9	130	PDYN,SST,BDNF,TSPO,DUSP2,DUSP6,EGR1,EGR2,NPAS4
Drug	CID000108185	EXP3174	Stitch	3.74E-05	8.88E-01	4.06E-03	4.32E-02	5	31	GP6,TAC1,DUSP2,EDN1,EGR1
Drug	1071_UP	rosiglitazone; Up 200; 10uM; MCF7; HT_HG-U133A_EA	Broad Institute CMAP Up	3.83E-05	9.11E-01	4.10E-03	4.37E-02	11	197	SOX4,MAPKAPK2,STRN4,PXN,GPR19,DUSP4,FADS1,KLHL36,MAP4K5,PATJ,CEP57
Drug	1113_UP	doxycycline; Up 200; 14.4uM; MCF7; HT_HG-U133A_EA	Broad Institute CMAP Up	3.83E-05	9.11E-01	4.10E-03	4.37E-02	11	197	NAB2,ETS2,CITED2,PXN,COPS6,ZNF254,KLHL36,MICAL2,FUT1,CEP57,MYBL1
Drug	2177_UP	Benfotiamine [22457-89-2]; Up 200; 8.6uM; HL60; HT_HG-U133A	Broad Institute CMAP Up	3.83E-05	9.11E-01	4.10E-03	4.37E-02	11	197	MSC,NR4A1,FGF2,CHPF,CNN3,GPR3,TRIM3,EGR1,KLHL36,SYNGR3,CD59
Drug	ctd:D003345	Corticosterone	CTD	3.93E-05	9.35E-01	4.18E-03	4.46E-02	13	272	SOX4,PDYN,MCM6,BDNF,ADM,CKS2,TSPO,SYNM,PODXL,STMN1,EDN1,CD59,PLK4
Drug	ctd:C016101	shikonin	CTD	3.94E-05	9.37E-01	4.18E-03	4.46E-02	6	51	NR4A1,FOSB,DUSP6,NR4A2,NR4A3,EGR2
Drug	2158_UP	Trihexyphenidyl-D,L Hydrochloride [58947-95-8]; Up 200; 11.8uM; HL60; HT_HG-U133A	Broad Institute CMAP Up	4.01E-05	9.54E-01	4.20E-03	4.48E-02	11	198	ISG20,BDNF,C1QL1,GPR3,GPR19,FOSB,DUSP4,NR4A2,LAMB3,TRIM3,KLHL36
Drug	2518_UP	Butirosin disulfate salt [51022-98-1]; Up 200; 5.4uM; HL60; HT_HG-U133A	Broad Institute CMAP Up	4.01E-05	9.54E-01	4.20E-03	4.48E-02	11	198	GJD2,SSBP2,C1QL1,SCG2,HS3ST2,RASA3,NR4A3,FSD1,MICAL2,RAB15,PLK4
Drug	3756_DN	Furaltadone hydrochloride [3759-92-0]; Down 200; 11uM; PC3; HT_HG-U133A	Broad Institute CMAP Down	4.01E-05	9.54E-01	4.20E-03	4.48E-02	11	198	CENPF,TNFRSF10B,NR4A1,SYT1,DYRK2,SUPT20H,KAT6A,CORO1A,KLHL36,WDFY3,PATJ
Drug	7188_UP	Fendiline hydrochloride [13636-18-5]; Up 200; 11.4uM; MCF7; HT_HG-U133A	Broad Institute CMAP Up	4.10E-05	9.75E-01	4.28E-03	4.56E-02	10	164	ETS2,IER5,ISG20,TNFRSF10B,DUSP4,NR4A2,RGS2,LDLR,TGIF1,EGR1
Drug	ctd:D000001	Calcimycin	CTD	4.17E-05	9.92E-01	4.33E-03	4.62E-02	9	132	NR4A1,RAF1,FOSB,DUSP6,NR4A2,NR4A3,EDN1,EGR1,EGR2
Drug	5227_UP	thioridazine hydrochloride; Up 200; 10uM; MCF7; HT_HG-U133A	Broad Institute CMAP Up	4.32E-05	1.00E+00	4.47E-03	4.76E-02	10	165	ETS2,ETV5,IER5,ISG20,INKA2,CACNB1,DUSP4,NR4A2,EGR1,BBC3
Drug	1685_UP	Imipramine hydrochloride [113-52-0]; Up 200; 12.6uM; MCF7; HT_HG-U133A	Broad Institute CMAP Up	4.40E-05	1.00E+00	4.52E-03	4.81E-02	11	200	NAB2,ETV5,NR4A1,B4GALT6,CITED2,GPR3,DUSP2,DUSP4,FSD1,WDFY3,PLK4
Drug	ctd:C031895	lead chromate	CTD	4.41E-05	1.00E+00	4.52E-03	4.81E-02	6	52	NR4A1,FOSB,DUSP6,NR4A2,EGR1,EGR2
Drug	5324_UP	Digoxin [20830-75-5]; Up 200; 5.2uM; MCF7; HT_HG-U133A	Broad Institute CMAP Up	4.55E-05	1.00E+00	4.60E-03	4.90E-02	10	166	CLK4,TNFRSF10B,NR4A1,ADM,FOSB,DUSP4,NR4A2,EDN1,RIT1,EGR1
Drug	3518_UP	Pyrvinium pamoate [3546-41-6]; Up 200; 3.4uM; MCF7; HT_HG-U133A	Broad Institute CMAP Up	4.55E-05	1.00E+00	4.60E-03	4.90E-02	10	166	SERPINF1,ETV5,TNFRSF10B,INKA2,TENT5A,DUSP4,DUSP6,FAM131A,TGIF1,EGR1
Drug	956_UP	5224221; Up 200; 12uM; MCF7; HT_HG-U133A_EA	Broad Institute CMAP Up	4.55E-05	1.00E+00	4.60E-03	4.90E-02	10	166	WDR33,ETS2,ETV5,ISG20,TNFRSF10B,ADM,ZNF329,TGIF1,IFRD1,FUT1
Drug	ctd:C090413	N-(2-(4-(2-methoxyphenyl)-1-piperazinyl)ethyl)-N-(2-pyridinyl)cyclohexanecarboxamide	CTD	4.90E-05	1.00E+00	4.93E-03	5.26E-02	4	17	NR4A1,ARC,HTR1B,FOSB
Drug	ctd:C086401	pentabromodiphenyl ether	CTD	4.97E-05	1.00E+00	4.98E-03	5.31E-02	33	1267	SPRY2,CLK4,NAB2,ETV5,PSMC5,GBP1,NR4A1,SLC25A25,BDNF,CITED2,KCNE4,BASP1,PXN,TAC1,ARRDC3,DNM1,FHL2,TAP1,CNN3,DOCK2,DUSP4,NR4A2,CCT2,STMN1,RGS4,CRHBP,RHO,CORO1A,IFRD1,EGR1,CD59,RAB15,MX1
Drug	1649_UP	trifluoperazine dihydrochloride; Up 200; 10uM; MCF7; HT_HG-U133A	Broad Institute CMAP Up	5.03E-05	1.00E+00	5.01E-03	5.33E-02	10	168	MAPKAPK2,ETS2,ISG20,TNFRSF10B,NR4A1,CACNB1,DUSP4,NR4A2,RGS2,EGR1
Drug	5310_UP	Puromycin dihydrochloride [58-58-2]; Up 200; 7.4uM; MCF7; HT_HG-U133A	Broad Institute CMAP Up	5.03E-05	1.00E+00	5.01E-03	5.33E-02	10	168	CLK4,ETS2,TNFRSF10B,ADM,GCC1,TGIF1,IFRD1,EGR1,SYNGR3,MYBL1
Drug	ctd:C016104	sodium bichromate	CTD	5.27E-05	1.00E+00	5.20E-03	5.54E-02	39	1616	MYO1G,MAPKAPK2,ACOX1,ETS2,ETV5,MCM6,NCL,ISG20,MCCC2,NR4A1,CITED2,TUBB6,DST,UBR5,CIAPIN1,TSPO,TAP1,CNN3,ZNF367,DYRK3,DOCK2,RAF1,PPP1R3B,DUSP2,DUSP6,APEX1,LAMB3,CCT2,TGIF1,CORO1A,IFRD1,FADS1,EGR1,PDP1,UTP4,MYLIP,SERPINB1,PATJ,PLK4
Drug	6948_UP	15d-PGJ2; Up 200; 10uM; MCF7; HT_HG-U133A	Broad Institute CMAP Up	5.29E-05	1.00E+00	5.20E-03	5.54E-02	10	169	IER5,ZFAND5,TNFRSF10B,GCC1,C17orf80,DYRK3,ZNF329,RIT1,IFRD1,EGR1
Drug	2691_UP	15d-PGJ2; Up 200; 10uM; HL60; HT_HG-U133A	Broad Institute CMAP Up	5.29E-05	1.00E+00	5.20E-03	5.54E-02	10	169	SOX4,IER5,ADM,HES1,SYNM,DUSP4,RIT1,IFRD1,EGR1,CD59
Drug	ctd:C018637	phorone	CTD	5.44E-05	1.00E+00	5.30E-03	5.64E-02	8	106	SPRY2,CLK4,SLC25A25,CIAPIN1,NTMT1,PPAT,IFRD1,FUT1
Drug	ctd:D011188	Potassium	CTD	5.44E-05	1.00E+00	5.30E-03	5.64E-02	8	106	PDYN,NR4A1,SST,BDNF,KCNK1,TAC1,EDN1,EGR1
Drug	1167_UP	17-AAG; Up 200; 1uM; HL60; HT_HG-U133A	Broad Institute CMAP Up	5.56E-05	1.00E+00	5.40E-03	5.75E-02	10	170	WDR33,NAB2,ETV5,ISG20,NR4A1,PMP22,DUSP4,NR4A2,NR4A3,PRKAB2
Drug	5247_UP	Cephaeline dihydrochloride heptahydrate [6487-30-5]; Up 200; 6uM; MCF7; HT_HG-U133A	Broad Institute CMAP Up	5.84E-05	1.00E+00	5.65E-03	6.02E-02	10	171	CLK4,ZNF184,ADM,SP140L,HES1,DUSP6,NR4A3,RGS2,EGR1,SYNGR3
Drug	ctd:D002713	Chlorine	CTD	6.14E-05	1.00E+00	5.91E-03	6.30E-02	15	367	ATP6V0C,PSMC5,NR4A1,SST,STX1B,FGF2,PLAT,CNN3,PMP22,APEX1,NR4A3,EDN1,EGR1,RAB15,SNAP25
Drug	ctd:C558013	NSC 689534	CTD	6.25E-05	1.00E+00	5.99E-03	6.38E-02	38	1570	SOX4,CENPF,ANKRD37,MATN2,IER5,MCM6,ISG20,MCCC2,TNFRSF10B,C1QL1,ADM,DST,COX5A,ANAPC1,TMEM178A,ARC,SYT1,PLAT,FHL2,DYRK3,PLSCR4,SYNM,PODXL,PPP1R3B,LAMB3,STMN1,RGS4,EDN1,RIT1,EVA1C,TGIF1,IFRD1,EGR1,PDP1,MYLIP,PRKAB2,RBM24,MPZL2
Drug	ctd:D009151	Mustard Gas	CTD	6.35E-05	1.00E+00	6.07E-03	6.46E-02	34	1340	PCSK1,PCSK2,MAPKAPK2,ETS2,GBP1,IER5,MCM6,ISG20,TNFRSF10B,B4GALT6,BDNF,ADM,CKS2,SCG2,FGF2,LBH,TAC1,PLAT,HES1,PMP22,RAF1,PODXL,TENT5A,LAMB3,NR4A3,PPAT,RGS2,EDN1,EGR1,EGR2,SPRY4,PATJ,PLK4,MX1
Drug	CID000643007	C068244	Stitch	6.41E-05	1.00E+00	6.08E-03	6.48E-02	3	7	PART1,LDLR,EDN1
Drug	7285_UP	Trichostatin A, from Streptomyces sp.; Up 200; 0.1uM; PC3; HT_HG-U133A	Broad Institute CMAP Up	6.44E-05	1.00E+00	6.08E-03	6.48E-02	10	173	MAPKAPK2,SSBP2,CITED2,ADM,PLPPR4,SYT1,PLSCR4,RGS4,CORO1A,MYBL1
Drug	949_UP	5255229; Up 200; 13uM; MCF7; HT_HG-U133A_EA	Broad Institute CMAP Up	6.44E-05	1.00E+00	6.08E-03	6.48E-02	10	173	NAB2,ETS2,IER5,NR4A1,DUSP4,NR4A2,NR4A3,SP110,LDLR,EGR1
Drug	CID000031782	AC1L1MBN	Stitch	6.75E-05	1.00E+00	6.33E-03	6.74E-02	7	81	GBP1,CHGA,TAC1,PLAT,PMP22,LBR,SPRY4
Drug	4243_UP	Emetine dihydrochloride [316-42-7]; Up 200; 7.2uM; PC3; HT_HG-U133A	Broad Institute CMAP Up	6.76E-05	1.00E+00	6.33E-03	6.74E-02	10	174	CLK4,ETS2,BDNF,CITED2,ADM,HES1,FOSB,EDN1,OVGP1,EGR1
Drug	7245_UP	Trichostatin A, from Streptomyces sp.; Up 200; 0.1uM; PC3; HT_HG-U133A	Broad Institute CMAP Up	7.09E-05	1.00E+00	6.56E-03	6.99E-02	10	175	ETS2,IER5,CITED2,ADM,SYT1,NR4A2,RGS4,ARL4D,CORO1A,MYBL1
Drug	909_UP	HC toxin from Helminthosporium carbonum; Up 200; 0.1uM; MCF7; HT_HG-U133A_EA	Broad Institute CMAP Up	7.09E-05	1.00E+00	6.56E-03	6.99E-02	10	175	ETV5,SSBP2,CITED2,ADM,DYRK3,PMP22,NR4A2,ARL4D,CORO1A,PDP1
Drug	4436_UP	Trichostatin A, Streptomyces sp.; Up 200; 0.1uM; PC3; HT_HG-U133A	Broad Institute CMAP Up	7.09E-05	1.00E+00	6.56E-03	6.99E-02	10	175	SSBP2,NR4A1,PLPPR4,SYT1,DYRK3,RGS4,EDN1,CORO1A,LRIG1,MYBL1
Drug	6896_UP	scriptaid; Up 200; 10uM; PC3; HT_HG-U133A	Broad Institute CMAP Up	7.44E-05	1.00E+00	6.86E-03	7.30E-02	10	176	SSBP2,NR4A1,ADM,PLPPR4,SYT1,NR4A2,RGS4,TRIM3,CORO1A,SYNGR3
Drug	ctd:D005473	Fluoxetine	CTD	7.50E-05	1.00E+00	6.89E-03	7.34E-02	14	331	PDYN,BDNF,ARC,FGF2,HES1,FHL2,NPTX2,HTR1B,FOSB,NR4A2,NR4A3,ARL4D,EGR1,EGR4
Drug	ctd:D019284	Thapsigargin	CTD	7.56E-05	1.00E+00	6.91E-03	7.36E-02	34	1352	SPRY2,CENPF,SERPINF1,ETV5,MCM6,MCCC2,CHGA,TNFRSF10B,PFKP,ADM,BASP1,SCG2,KCNK1,TSPO,TAC1,TAF1,CHPF,CNN3,SMG6,RAF1,SHROOM3,FOSB,DUSP6,NR4A2,STMN1,LDLR,CORO1A,EGR1,EGR2,MT-ND1,NIPAL1,MACF1,BBC3,PLK4
Drug	1951_UP	Trichostatin A, from Streptomyces sp.; Up 200; 0.1uM; PC3; HG-U133A	Broad Institute CMAP Up	7.80E-05	1.00E+00	7.03E-03	7.49E-02	10	177	ETV5,BDNF,CITED2,SYT1,DYRK3,PLSCR4,DUSP6,RGS4,ARL4D,MYBL1
Drug	1645_UP	SAHA; Up 200; 10uM; MCF7; HT_HG-U133A	Broad Institute CMAP Up	7.80E-05	1.00E+00	7.03E-03	7.49E-02	10	177	ETV5,SSBP2,ADM,DYRK3,PMP22,RGS2,ARL4D,CORO1A,EGR1,PDP1
Drug	ctd:D017371	8-Hydroxy-2-(di-n-propylamino)tetralin	CTD	7.82E-05	1.00E+00	7.03E-03	7.49E-02	4	19	PDYN,NR4A1,ARC,FOSB
Drug	CID000070905	B-13	Stitch	7.82E-05	1.00E+00	7.03E-03	7.49E-02	4	19	PCSK1,PCSK2,PDYN,SYNM
Drug	ctd:D014810	Vitamin E	CTD	7.83E-05	1.00E+00	7.03E-03	7.49E-02	38	1587	SOX4,GP6,SERPINF1,HLA-E,ETS2,GBP1,SYNDIG1,TUBB2B,ZFAND5,PFKP,ITPKB,CEP170,BBX,FGF2,MCRS1,PLAT,HES1,NKTR,CHPF,COPS6,SMURF2,SMG6,GPI,RAF1,VWF,VPS39,APEX1,PPAT,RGS2,ARL4D,OVGP1,NACC2,EGR1,MAP4K5,MACF1,SNAP25,CEP57,MX1
Drug	CID000128904	SN-6999	Stitch	7.88E-05	1.00E+00	7.04E-03	7.50E-02	5	36	FHL2,PART1,EGR1,EGR2,EGR4
Drug	4217_UP	Digitoxigenin [143-62-4]; Up 200; 10.6uM; PC3; HT_HG-U133A	Broad Institute CMAP Up	8.57E-05	1.00E+00	7.54E-03	8.04E-02	10	179	ADM,ARC,HS3ST2,FOSB,NR4A2,EDN1,RHO,EGR1,MYLIP,PLK4
Drug	5489_UP	Prenylamine lactate [69-43-2]; Up 200; 9.6uM; MCF7; HT_HG-U133A	Broad Institute CMAP Up	8.57E-05	1.00E+00	7.54E-03	8.04E-02	10	179	GBP1,ARC,FOSB,DUSP4,NR4A2,NR4A3,LDLR,TGIF1,EGR1,WDFY3
Drug	1891_UP	Trichostatin A, from Streptomyces sp.; Up 200; 0.1uM; PC3; HG-U133A	Broad Institute CMAP Up	8.57E-05	1.00E+00	7.54E-03	8.04E-02	10	179	LGR4,IER5,SSBP2,CITED2,SYT1,DYRK3,DUSP6,RGS4,ARL4D,MYBL1
Drug	6711_UP	Puromycin dihydrochloride [58-58-2]; Up 200; 7.4uM; PC3; HT_HG-U133A	Broad Institute CMAP Up	8.57E-05	1.00E+00	7.54E-03	8.04E-02	10	179	CLK4,ETS2,IER5,RNF43,ADM,SCG2,AMIGO2,TENT5A,NR4A2,EDN1
Drug	ctd:D004128	Dimethylnitrosamine	CTD	8.70E-05	1.00E+00	7.63E-03	8.13E-02	25	865	ETS2,PSMC5,MCM6,ISG20,TNFRSF10B,NR4A1,PFKP,TUBB6,TMEM178A,TSPO,LBH,PLAT,FHL2,TAP1,RAF1,PPP1R3B,DUSP6,SHC1,APEX1,CHSY1,STMN1,RGS2,IFRD1,FSTL1,SERPINB1
Drug	4072_UP	Trichostatin A, from Streptomyces sp.; Up 200; 0.1uM; PC3; HT_HG-U133A	Broad Institute CMAP Up	8.97E-05	1.00E+00	7.76E-03	8.26E-02	10	180	SSBP2,PLPPR4,SYT1,PLSCR4,SEMA3F,NR4A2,NR4A3,RGS4,CORO1A,SYNGR3
Drug	3787_UP	Trichostatin A, from Streptomyces sp.; Up 200; 0.1uM; PC3; HT_HG-U133A	Broad Institute CMAP Up	8.97E-05	1.00E+00	7.76E-03	8.26E-02	10	180	SSBP2,PLPPR4,LBH,SYT1,DYRK3,PLSCR4,RGS4,CORO1A,LRIG1,SYNGR3
Drug	958_UP	resveratrol; Up 200; 10uM; MCF7; HT_HG-U133A_EA	Broad Institute CMAP Up	8.97E-05	1.00E+00	7.76E-03	8.26E-02	10	180	ETS2,IER5,ISG20,TNFRSF10B,ADM,DYRK3,SP110,LDLR,EGR1,BBC3
Drug	4641_UP	GBR 12909 dihydrochloride [67469-78-7]; Up 200; 7.6uM; PC3; HT_HG-U133A	Broad Institute CMAP Up	8.97E-05	1.00E+00	7.76E-03	8.26E-02	10	180	SOX4,CITED2,ADM,ARC,TENT5A,NR4A2,TRIM3,TGIF1,EGR1,MX1
Drug	CID010197840	(3S,4R,5R)-5-methylolpiperidine-2,3,4-triol	Stitch	9.02E-05	1.00E+00	7.77E-03	8.27E-02	5	37	NCL,CHGB,UBR5,SCG2,EGR2
Drug	ctd:C029938	nickel sulfate	CTD	9.28E-05	1.00E+00	7.96E-03	8.48E-02	38	1600	MSC,ZNF154,MAPKAPK2,ZNF184,MIF4GD,ETS2,GBP1,SSBP2,NR4A1,STX1B,EPM2AIP1,CITED2,ADM,SCG2,FGF2,PLAT,HES1,DCLK2,TAP1,PLSCR4,FLT3LG,DUSP4,NR4A2,LAMB3,LBR,S1PR3,EDN1,RIT1,EVA1C,TGIF1,IFRD1,EGR1,KLHL36,TLE4,MYLIP,PRKAB2,RBM24,MX1
Drug	CID000005753	corticosterone	Stitch	9.33E-05	1.00E+00	7.98E-03	8.50E-02	15	381	PCSK1,PCSK2,PDYN,NR4A1,SST,BDNF,ADM,ANOS1,TSPO,TAC1,HTR1B,SYNM,CRHBP,EDN1,EGR1
Drug	5802_UP	Trichostatin A, from Streptomyces sp.; Up 200; 0.1uM; PC3; HT_HG-U133A	Broad Institute CMAP Up	9.39E-05	1.00E+00	8.01E-03	8.53E-02	10	181	ADM,PLPPR4,SYT1,DYRK3,PLSCR4,NR4A2,RGS4,EDN1,CORO1A,MYBL1
Drug	ctd:D013849	Thimerosal	CTD	9.73E-05	1.00E+00	8.23E-03	8.77E-02	31	1199	PCSK2,FAM168B,MAPKAPK2,ANKRD37,CLK4,HLA-E,NR4A1,PFKP,RNF43,TMEFF2,CITED2,ADM,DST,ARC,HES1,ARRDC3,MED17,SEMA3F,GPI,PPP1R3B,FOSB,KAT6A,NR4A2,FADS1,MAP4K5,TLE4,SYNGR3,PRKAB2,SNAP25,WDFY3,FUT1
Drug	593_UP	geldanamycin; Up 200; 1uM; MCF7; HG-U133A	Broad Institute CMAP Up	9.83E-05	1.00E+00	8.23E-03	8.77E-02	10	182	MAPKAPK2,ETV5,ZFAND5,DYRK2,GPR3,VPS39,SHC1,RGS2,LDLR,KLHL36
Drug	5010_UP	Prochlorperazine dimaleate [84-02-6]; Up 200; 6.6uM; MCF7; HT_HG-U133A	Broad Institute CMAP Up	9.83E-05	1.00E+00	8.23E-03	8.77E-02	10	182	ISG20,RNF43,SYT5,PLAT,GPR3,DUSP4,KAT6A,NR4A2,SP110,FUT1
Drug	1280_UP	Ritodrine hydrochloride [23239-51-2]; Up 200; 12.4uM; HL60; HT_HG-U133A	Broad Institute CMAP Up	9.83E-05	1.00E+00	8.23E-03	8.77E-02	10	182	WDR33,ISG20,NR4A1,DSTYK,DUSP4,NR4A2,NR4A3,FAM131A,TLE4,PLK4
Drug	5354_DN	Mitoxantrone dihydrochloride [70476-82-3]; Down 200; 7.8uM; MCF7; HT_HG-U133A	Broad Institute CMAP Down	9.83E-05	1.00E+00	8.23E-03	8.77E-02	10	182	CLK4,IER5,ZFAND5,CITED2,HES1,MED17,AMIGO2,LDLR,TGIF1,IFRD1
Drug	CID000062706	saran	Stitch	1.03E-04	1.00E+00	8.47E-03	9.02E-02	5	38	ETS2,MCRS1,DYRK2,MPZL2,MX1
Drug	5221_UP	trifluoperazine dihydrochloride; Up 200; 10uM; MCF7; HT_HG-U133A	Broad Institute CMAP Up	1.03E-04	1.00E+00	8.47E-03	9.02E-02	10	183	ETS2,ISG20,LYVE1,PLAT,DUSP4,NR4A3,SP110,LRIG1,EGR1,BBC3
Drug	7062_DN	GW8510; Down 200; 10uM; MCF7; HT_HG-U133A	Broad Institute CMAP Down	1.03E-04	1.00E+00	8.47E-03	9.02E-02	10	183	SOX4,CENPF,CLK4,ZFAND5,CITED2,GCC1,AMIGO2,DYRK2,TGIF1,IFRD1
Drug	1141_UP	AG-1478; Up 200; 31.6uM; MCF7; HT_HG-U133A_EA	Broad Institute CMAP Up	1.03E-04	1.00E+00	8.47E-03	9.02E-02	10	183	ZNF184,ETS2,TNFRSF10B,HES1,TMEM231,CHPF,IFRD1,EGR1,SYNGR3,MARF1
Drug	7084_UP	MS-275; Up 200; 10uM; PC3; HT_HG-U133A	Broad Institute CMAP Up	1.03E-04	1.00E+00	8.47E-03	9.02E-02	10	183	ETS2,ISG20,BDNF,CITED2,PLPPR4,SYT1,PMP22,PLSCR4,DUSP6,RGS4
Drug	CID000002826	pseudococaine	Stitch	1.04E-04	1.00E+00	8.52E-03	9.08E-02	19	570	PDYN,NAB2,NR4A1,BDNF,FGF2,TAC1,PLAT,GCC1,NPTX2,HTR1B,FOSB,DUSP2,NR4A2,NR4A3,CCT2,RGS2,CRHBP,EDN1,EGR1
Drug	7074_UP	MS-275; Up 200; 10uM; PC3; HT_HG-U133A	Broad Institute CMAP Up	1.08E-04	1.00E+00	8.76E-03	9.34E-02	10	184	CITED2,PLPPR4,SYT1,DYRK3,PMP22,PLSCR4,DUSP6,RGS4,SYNGR3,SERPINB1
Drug	1540_UP	Perphenazine [58-39-9]; Up 200; 10uM; MCF7; HT_HG-U133A	Broad Institute CMAP Up	1.08E-04	1.00E+00	8.76E-03	9.34E-02	10	184	SOX4,ISG20,NR4A1,C1QL1,DYRK3,DUSP4,LAMB3,LDLR,OVGP1,EGR1
Drug	ctd:D011189	Potassium Chloride	CTD	1.09E-04	1.00E+00	8.87E-03	9.45E-02	8	117	BDNF,SCG2,SYT5,TAC1,PLAT,NR4A2,EDN1,SNAP25
Drug	2215_UP	Disulfiram [97-77-8]; Up 200; 13.4uM; MCF7; HT_HG-U133A	Broad Institute CMAP Up	1.13E-04	1.00E+00	9.07E-03	9.67E-02	10	185	NR4A1,PXN,ZNF652,NR4A2,NR4A3,RGS2,TRIM3,EGR1,EGR4,WDFY3
Drug	1215_UP	prochlorperazine dimaleate salt; Up 200; 10uM; PC3; HT_HG-U133A	Broad Institute CMAP Up	1.13E-04	1.00E+00	9.07E-03	9.67E-02	10	185	MAPKAPK2,KCNK1,SYT1,C17orf80,NR4A2,RGS4,EGR1,MICAL2,PATJ,BBC3
Drug	ctd:D008770	Methylnitrosourea	CTD	1.16E-04	1.00E+00	9.29E-03	9.90E-02	14	345	SPRY2,MSC,PFKP,BDNF,SCG2,TSPO,SMG6,TNIP2,SHC1,STMN1,TGIF1,IFRD1,CD59,PATJ
Drug	CID000104014	PRO-ILE	Stitch	1.17E-04	1.00E+00	9.29E-03	9.90E-02	5	39	PDYN,SST,BDNF,TAC1,CRHBP
Drug	2218_UP	Isoconazole [27523-40-6]; Up 200; 9.6uM; MCF7; HT_HG-U133A	Broad Institute CMAP Up	1.18E-04	1.00E+00	9.29E-03	9.90E-02	10	186	NR4A1,PXN,CACNB1,DUSP4,NR4A2,NR4A3,RGS2,TRIM3,LRIG1,EGR1
Drug	966_DN	retinoic acid; Down 200; 1uM; MCF7; HT_HG-U133A_EA	Broad Institute CMAP Down	1.18E-04	1.00E+00	9.29E-03	9.90E-02	10	186	MAPKAPK2,NAB2,SSBP2,KCNK1,ZNF160,SYNM,PODXL,MUS81,LRIG1,MYBL1
Drug	ctd:D019324	beta-Naphthoflavone	CTD	1.18E-04	1.00E+00	9.29E-03	9.90E-02	24	829	A1BG,IER5,ISG20,ITPKB,CITED2,ADM,TUBB6,BASP1,DNM1,FHL2,CHPF,CNN3,PMP22,VWF,DUSP6,PLEKHA4,LAMB3,STMN1,RGS4,RIT1,FADS1,FSTL1,EGR1,SERPINB1
Drug	2448_UP	Puromycin dihydrochloride [58-58-2]; Up 200; 7.4uM; HL60; HT_HG-U133A	Broad Institute CMAP Up	1.18E-04	1.00E+00	9.29E-03	9.90E-02	9	151	IER5,ISG20,NR4A1,GCC1,DUSP4,NR4A2,LAMB3,NR4A3,PLK4
Drug	CID006323466	DB08375	Stitch	1.18E-04	1.00E+00	9.29E-03	9.90E-02	4	21	A1BG,COX5A,SYNM,APEX1
Drug	CID003082858	Dcfpe	Stitch	1.18E-04	1.00E+00	9.29E-03	9.90E-02	4	21	PDYN,BDNF,TMEFF2,RHO
Drug	2656_DN	Strophantine octahydrate [11018-89-6]; Down 200; 5.4uM; MCF7; HT_HG-U133A	Broad Institute CMAP Down	1.23E-04	1.00E+00	9.59E-03	1.02E-01	10	187	ACOX1,ZNF184,BBX,MCRS1,AMIGO2,GPR19,POT1,IFRD1,MICAL2,CEP57
Drug	1070_UP	troglitazone; Up 200; 10uM; MCF7; HT_HG-U133A_EA	Broad Institute CMAP Up	1.23E-04	1.00E+00	9.59E-03	1.02E-01	10	187	ISG20,TNFRSF10B,ZNF160,C17orf80,DUSP4,POT1,LDLR,FADS1,EGR1,MAP4K5
Drug	ctd:D010126	Ozone	CTD	1.24E-04	1.00E+00	9.61E-03	1.02E-01	32	1272	A1BG,ATP6V0C,CENPF,PSMC5,IER5,MCM6,NR4A1,SST,KCNIP3,STX1B,BDNF,ADM,KCNE4,KCNK1,FGF2,TAC1,PLAT,CNN3,PMP22,GPI,VWF,APEX1,NR4A3,LDLR,EDN1,IFRD1,EGR1,EGR2,RAB15,SNAP25,PHYHIPL,PLK4
Drug	ctd:D001241	Aspirin	CTD	1.26E-04	1.00E+00	9.79E-03	1.04E-01	21	678	PCSK1,GP6,ETS2,MCM6,TNFRSF10B,STRN4,PXN,PLAT,SMURF2,RAF1,FOSB,DUSP6,NR4A3,LDLR,TGIF1,EGR1,EGR4,MT-ND1,SERPINB1,BBC3,MX1
Drug	2239_UP	Nocodazole [31430-18-9]; Up 200; 13.2uM; MCF7; HT_HG-U133A	Broad Institute CMAP Up	1.29E-04	1.00E+00	9.82E-03	1.05E-01	10	188	ETS2,ISG20,NR4A1,ADM,PLSCR4,CACNB1,DUSP4,LDLR,EDN1,EGR1
Drug	5493_UP	Chlorpromazine hydrochloride [69-09-0]; Up 200; 11.2uM; MCF7; HT_HG-U133A	Broad Institute CMAP Up	1.29E-04	1.00E+00	9.82E-03	1.05E-01	10	188	ETV5,ISG20,TMPRSS3,FGF2,DUSP4,DUSP6,RGS2,ARL4D,OVGP1,EGR1
Drug	3701_UP	Methotrimeprazine maleat salt [7104-38-3]; Up 200; 9uM; PC3; HT_HG-U133A	Broad Institute CMAP Up	1.29E-04	1.00E+00	9.82E-03	1.05E-01	10	188	NAB2,TNFRSF10B,DSTYK,SYT1,NR4A2,LDLR,RGS4,EDN1,RIT1,EGR1
Drug	ctd:C000499	ferric oxide	CTD	1.29E-04	1.00E+00	9.82E-03	1.05E-01	10	188	CLK4,TUBB2B,ADM,DUSP4,PRMT6,EGR1,EGR2,SERPINB1,RAB15,WDFY3
Drug	CID000019390	AC1L2E0P	Stitch	1.34E-04	1.00E+00	1.02E-02	1.08E-01	13	307	NAB2,PSMC5,CHGA,NR4A1,TMEFF2,LYVE1,SCG2,TAF1,FHL2,KAT6A,NR4A2,NR4A3,LDLR
Drug	6954_UP	fluphenazine dihydrochloride; Up 200; 10uM; MCF7; HT_HG-U133A	Broad Institute CMAP Up	1.34E-04	1.00E+00	1.02E-02	1.09E-01	10	189	ETS2,ETV5,ISG20,CITED2,DYRK3,SEMA3F,DUSP4,LDLR,OVGP1,EGR1
Drug	ctd:C023035	3,4,5,3',4'-pentachlorobiphenyl	CTD	1.35E-04	1.00E+00	1.02E-02	1.09E-01	31	1221	ACOX1,ISG20,SST,SLC25A25,CITED2,PTPRN,KCNK1,TSPO,ARHGAP29,FGF2,HES1,DNM1,FHL2,TAP1,ZNF367,PMP22,PLSCR4,RAF1,PODXL,PPP1R3B,DUSP6,LBR,ZNF784,LDLR,EDN1,RHO,FADS1,EGR1,AACS,PHYHIPL,MX1
Drug	2539_UP	Leflunomide [75706-12-6]; Up 200; 14.8uM; HL60; HT_HG-U133A	Broad Institute CMAP Up	1.40E-04	1.00E+00	1.05E-02	1.12E-01	10	190	SYNDIG1,NR4A1,B4GALT6,LYVE1,DSTYK,SYT5,HTR1B,DUSP4,NR4A2,RHO
Drug	1483_UP	Dicyclomine hydrochloride [67-92-5]; Up 200; 11.6uM; MCF7; HT_HG-U133A	Broad Institute CMAP Up	1.40E-04	1.00E+00	1.05E-02	1.12E-01	10	190	ETS2,ISG20,NR4A1,ARC,FGF2,DNM1,RASA3,NR4A2,NR4A3,EGR1
Drug	961_UP	5253409; Up 200; 17uM; MCF7; HT_HG-U133A_EA	Broad Institute CMAP Up	1.40E-04	1.00E+00	1.05E-02	1.12E-01	10	190	ETS2,ETV5,IER5,ISG20,ADM,DYRK3,NR4A2,FSD1,RGS2,EGR1
Drug	2629_UP	Bepridil hydrochloride [74764-40-2]; Up 200; 10uM; MCF7; HT_HG-U133A	Broad Institute CMAP Up	1.40E-04	1.00E+00	1.05E-02	1.12E-01	10	190	ISG20,ARC,FOSB,DUSP2,NR4A2,NR4A3,LDLR,RGS4,EGR1,SNAP25
Drug	1227_UP	LY 294002; Up 200; 10uM; PC3; HT_HG-U133A	Broad Institute CMAP Up	1.46E-04	1.00E+00	1.09E-02	1.16E-01	10	191	MAPKAPK2,ITPKB,NKTR,C17orf80,PLSCR4,DUSP4,DUSP6,NR4A2,KLHL36,FUT1
Drug	3448_UP	Dienestrol [84-17-3]; Up 200; 15uM; MCF7; HT_HG-U133A	Broad Institute CMAP Up	1.46E-04	1.00E+00	1.09E-02	1.16E-01	10	191	NAB2,ETS2,ARC,PLAT,SUPT20H,RASA3,ZNF329,RGS2,EGR1,MYBL1
Drug	ctd:D006052	Gold Sodium Thiomalate	CTD	1.52E-04	1.00E+00	1.12E-02	1.19E-01	7	92	GBP1,ISG20,AMIGO2,LAMB3,NR4A3,RGS4,MX1
Drug	2146_UP	Trimethylcolchicinic acid [3482-37-9]; Up 200; 11.6uM; HL60; HT_HG-U133A	Broad Institute CMAP Up	1.53E-04	1.00E+00	1.12E-02	1.19E-01	10	192	SOX4,CHPF,GPR19,DUSP4,FAM131A,LDLR,OVGP1,EGR1,PDP1,CD59
Drug	3470_UP	Securinine [5610-40-2]; Up 200; 18.4uM; MCF7; HT_HG-U133A	Broad Institute CMAP Up	1.53E-04	1.00E+00	1.12E-02	1.19E-01	10	192	ETS2,U2AF2,TNFRSF10B,INKA2,TMPRSS3,ZNF652,DUSP4,MACF1,PLK4,MYBL1
Drug	1221_UP	Rapamycin; Up 200; 0.1uM; PC3; HT_HG-U133A	Broad Institute CMAP Up	1.53E-04	1.00E+00	1.12E-02	1.19E-01	10	192	MAPKAPK2,DSTYK,TMEM231,C17orf80,AMIGO2,SUPT20H,DUSP4,NR4A2,TGIF1,BBC3
Drug	1153_UP	Trichostatin A, Streptomyces sp.; Up 200; 0.1uM; HL60; HT_HG-U133A	Broad Institute CMAP Up	1.53E-04	1.00E+00	1.12E-02	1.19E-01	10	192	SSBP2,ISG20,SP140L,AMIGO2,PMP22,DUSP6,NR4A3,EGR1,CD59,MYBL1
Drug	ctd:D019287	Zinc Sulfate	CTD	1.54E-04	1.00E+00	1.12E-02	1.19E-01	22	739	PCSK2,NAB2,PSMC5,CHGA,CHGB,BDNF,ADM,PTPRN,SCG2,SYT1,HES1,CNN3,FOSB,NR4A3,RGS4,TXNDC12,FADS1,EGR1,PDP1,SYNGR3,SNAP25,BBC3
Drug	CID000035781	5,7-dihydroxytryptamine	Stitch	1.56E-04	1.00E+00	1.14E-02	1.21E-01	6	65	PDYN,CHGA,SST,TAC1,HTR1B,SYNM
Drug	425_UP	staurosporine; Up 200; 0.01uM; MCF7; HG-U133A	Broad Institute CMAP Up	1.59E-04	1.00E+00	1.14E-02	1.21E-01	10	193	IER5,ISG20,NR4A1,EPM2AIP1,HTR1B,TENT5A,DUSP4,NR4A2,LRIG1,SYNGR3
Drug	3810_DN	(1-[(4-Chlorophenyl)phenyl-methyl]-4-methylpiperazine) [1620-21-9]; Down 200; 11.8uM; PC3; HT_HG-U133A	Broad Institute CMAP Down	1.59E-04	1.00E+00	1.14E-02	1.21E-01	10	193	NAB2,TBC1D2B,U2AF2,NR4A1,RASA3,DUSP2,EGR1,MICAL2,PATJ,BBC3
Drug	5005_UP	Clorgyline hydrochloride [17780-75-5]; Up 200; 13uM; MCF7; HT_HG-U133A	Broad Institute CMAP Up	1.59E-04	1.00E+00	1.14E-02	1.21E-01	10	193	ETV5,GBP1,ISG20,NR4A1,ARC,PLAT,SP110,EDN1,EGR1,TLE4
Drug	3608_UP	Cloperastine hydrochloride [14984-68-0]; Up 200; 11uM; MCF7; HT_HG-U133A	Broad Institute CMAP Up	1.59E-04	1.00E+00	1.14E-02	1.21E-01	10	193	ETV5,ISG20,NR4A1,ARC,FGF2,DUSP4,NR4A3,CRHBP,EGR1,SYNGR3
Drug	5602_DN	Rapamycin; Down 200; 0.1uM; MCF7; HT_HG-U133A	Broad Institute CMAP Down	1.59E-04	1.00E+00	1.14E-02	1.21E-01	10	193	MAPKAPK2,ETS2,TNFRSF10B,PXN,FGF2,PLSCR4,RGS2,TRIM3,IFRD1,TLE4
Drug	ctd:D001379	Azathioprine	CTD	1.59E-04	1.00E+00	1.14E-02	1.21E-01	20	639	CENPF,GBP1,IER5,MCM6,ZNF385B,ISG20,ADM,DTX4,AMIGO2,LAMB3,NR4A3,STMN1,RGS4,RIT1,EGR1,EGR2,SPRY4,RBM24,MX1,MYBL1
Drug	ctd:D003976	Diazinon	CTD	1.60E-04	1.00E+00	1.14E-02	1.22E-01	36	1524	CENPF,ETS2,MCM6,SYNDIG1,CHGA,CHGB,PFKP,BDNF,CKS2,KCNK1,FGF2,MCRS1,TAC1,ARRDC3,MIEF2,ZNF367,AMIGO2,DYRK2,PMP22,GPI,FLT3LG,HTR1B,ZNF652,MUS81,CCT2,RFX3,RGS2,LDLR,TRIM3,CITED4,NACC2,EGR1,PRKAB2,CEP57,BBC3,PLK4
Drug	4736_DN	Fenoprofen calcium salt dihydrate [53746-45-5]; Down 200; 7.2uM; MCF7; HT_HG-U133A	Broad Institute CMAP Down	1.66E-04	1.00E+00	1.17E-02	1.24E-01	10	194	ETV5,U2AF2,TMPRSS3,NKTR,C17orf80,SEMA3F,DUSP4,FAM131A,BBC3,PLK4
Drug	1707_DN	Acetohexamide [968-81-0]; Down 200; 12.4uM; MCF7; HT_HG-U133A	Broad Institute CMAP Down	1.66E-04	1.00E+00	1.17E-02	1.24E-01	10	194	CENPF,NAB2,U2AF2,DNM1,SEMA3F,LAMB3,FAM131A,SP110,TRIM3,PATJ
Drug	1581_DN	Chlorthalidone [77-36-1]; Down 200; 11.8uM; HL60; HG-U133A	Broad Institute CMAP Down	1.66E-04	1.00E+00	1.17E-02	1.24E-01	10	194	FAM168B,LGR4,NR4A1,TMEM231,DYRK2,CACNB1,ZNF652,EGR1,MARF1,SNAP25
Drug	6835_UP	Clobetasol propionate [25122-46-7]; Up 200; 8.6uM; MCF7; HT_HG-U133A	Broad Institute CMAP Up	1.66E-04	1.00E+00	1.17E-02	1.24E-01	10	194	CENPF,SYT5,SEMA3F,GPR3,CACNB1,DUSP4,KAT6A,NR4A2,FSTL1,FUT1
Drug	CID000006410	tert-butyl hydroperoxide	Stitch	1.67E-04	1.00E+00	1.17E-02	1.24E-01	25	902	MATN2,ETS2,MCM6,TUBB2B,NR4A1,SST,BDNF,CEP170,ADM,SYT1,NKTR,FHL2,COPS6,AMIGO2,PLSCR4,DOCK2,DUSP6,APEX1,LBR,RGS2,LDLR,EGR1,PDP1,CEP57,MX1
Drug	5743_UP	Cycloheximide [66-81-9]; Up 200; 14.2uM; PC3; HT_HG-U133A	Broad Institute CMAP Up	1.67E-04	1.00E+00	1.17E-02	1.24E-01	9	158	SOX4,SPRY2,WDR33,CLK4,ETS2,BDNF,CITED2,ADM,EDN1
Drug	ctd:C030973	cupric oxide	CTD	1.69E-04	1.00E+00	1.18E-02	1.26E-01	18	543	MCM6,TUBB2B,NCL,ISG20,NR4A1,TUBB6,DST,ARC,HES1,CNN3,PODXL,PPP1R3B,FOSB,NR4A3,RIT1,EGR1,MARF1,MYBL1
Drug	CID000003413	forskolin from Coleus forskohlii	Stitch	1.72E-04	1.00E+00	1.18E-02	1.26E-01	27	1013	MSC,PDYN,NAB2,TUBB2B,CHGA,CHGB,NR4A1,SST,BDNF,ADM,TUBB6,SCG2,FGF2,TAC1,PLAT,GPI,RAF1,HTR1B,DUSP2,NR4A2,NR4A3,RGS2,RGS4,S1PR3,CRHBP,EDN1,EGR1
Drug	ctd:D015632	1-Methyl-4-phenyl-1,2,3,6-tetrahydropyridine	CTD	1.72E-04	1.00E+00	1.18E-02	1.26E-01	13	315	ATP6V0C,PDYN,PSMC5,BDNF,COX5A,RASA3,FOSB,NR4A2,APEX1,STMN1,RGS2,EGR1,SYNGR3
Drug	5241_UP	haloperidol; Up 200; 10uM; MCF7; HT_HG-U133A	Broad Institute CMAP Up	1.73E-04	1.00E+00	1.18E-02	1.26E-01	10	195	CENPF,ISG20,PXN,ARC,SEMA3F,MAP4K5,PATJ,BBC3,PLK4,MX1
Drug	3757_UP	Fluocinonide [356-12-7]; Up 200; 8uM; PC3; HT_HG-U133A	Broad Institute CMAP Up	1.73E-04	1.00E+00	1.18E-02	1.26E-01	10	195	PCSK1,NAB2,TMPRSS3,LBH,PLAT,CACNB1,NPTX2,RASA3,LRIG1,BBC3
Drug	1539_UP	Haloperidol [52-86-8]; Up 200; 10.6uM; MCF7; HT_HG-U133A	Broad Institute CMAP Up	1.73E-04	1.00E+00	1.18E-02	1.26E-01	10	195	SERPINF1,ISG20,C1QL1,SCG2,DYRK3,VPS39,KAT6A,SP110,TRIM3,OVGP1
Drug	3034_DN	Capsaicin [404-86-4]; Down 200; 13uM; HL60; HT_HG-U133A	Broad Institute CMAP Down	1.73E-04	1.00E+00	1.18E-02	1.26E-01	10	195	SOX4,ACOX1,GBP1,SSBP2,B4GALT6,GPR3,EGR1,WDFY3,BBC3,PLK4
Drug	7327_DN	Etofenamate [30544-47-9]; Down 200; 10.8uM; MCF7; HT_HG-U133A	Broad Institute CMAP Down	1.73E-04	1.00E+00	1.18E-02	1.26E-01	10	195	CENPF,MAPKAPK2,ACOX1,DSTYK,PXN,TMEM231,ZNF329,LAMB3,PRKAB2,PATJ
Drug	ctd:D004390	Chlorpyrifos	CTD	1.77E-04	1.00E+00	1.20E-02	1.28E-01	26	960	PCSK2,RNF112,PDYN,CHGA,CHGB,NR4A1,SST,BDNF,CIAPIN1,PXN,ARC,FGF2,MCRS1,TAC1,TAF1,NPTX2,HTR1B,DUSP2,PPAT,RGS2,CRHBP,EGR2,SPRY4,PRKAB2,NPAS4,MX1
Drug	ctd:C029497	2,3-bis(3'-hydroxybenzyl)butyrolactone	CTD	1.80E-04	1.00E+00	1.20E-02	1.28E-01	26	961	SOX4,CENPF,IER5,MCM6,SSBP2,CITED2,CKS2,TMPRSS3,HES1,ZNF160,ZNF367,NR4A2,STMN1,PPAT,RGS2,LDLR,S1PR3,TGIF1,LRIG1,EGR1,SYNGR3,MYLIP,HELZ2,CD59,CEP57,PLK4
Drug	7025_UP	Clorsulon [60200-06-8]; Up 200; 10.6uM; MCF7; HT_HG-U133A	Broad Institute CMAP Up	1.81E-04	1.00E+00	1.20E-02	1.28E-01	10	196	GJD2,B4GALT6,ITPKB,SYT5,PLAT,DYRK3,SEMA3F,CACNB1,DUSP2,LRIG1
Drug	2072_UP	Cefotaxime sodium salt [64485-93-4]; Up 200; 8.4uM; PC3; HT_HG-U133A	Broad Institute CMAP Up	1.81E-04	1.00E+00	1.20E-02	1.28E-01	10	196	SOX4,NR4A1,CITED2,DSTYK,NKTR,SP110,EGR1,TLE4,BBC3,MX1
Drug	3789_DN	(S)-(-)-Cycloserine [339-72-0]; Down 200; 39.2uM; PC3; HT_HG-U133A	Broad Institute CMAP Down	1.81E-04	1.00E+00	1.20E-02	1.28E-01	10	196	NAB2,TNFRSF10B,NKTR,GPR19,KAT6A,NR4A2,RGS4,KLHL36,WDFY3,PATJ
Drug	1687_UP	Hydroflumethiazide [135-09-1]; Up 200; 12uM; MCF7; HT_HG-U133A	Broad Institute CMAP Up	1.81E-04	1.00E+00	1.20E-02	1.28E-01	10	196	GBP1,ISG20,NR4A1,ADM,ARC,SEMA3F,SUPT20H,GPR19,DUSP6,PDP1
Drug	7173_UP	Ungerine nitrate; Up 200; 10.2uM; MCF7; HT_HG-U133A	Broad Institute CMAP Up	1.81E-04	1.00E+00	1.20E-02	1.28E-01	10	196	TNFRSF10B,CITED2,DSTYK,TMPRSS3,PXN,ARC,DYRK3,RASA3,NR4A2,PATJ
Drug	4673_UP	Serotonin hydrochloride [153-98-0]; Up 200; 18.8uM; PC3; HT_HG-U133A	Broad Institute CMAP Up	1.81E-04	1.00E+00	1.20E-02	1.28E-01	10	196	TBC1D2B,ETV5,LYVE1,PLPPR4,SEMA3F,SUPT20H,NR4A2,TRIM3,TLE4,PLK4
Drug	5249_DN	Phthalylsulfathiazole [85-73-4]; Down 200; 10uM; MCF7; HT_HG-U133A	Broad Institute CMAP Down	1.81E-04	1.00E+00	1.20E-02	1.28E-01	10	196	ZNF136,ITPKB,TAF1,C17orf80,DYRK3,ZNF652,ZNF329,POT1,WDFY3,PLK4
Drug	6000_UP	Moricizine hydrochloride [31883-05-3]; Up 200; 8.6uM; MCF7; HT_HG-U133A	Broad Institute CMAP Up	1.81E-04	1.00E+00	1.20E-02	1.28E-01	10	196	GP6,WDR33,ETV5,DSTYK,C17orf80,CACNB1,RASA3,DUSP2,EDN1,TRIM3
Drug	3026_DN	Ioversol [87771-40-2]; Down 200; 5uM; HL60; HT_HG-U133A	Broad Institute CMAP Down	1.88E-04	1.00E+00	1.22E-02	1.30E-01	10	197	SOX4,CENPF,SSBP2,CHPF,RASA3,DUSP6,KLHL36,CD59,PLK4,MYBL1
Drug	2075_UP	Pindolol [13523-86-9]; Up 200; 16.2uM; PC3; HT_HG-U133A	Broad Institute CMAP Up	1.88E-04	1.00E+00	1.22E-02	1.30E-01	10	197	SOX4,NAB2,NR4A1,ITPKB,ANOS1,SP140L,DYRK3,NR4A2,FAM131A,WDFY3
Drug	1499_DN	Lidocaone hydrochloride [73-78-9]; Down 200; 14.8uM; MCF7; HT_HG-U133A	Broad Institute CMAP Down	1.88E-04	1.00E+00	1.22E-02	1.30E-01	10	197	CNKSR1,RNF43,SYT1,TMEM231,DYRK3,VPS39,DUSP2,DUSP4,FUT1,MPZL2
Drug	7064_DN	0198306-0000 [212631-61-3]; Down 200; 10uM; MCF7; HT_HG-U133A	Broad Institute CMAP Down	1.88E-04	1.00E+00	1.22E-02	1.30E-01	10	197	IER5,TNFRSF10B,DUSP4,CHSY1,LBR,EGR1,MICAL2,PDP1,TLE4,MPZL2
Drug	4177_DN	Gelsemine [509-15-9]; Down 200; 12.4uM; MCF7; HT_HG-U133A	Broad Institute CMAP Down	1.88E-04	1.00E+00	1.22E-02	1.30E-01	10	197	SERPINF1,NR4A1,INKA2,LYVE1,ARC,DYRK3,SEMA3F,DUSP4,FAM131A,EGR1
Drug	6017_DN	Isotretinoin [4759-48-2]; Down 200; 13.4uM; MCF7; HT_HG-U133A	Broad Institute CMAP Down	1.88E-04	1.00E+00	1.22E-02	1.30E-01	10	197	MAPKAPK2,SSBP2,NR4A1,ITPKB,KCNF1,DYRK3,ZNF329,FAM131A,SYNGR3,FUT1
Drug	3717_UP	Heliotrine [303-33-3]; Up 200; 12.8uM; PC3; HT_HG-U133A	Broad Institute CMAP Up	1.88E-04	1.00E+00	1.22E-02	1.30E-01	10	197	INKA2,ARC,CACNB1,GPR19,KAT6A,RGS4,EGR1,TLE4,BBC3,PLK4
Drug	3478_DN	Trimeprazine tartrate [4330-99-8]; Down 200; 5.4uM; MCF7; HT_HG-U133A	Broad Institute CMAP Down	1.88E-04	1.00E+00	1.22E-02	1.30E-01	10	197	WDR33,MAPKAPK2,SERPINF1,ETS2,ISG20,ADM,DTX4,STRN4,MCRS1,SEMA3F
Drug	ctd:D011239	Prednisolone	CTD	1.92E-04	1.00E+00	1.24E-02	1.32E-01	9	161	GBP1,ISG20,SCG2,ARRDC3,AMIGO2,LAMB3,NR4A3,RGS4,MX1
Drug	1140_UP	MG-132; Up 200; 21uM; MCF7; HT_HG-U133A_EA	Broad Institute CMAP Up	1.92E-04	1.00E+00	1.24E-02	1.32E-01	9	161	WDR33,ETS2,IER5,TNFRSF10B,GCC1,LDLR,IFRD1,EGR1,FUT1
Drug	ctd:C042720	mercuric bromide	CTD	1.93E-04	1.00E+00	1.24E-02	1.33E-01	28	1076	A1BG,PCSK1,MIF4GD,ZNF385B,PFKP,SST,BDNF,ADM,LYVE1,DSTYK,KCNK1,NAV1,TAC1,DCLK2,TMEM231,AMIGO2,VWF,FEZF2,DUSP2,KAT6A,EDN1,IFRD1,SYNGR3,SPRY4,SERPINB1,MPZL2,PATJ,ANKRD33B
Drug	3441_DN	Sulfadimethoxine [122-11-2]; Down 200; 12.8uM; MCF7; HT_HG-U133A	Broad Institute CMAP Down	1.96E-04	1.00E+00	1.25E-02	1.33E-01	10	198	TBC1D2B,ETS2,TNFRSF10B,ITPKB,KCNF1,DNM1,DUSP4,TRIM3,EGR1,PDP1
Drug	7509_UP	16-phenyl tetranor Prostaglandin E2; Up 200; 10uM; PC3; HT_HG-U133A	Broad Institute CMAP Up	1.96E-04	1.00E+00	1.25E-02	1.33E-01	10	198	ISG20,TNFRSF10B,BDNF,INKA2,SMG6,CACNB1,NR4A2,CORO1A,PATJ,MX1
Drug	1940_DN	Dehydrocholic acid [81-23-2]; Down 200; 9.6uM; PC3; HG-U133A	Broad Institute CMAP Down	1.96E-04	1.00E+00	1.25E-02	1.33E-01	10	198	CNKSR1,ZFAND5,SP140L,STRN4,GCC1,NKTR,MED17,POT1,MACF1,WDFY3
Drug	7442_DN	Acemetacin [53164-05-9]; Down 200; 9.6uM; MCF7; HT_HG-U133A	Broad Institute CMAP Down	1.96E-04	1.00E+00	1.25E-02	1.33E-01	10	198	TNFRSF10B,SP140L,PXN,SUPT20H,GPR19,VPS39,KAT6A,FAM131A,LRIG1,PATJ
Drug	3509_UP	Levocabastine hydrochloride [79547-78-7]; Up 200; 8.8uM; MCF7; HT_HG-U133A	Broad Institute CMAP Up	1.96E-04	1.00E+00	1.25E-02	1.33E-01	10	198	ETV5,GBP1,NR4A1,LYVE1,CACNB1,DUSP6,FAM131A,RGS2,TRIM3,HCRTR2
Drug	ctd:C006703	benzo(b)fluoranthene	CTD	1.99E-04	1.00E+00	1.26E-02	1.34E-01	36	1541	SOX4,MYO1G,SERPINF1,NAB2,IER5,MCM6,TUBB2B,TNFRSF10B,INKA2,TMEFF2,CITED2,ADM,TUBB6,LYVE1,MDN1,TMEM178A,DTX4,SYT1,PLAT,NKTR,TAF1,FHL2,TAP1,FOXF1,ZNF367,PMP22,VWF,VPS39,PODXL,PPP1R3B,STMN1,EGR1,MICAL2,NIPAL1,SERPINB1,MPZL2
Drug	1527_UP	Moroxidine hydrochloride [3160-91-6]; Up 200; 19.2uM; MCF7; HT_HG-U133A	Broad Institute CMAP Up	2.04E-04	1.00E+00	1.27E-02	1.36E-01	10	199	SPRY2,SERPINF1,ISG20,NR4A1,INKA2,DYRK3,DUSP2,KAT6A,LAMB3,PDP1
Drug	4337_UP	Proglumide [6620-60-6]; Up 200; 12uM; PC3; HT_HG-U133A	Broad Institute CMAP Up	2.04E-04	1.00E+00	1.27E-02	1.36E-01	10	199	GP6,TBC1D2B,CACNB1,NPTX2,DUSP2,RGS4,TRIM3,OVGP1,EGR4,FUT1
Drug	6006_DN	Nifedipine [21829-25-4]; Down 200; 11.6uM; MCF7; HT_HG-U133A	Broad Institute CMAP Down	2.04E-04	1.00E+00	1.27E-02	1.36E-01	10	199	SPRY2,MAPKAPK2,NR4A1,ITPKB,PMP22,GPR19,PODXL,NR4A2,FAM131A,MAP4K5
Drug	2820_UP	Tadjakonine [11087-94-8]; Up 200; 7.4uM; MCF7; HT_HG-U133A	Broad Institute CMAP Up	2.04E-04	1.00E+00	1.27E-02	1.36E-01	10	199	ZNF154,NAB2,ETV5,NR4A1,FGF2,DYRK3,NR4A2,LAMB3,TRIM3,RHO
Drug	6830_DN	Clofilium tosylate [92953-10-1]; Down 200; 7.8uM; MCF7; HT_HG-U133A	Broad Institute CMAP Down	2.04E-04	1.00E+00	1.27E-02	1.36E-01	10	199	MAPKAPK2,ETS2,DSTYK,TMPRSS3,NKTR,DNM1,SEMA3F,SYNM,NR4A2,SP110
Drug	CID000000836	3,4-dihydroxyphenylalanine	Stitch	2.04E-04	1.00E+00	1.27E-02	1.36E-01	10	199	PDYN,TUBB2B,NR4A1,SST,BDNF,TUBB6,HTR1B,FOSB,NR4A2,EGR1
Drug	ctd:D016685	Mitomycin	CTD	2.08E-04	1.00E+00	1.29E-02	1.38E-01	15	410	CENPF,MATN2,INKA2,CKS2,FGF2,PMP22,TENT5A,DUSP4,APEX1,IFRD1,EGR1,MYLIP,CD59,CEP57,MX1
Drug	2885_DN	Parthenolide [20554-84-1]; Down 200; 16.2uM; MCF7; HT_HG-U133A	Broad Institute CMAP Down	2.11E-04	1.00E+00	1.29E-02	1.38E-01	9	163	SOX4,LGR4,CITED2,HES1,NKTR,GPR19,TENT5A,LRIG1,MPZL2
Drug	ctd:D015647	2,3,4,5-Tetrahydro-7,8-dihydroxy-1-phenyl-1H-3-benzazepine	CTD	2.11E-04	1.00E+00	1.29E-02	1.38E-01	9	163	PDYN,ARC,SYT1,TAC1,CNN3,CCT2,CORO1A,EGR1,SNAP25
Drug	CID000151956	Arginylarginine	Stitch	2.11E-04	1.00E+00	1.29E-02	1.38E-01	9	163	PCSK1,PCSK2,PDYN,CHGB,DPP8,SST,SCG2,NPTX2,EDN1
Drug	2145_UP	Emetine dihydrochloride [316-42-7]; Up 200; 7.2uM; HL60; HT_HG-U133A	Broad Institute CMAP Up	2.11E-04	1.00E+00	1.29E-02	1.38E-01	9	163	ETS2,ISG20,BDNF,FOSB,DUSP2,DUSP4,NR4A2,NR4A3,RGS2
Drug	1498_UP	Niclosamide [50-65-7]; Up 200; 12.2uM; MCF7; HT_HG-U133A	Broad Institute CMAP Up	2.11E-04	1.00E+00	1.29E-02	1.38E-01	9	163	SOX4,ETS2,ETV5,TNFRSF10B,DUSP4,LDLR,TGIF1,IFRD1,EGR1
Drug	ctd:C513428	pyrachlostrobin	CTD	2.12E-04	1.00E+00	1.30E-02	1.39E-01	23	809	CENPF,SERPINF1,TNFRSF10B,INKA2,ADM,TUBB6,BBX,METRN,TMEM178A,TSPO,HS3ST2,TAP1,CNN3,PMP22,SHROOM3,PPP1R3B,FOSB,RBMS2,SHC1,S1PR3,CRHBP,FSTL1,NACC2
Drug	6992_DN	rosiglitazone; Down 200; 10uM; MCF7; HT_HG-U133A	Broad Institute CMAP Down	2.13E-04	1.00E+00	1.30E-02	1.39E-01	10	200	NAB2,ETS2,PXN,SYNM,RBMS2,NR4A2,MAP4K5,TLE4,MPZL2,PLK4
Drug	ctd:D016713	Ritanserin	CTD	2.14E-04	1.00E+00	1.30E-02	1.39E-01	3	10	PDYN,BDNF,HTR1B
Drug	ctd:C523799	MRK 003	CTD	2.19E-04	1.00E+00	1.33E-02	1.42E-01	22	758	SERPINF1,NAB2,HLA-E,IER5,MCM6,CEP170,TUBB6,BASP1,NAV1,MS4A8,PLAT,HES1,CNN3,PMP22,PPP1R3B,RGS4,LRIG1,NIPAL1,SNAP25,PATJ,BBC3,ANKRD33B
Drug	CID000000892	myo-inositol	Stitch	2.20E-04	1.00E+00	1.33E-02	1.42E-01	23	811	CHGB,ITPKB,ADM,COX5A,TAC1,ARRDC3,DNM1,RAF1,CACNB1,SHROOM3,HTR1B,RASA3,RBMS2,DUSP2,SHC1,RGS2,RGS4,S1PR3,EDN1,RHO,PDP1,MT-ND1,CD59
Drug	4985_UP	Lasalocid sodium salt [25999-20-6]; Up 200; 6.6uM; MCF7; HT_HG-U133A	Broad Institute CMAP Up	2.20E-04	1.00E+00	1.33E-02	1.42E-01	9	164	ETV5,GBP1,ISG20,CITED2,ADM,DUSP4,DUSP6,LDLR,EGR1
Drug	2920_UP	Proscillaridin A [466-06-8]; Up 200; 7.6uM; HL60; HT_HG-U133A	Broad Institute CMAP Up	2.20E-04	1.00E+00	1.33E-02	1.42E-01	9	164	NR4A1,FOSB,NR4A2,NR4A3,LDLR,RIT1,OVGP1,EGR1,KLHL36
Drug	ctd:C010313	pseudocumene	CTD	2.21E-04	1.00E+00	1.33E-02	1.42E-01	10	201	PSMC5,NR4A1,ARC,NR4A2,APEX1,NR4A3,RGS2,EGR4,MARF1,FUT1
Drug	486_UP	calmidazolium chloride; Up 200; 5uM; MCF7; HG-U133A	Broad Institute CMAP Up	2.31E-04	1.00E+00	1.38E-02	1.47E-01	9	165	NAB2,ZFAND5,NR4A1,HES1,GPR3,TENT5A,DUSP4,LDLR,EGR1
Drug	4444_UP	SAHA; Up 200; 10uM; PC3; HT_HG-U133A	Broad Institute CMAP Up	2.31E-04	1.00E+00	1.38E-02	1.47E-01	9	165	SSBP2,NR4A1,ADM,PLPPR4,SYT1,RGS4,CORO1A,SYNGR3,MYBL1
Drug	ctd:D003375	Coumestrol	CTD	2.32E-04	1.00E+00	1.39E-02	1.48E-01	40	1796	SOX4,CENPF,IER5,MCM6,SSBP2,ZNF385B,CITED2,CKS2,STRADA,TMPRSS3,HES1,ARRDC3,FHL2,ZNF160,ZNF367,PMP22,SHROOM3,KAT6A,NR4A2,STMN1,LBR,PPAT,RGS2,LDLR,S1PR3,EDN1,TGIF1,FADS1,LRIG1,EGR1,PDP1,SYNGR3,MYLIP,HELZ2,CD59,SERPINB1,RBM24,PATJ,CEP57,PLK4
Drug	ctd:D004237	Diuron	CTD	2.33E-04	1.00E+00	1.39E-02	1.48E-01	39	1735	SOX4,SYNPO2,WDR33,MATN2,ACOX1,SERPINF1,NAB2,ETS2,LGR4,ISG20,MCCC2,B4GALT6,CITED2,LYVE1,COX5A,STRADA,HYAL3,PLAT,HES1,ARRDC3,FHL2,CHPF,CNN3,MIEF2,PMP22,SYNM,TENT5A,KAT6A,LAMB3,RGS2,ARL4D,FSTL1,EGR2,MICAL2,PDP1,MT-ND1,CD59,SERPINB1,RAB15
Drug	CID000002232	1dwc	Stitch	2.33E-04	1.00E+00	1.39E-02	1.48E-01	5	45	GP6,PLAT,VWF,DUSP2,PLK4
Drug	ctd:C016599	mono-(2-ethylhexyl)phthalate	CTD	2.39E-04	1.00E+00	1.42E-02	1.51E-01	20	659	ACOX1,LGR4,NR4A1,TUBB6,DST,TSPO,LBH,TAF1,ARRDC3,DUSP6,NR4A2,NR4A3,CRHBP,EDN1,LRIG1,EGR1,EGR4,MT-ND1,SPRY4,BBC3
Drug	ctd:C424127	SL 327	CTD	2.41E-04	1.00E+00	1.42E-02	1.52E-01	4	25	PDYN,BDNF,FOSB,EGR1
Drug	ctd:C031180	chrysene	CTD	2.50E-04	1.00E+00	1.47E-02	1.57E-01	24	872	SOX4,MYO1G,CLK4,IER5,TNFRSF10B,RNF43,INKA2,TMEFF2,CITED2,ADM,LYVE1,MDN1,UBR5,DTX4,PLAT,NKTR,TAF1,TAP1,FOXF1,ZNF367,PMP22,VPS39,SERPINB1,ZNF664
Drug	5212_UP	prochlorperazine dimaleate salt; Up 200; 10uM; MCF7; HT_HG-U133A	Broad Institute CMAP Up	2.52E-04	1.00E+00	1.49E-02	1.58E-01	9	167	ETS2,ETV5,IER5,ISG20,DUSP4,NR4A2,TRIM3,EGR1,BBC3
Drug	CID006439899	agelasine B	Stitch	2.59E-04	1.00E+00	1.52E-02	1.62E-01	5	46	CHGA,RAF1,DUSP2,SHC1,EGR1
Drug	CID000000681	dopamine	Stitch	2.60E-04	1.00E+00	1.52E-02	1.62E-01	21	715	GJD2,PDYN,NCL,NR4A1,SST,BDNF,COX5A,SCG2,TSPO,SYT1,TAC1,HTR1B,FOSB,NR4A2,NR4A3,RGS2,RGS4,RHO,EGR1,MT-ND1,SNAP25
Drug	4018_UP	Niclosamide [50-65-7]; Up 200; 12.2uM; PC3; HT_HG-U133A	Broad Institute CMAP Up	2.64E-04	1.00E+00	1.54E-02	1.64E-01	9	168	DSTYK,FGF2,AMIGO2,DYRK3,LDLR,RGS4,TGIF1,EGR1,PDP1
Drug	2801_UP	Emetine dihydrochloride [316-42-7]; Up 200; 7.2uM; MCF7; HT_HG-U133A	Broad Institute CMAP Up	2.64E-04	1.00E+00	1.54E-02	1.64E-01	9	168	WDR33,CLK4,ADM,HES1,DUSP4,DUSP6,NR4A3,EGR1,SYNGR3
Drug	7441_UP	Perhexiline maleate [6724-53-4]; Up 200; 10.2uM; MCF7; HT_HG-U133A	Broad Institute CMAP Up	2.76E-04	1.00E+00	1.59E-02	1.70E-01	9	169	NAB2,NR4A1,TMPRSS3,DUSP4,NR4A2,NR4A3,LDLR,EGR1,MARF1
Drug	4632_UP	Trichostatin A, from Streptomyces sp.; Up 200; 0.1uM; PC3; HT_HG-U133A	Broad Institute CMAP Up	2.76E-04	1.00E+00	1.59E-02	1.70E-01	9	169	SSBP2,PLPPR4,SYT1,DYRK3,PLSCR4,NR4A2,RGS4,CORO1A,MYBL1
Drug	1793_UP	Trichostatin A, from Streptomyces sp.; Up 200; 0.1uM; PC3; HT_HG-U133A	Broad Institute CMAP Up	2.76E-04	1.00E+00	1.59E-02	1.70E-01	9	169	CITED2,SYT1,DYRK3,PMP22,DUSP6,NR4A2,RGS4,CORO1A,MYBL1
Drug	ctd:C010063	carbonyl sulfide	CTD	2.79E-04	1.00E+00	1.61E-02	1.71E-01	8	134	NR4A1,TUBB6,TSPO,HES1,PODXL,NR4A3,EGR1,EGR4
Drug	CID000443590	telomestatin	Stitch	2.82E-04	1.00E+00	1.62E-02	1.73E-01	4	26	TSPO,SMG6,POT1,EGR1
Drug	ctd:D008942	Mitoxantrone	CTD	2.83E-04	1.00E+00	1.63E-02	1.73E-01	11	247	LGR4,ISG20,BBX,LBH,PLAT,TAP1,DYRK2,DUSP4,NR4A2,RGS2,EGR1
Drug	CID000007991	valerate	Stitch	2.87E-04	1.00E+00	1.65E-02	1.75E-01	7	102	NR4A1,FGF2,VWF,NR4A2,NR4A3,LBR,EGR1
Drug	CID000008078	cyclohexane	Stitch	2.88E-04	1.00E+00	1.65E-02	1.75E-01	9	170	TNFRSF10B,PFKP,SYT1,GPI,NR4A2,LDLR,IFRD1,EGR1,BBC3
Drug	CID000086384	regalis	Stitch	2.91E-04	1.00E+00	1.66E-02	1.77E-01	3	11	FEZF2,LBR,MT-ND1
Drug	CID000132605	D-Rgdw	Stitch	2.91E-04	1.00E+00	1.66E-02	1.77E-01	3	11	GP6,PLAT,VWF
Drug	ctd:C502851	quinocetone	CTD	2.93E-04	1.00E+00	1.67E-02	1.77E-01	11	248	PSMC5,NR4A1,PFKP,BDNF,KCNE4,LBH,TAC1,RASA3,NR4A2,STMN1,SPRY4
Drug	ctd:D012906	Smoke	CTD	2.96E-04	1.00E+00	1.68E-02	1.79E-01	25	937	SOX4,MATN2,ETV5,ZNF385B,NR4A1,B4GALT6,BDNF,DST,METRN,TMPRSS3,KCNK1,TSPO,FGF2,SYT1,PLAT,DYRK3,DOCK2,DUSP6,S1PR3,OVGP1,EGR1,SPRY4,FUT1,PATJ,MX1
Drug	4237_UP	Trichostatin A, from Streptomyces sp.; Up 200; 0.1uM; PC3; HT_HG-U133A	Broad Institute CMAP Up	3.01E-04	1.00E+00	1.69E-02	1.81E-01	9	171	SSBP2,NR4A1,ANOS1,PLPPR4,SYT1,DYRK3,PLSCR4,RGS4,CORO1A
Drug	1598_UP	Colchicine [64-86-8]; Up 200; 10uM; HL60; HG-U133A	Broad Institute CMAP Up	3.01E-04	1.00E+00	1.69E-02	1.81E-01	9	171	ISG20,NR4A1,DUSP4,NR4A2,NR4A3,RIT1,IFRD1,MICAL2,MARF1
Drug	ctd:C063509	N-(2-(4-bromocinnamylamino)ethyl)-5-isoquinolinesulfonamide	CTD	3.14E-04	1.00E+00	1.75E-02	1.87E-01	9	172	NR4A1,BDNF,ADM,FGF2,TAC1,NR4A2,EDN1,EGR1,SNAP25
Drug	1916_UP	Niclosamide [50-65-7]; Up 200; 12.2uM; PC3; HG-U133A	Broad Institute CMAP Up	3.14E-04	1.00E+00	1.75E-02	1.87E-01	9	172	ETS2,TNFRSF10B,DYRK3,NR4A2,LDLR,RGS4,EDN1,TGIF1,IFRD1
Drug	1017_UP	fluphenazine dihydrochloride; Up 200; 10uM; MCF7; HT_HG-U133A_EA	Broad Institute CMAP Up	3.14E-04	1.00E+00	1.75E-02	1.87E-01	9	172	ETV5,ISG20,DSTYK,CHPF,DUSP4,LDLR,FADS1,LRIG1,EGR1
Drug	5903_DN	trichostatin A, Streptomyces sp.; Down 200; 1uM; MCF7; HT_HG-U133A	Broad Institute CMAP Down	3.14E-04	1.00E+00	1.75E-02	1.87E-01	9	172	NAB2,ITPKB,KCNK1,TAF1,RASA3,DUSP4,TGIF1,WDFY3,PATJ
Drug	CID003025353	L024104	Stitch	3.17E-04	1.00E+00	1.76E-02	1.88E-01	5	48	PDYN,SST,TAC1,DNM1,FOSB
Drug	ctd:D003975	Diazepam	CTD	3.19E-04	1.00E+00	1.77E-02	1.89E-01	6	74	PDYN,BDNF,TSPO,FGF2,TAC1,EGR1
Drug	ctd:C011272	perfosfamide	CTD	3.19E-04	1.00E+00	1.77E-02	1.89E-01	6	74	HES1,TAP1,FOXF1,APEX1,EGR1,BBC3
Drug	CID003413300	c7E3	Stitch	3.27E-04	1.00E+00	1.80E-02	1.92E-01	4	27	FGF2,PLAT,VWF,DUSP2
Drug	5612_UP	Cephaeline dihydrochloride heptahydrate [6487-30-5]; Up 200; 6uM; MCF7; HT_HG-U133A	Broad Institute CMAP Up	3.28E-04	1.00E+00	1.80E-02	1.92E-01	9	173	CLK4,NR4A1,ADM,HES1,DUSP6,ZNF329,NR4A3,EGR1,FUT1
Drug	7077_UP	trichostatin A, Streptomyces sp.; Up 200; 1uM; PC3; HT_HG-U133A	Broad Institute CMAP Up	3.28E-04	1.00E+00	1.80E-02	1.92E-01	9	173	NR4A1,CITED2,ADM,PLPPR4,SYT1,DYRK3,PLSCR4,RGS4,CORO1A
Drug	1232_UP	troglitazone; Up 200; 10uM; PC3; HT_HG-U133A	Broad Institute CMAP Up	3.28E-04	1.00E+00	1.80E-02	1.92E-01	9	173	CITED2,ADM,DTX4,FGF2,PLSCR4,DUSP2,RGS4,IFRD1,BBC3
Drug	4544_UP	Beta-Escin [11072-93-8]; Up 200; 3.2uM; PC3; HT_HG-U133A	Broad Institute CMAP Up	3.42E-04	1.00E+00	1.87E-02	1.99E-01	9	174	ETS2,NR4A1,ADM,ARC,FOSB,NR4A2,RGS4,EGR1,TLE4
Drug	CID000088656	Trp-Trp	Stitch	3.49E-04	1.00E+00	1.91E-02	2.03E-01	5	49	CHGA,CHGB,SCG2,SMURF2,LDLR
Drug	CID000126332	glicentin	Stitch	3.49E-04	1.00E+00	1.91E-02	2.03E-01	5	49	PCSK1,PCSK2,CHGA,SST,SCG2
Drug	1231_UP	15d-PGJ2; Up 200; 10uM; PC3; HT_HG-U133A	Broad Institute CMAP Up	3.56E-04	1.00E+00	1.93E-02	2.06E-01	9	175	MAPKAPK2,IER5,ZFAND5,ADM,SCG2,AMIGO2,DUSP2,LDLR,IFRD1
Drug	7073_UP	trichostatin A, Streptomyces sp.; Up 200; 1uM; PC3; HT_HG-U133A	Broad Institute CMAP Up	3.56E-04	1.00E+00	1.93E-02	2.06E-01	9	175	SSBP2,TNFRSF10B,NR4A1,ANOS1,PLPPR4,SYT1,DYRK3,RGS4,CORO1A
Drug	CID000327967	AC1L71LQ	Stitch	3.57E-04	1.00E+00	1.93E-02	2.06E-01	8	139	PCSK1,PCSK2,NR4A1,SYT1,TAF1,LBR,IFRD1,EGR1
Drug	ctd:C008261	lead acetate	CTD	3.63E-04	1.00E+00	1.96E-02	2.09E-01	40	1836	SOX4,SPRY2,MAPKAPK2,PDYN,NR4A1,STX1B,BDNF,TUBB6,LYVE1,PTPRN,CIAPIN1,ARC,FGF2,LBH,SYT1,PLAT,ZNF160,RAF1,SHROOM3,HTR1B,KAT6A,APEX1,NR4A3,SP110,LDLR,RIT1,IFRD1,LRIG1,EGR1,EGR2,MAP4K5,CD59,MACF1,ELF2,SNAP25,RBM24,ANKRD33B,PLK4,NPAS4,MYBL1
Drug	5588_UP	geldanamycin; Up 200; 1uM; MCF7; HT_HG-U133A	Broad Institute CMAP Up	3.72E-04	1.00E+00	2.00E-02	2.13E-01	9	176	SERPINF1,SYNDIG1,ISG20,ADM,CACNB1,ZNF329,RGS2,LDLR,FSTL1
Drug	ctd:D019821	Simvastatin	CTD	3.82E-04	1.00E+00	2.05E-02	2.18E-01	18	581	HLA-E,BDNF,ARHGAP29,PXN,FGF2,LBH,PLAT,RAF1,VWF,FOSB,NR4A3,RGS2,LDLR,S1PR3,EDN1,CORO1A,EGR1,BBC3
Drug	CID000127614	CIPE	Stitch	3.85E-04	1.00E+00	2.05E-02	2.18E-01	3	12	COX5A,TSPO,FGF2
Drug	ctd:C529311	CTAP octapeptide	CTD	3.85E-04	1.00E+00	2.05E-02	2.18E-01	3	12	PDYN,ARC,EGR1
Drug	CID005462310	CTK2H7378	Stitch	3.85E-04	1.00E+00	2.05E-02	2.18E-01	3	12	DUSP2,APEX1,UTP4
Drug	7555_UP	trichostatin A, Streptomyces sp.; Up 200; 1uM; PC3; HT_HG-U133A	Broad Institute CMAP Up	3.87E-04	1.00E+00	2.05E-02	2.18E-01	9	177	MAPKAPK2,TNFRSF10B,CITED2,ADM,SYT1,DYRK3,RGS4,CORO1A,MYBL1
Drug	2690_UP	thioridazine hydrochloride; Up 200; 10uM; HL60; HT_HG-U133A	Broad Institute CMAP Up	3.87E-04	1.00E+00	2.05E-02	2.18E-01	9	177	ISG20,NR4A1,SYT5,DUSP4,NR4A2,NR4A3,RGS2,RIT1,EGR4
Drug	3312_UP	Trichostatin A, from Streptomyces sp.; Up 200; 0.1uM; MCF7; HT_HG-U133A	Broad Institute CMAP Up	3.87E-04	1.00E+00	2.05E-02	2.18E-01	9	177	ETV5,SSBP2,ADM,DYRK3,PMP22,RGS2,ARL4D,CORO1A,EGR1
Drug	3060_UP	Digoxigenin [1672-46-4]; Up 200; 10.2uM; HL60; HT_HG-U133A	Broad Institute CMAP Up	3.87E-04	1.00E+00	2.05E-02	2.18E-01	9	177	WDR33,CLK4,IER5,FOSB,NR4A2,NR4A3,RGS2,OVGP1,EGR1
Drug	4164_UP	Thioridazine hydrochloride [130-61-0]; Up 200; 9.8uM; MCF7; HT_HG-U133A	Broad Institute CMAP Up	3.87E-04	1.00E+00	2.05E-02	2.18E-01	9	177	GBP1,ISG20,NR4A1,FGF2,HTR1B,DUSP4,NR4A2,NR4A3,EGR1
Drug	CID000068615	AC1L2A3V	Stitch	3.96E-04	1.00E+00	2.09E-02	2.23E-01	6	77	PCSK2,PDYN,SST,TAC1,GPI,PDP1
Drug	2213_UP	Ivermectin [70288-86-7]; Up 200; 4.6uM; MCF7; HT_HG-U133A	Broad Institute CMAP Up	4.04E-04	1.00E+00	2.11E-02	2.25E-01	9	178	ETV5,ISG20,NR4A1,DUSP4,DUSP6,TGIF1,IFRD1,EGR4,MX1
Drug	5940_UP	trichostatin A, Streptomyces sp.; Up 200; 1uM; PC3; HT_HG-U133A	Broad Institute CMAP Up	4.04E-04	1.00E+00	2.11E-02	2.25E-01	9	178	SSBP2,NR4A1,CITED2,PLPPR4,ARC,SYT1,PLSCR4,RGS4,CORO1A
Drug	1736_DN	Parthenolide [20554-84-1]; Down 200; 16.2uM; HL60; HG-U133A	Broad Institute CMAP Down	4.04E-04	1.00E+00	2.11E-02	2.25E-01	9	178	SOX4,CITED2,NKTR,DYRK2,APEX1,SP110,RGS2,MYLIP,WDFY3
Drug	CID000024841	iodide	Stitch	4.07E-04	1.00E+00	2.13E-02	2.26E-01	17	534	SST,BDNF,ADM,TSPO,FGF2,TAC1,PLAT,TAP1,GPI,VWF,PODXL,DUSP2,NR4A2,LDLR,EDN1,RIT1,MPZL2
Drug	CID000001257	LY 171555	Stitch	4.12E-04	1.00E+00	2.15E-02	2.29E-01	8	142	PDYN,SST,BDNF,HTR1B,NR4A2,RGS2,RHO,EGR1
Drug	ctd:D007545	Isoproterenol	CTD	4.17E-04	1.00E+00	2.17E-02	2.31E-01	26	1015	CNKSR1,NAB2,MCCC2,NR4A1,ITPKB,CITED2,ADM,TUBB6,LYVE1,METRN,DTX4,LBH,TAC1,PLAT,HES1,ARRDC3,SMURF2,VWF,FOSB,DUSP4,APEX1,EDN1,IFRD1,CITED4,EGR1,MYLIP
Drug	4085_UP	Thioridazine hydrochloride [130-61-0]; Up 200; 9.8uM; PC3; HT_HG-U133A	Broad Institute CMAP Up	4.20E-04	1.00E+00	2.17E-02	2.31E-01	9	179	NAB2,LYVE1,KCNK1,ARC,CACNB1,FOSB,NR4A2,RGS4,EGR1
Drug	4456_UP	troglitazone; Up 200; 10uM; PC3; HT_HG-U133A	Broad Institute CMAP Up	4.20E-04	1.00E+00	2.17E-02	2.31E-01	9	179	SYNDIG1,CITED2,ADM,DTX4,ARC,AMIGO2,DUSP2,RGS4,EGR1
Drug	4184_UP	Trichostatin A, from Streptomyces sp.; Up 200; 0.1uM; PC3; HT_HG-U133A	Broad Institute CMAP Up	4.20E-04	1.00E+00	2.17E-02	2.31E-01	9	179	ANOS1,PLPPR4,SYT1,NR4A2,NR4A3,RGS4,CORO1A,SYNGR3,BBC3
Drug	4554_DN	Withaferin A [5119-48-2]; Down 200; 1uM; PC3; HT_HG-U133A	Broad Institute CMAP Down	4.20E-04	1.00E+00	2.17E-02	2.31E-01	9	179	SOX4,CNKSR1,C1QL1,PLPPR4,HES1,SEMA3F,SUPT20H,SERPINB1,FUT1
Drug	CID000006569	methyl ethyl ketone	Stitch	4.31E-04	1.00E+00	2.22E-02	2.36E-01	18	587	SPRY2,MAPKAPK2,BDNF,FGF2,SYT1,PLAT,DYRK2,RAF1,VWF,TNIP2,DUSP2,DUSP4,DUSP6,SHC1,EDN1,RIT1,EGR1,SPRY4
Drug	7535_UP	irinotecan HCl; Up 200; 100uM; PC3; HT_HG-U133A	Broad Institute CMAP Up	4.38E-04	1.00E+00	2.25E-02	2.40E-01	9	180	ETS2,IER5,CITED2,ADM,DYRK3,GPR3,TENT5A,NR4A2,SYNGR3
Drug	1755_DN	Papaverine hydrochloride [61-25-6]; Down 200; 10.6uM; HL60; HG-U133A	Broad Institute CMAP Down	4.56E-04	1.00E+00	2.33E-02	2.48E-01	9	181	PFKP,ADM,MCRS1,CHSY1,LBR,LDLR,EGR1,MYLIP,MACF1
Drug	1236_UP	LY 294002; Up 200; 10uM; PC3; HT_HG-U133A	Broad Institute CMAP Up	4.56E-04	1.00E+00	2.33E-02	2.48E-01	9	181	METRN,DSTYK,NKTR,PMP22,PLSCR4,DUSP6,NR4A2,EGR4,KLHL36
Drug	CID000075194	tipps	Stitch	4.58E-04	1.00E+00	2.33E-02	2.48E-01	2	3	SST,PLAT
Drug	CID005287874	AC1NRAGZ	Stitch	4.58E-04	1.00E+00	2.33E-02	2.48E-01	2	3	NCL,SUPT20H
Drug	CID005311379	ODN-8	Stitch	4.58E-04	1.00E+00	2.33E-02	2.48E-01	2	3	SST,ADM
Drug	ctd:D008656	Mestranol	CTD	4.62E-04	1.00E+00	2.34E-02	2.49E-01	5	52	SSBP2,FHL2,DYRK2,MICAL2,MYBL1
Drug	4989_UP	Thioguanosine [85-31-4]; Up 200; 12.6uM; MCF7; HT_HG-U133A	Broad Institute CMAP Up	4.74E-04	1.00E+00	2.39E-02	2.54E-01	9	182	WDR33,TNFRSF10B,NR4A1,LYVE1,FGF2,NR4A2,OVGP1,EGR1,BBC3
Drug	1663_DN	ICI 182,780; Down 200; 0.01uM; MCF7; HT_HG-U133A	Broad Institute CMAP Down	4.74E-04	1.00E+00	2.39E-02	2.54E-01	9	182	ISG20,TNFRSF10B,KCNF1,TMPRSS3,DNM1,FHL2,RBMS2,MICAL2,MYBL1
Drug	1231_DN	15d-PGJ2; Down 200; 10uM; PC3; HT_HG-U133A	Broad Institute CMAP Down	4.74E-04	1.00E+00	2.39E-02	2.54E-01	9	182	SOX4,CENPF,SSBP2,FGF2,PLAT,NKTR,DUSP4,DUSP6,PDP1
Drug	5017_UP	Trichostatin A, from Streptomyces sp.; Up 200; 0.1uM; MCF7; HT_HG-U133A	Broad Institute CMAP Up	4.74E-04	1.00E+00	2.39E-02	2.54E-01	9	182	ETV5,ADM,PLAT,DYRK3,SMG6,PLSCR4,RGS2,ARL4D,CORO1A
Drug	CID000000238	laevadosin	Stitch	4.82E-04	1.00E+00	2.42E-02	2.58E-01	39	1800	GP6,ATP6V0C,MAPKAPK2,CLK4,PSMC5,U2AF2,MCM6,TUBB2B,MCCC2,NR4A1,PFKP,RNF43,ITPKB,TUBB6,ANAPC1,STRADA,FGF2,SYT1,PLAT,DCLK2,TAF1,TAP1,SMURF2,DYRK3,SMG6,DYRK2,RAF1,VWF,SRSF6,SHC1,CCT2,PPAT,EDN1,MAP4K5,PDP1,PRKAB2,AACS,CEP57,PLK4
Drug	7507_UP	daunorubicin HCl; Up 200; 1uM; MCF7; HT_HG-U133A	Broad Institute CMAP Up	4.94E-04	1.00E+00	2.45E-02	2.61E-01	9	183	GP6,TNFRSF10B,NR4A1,ADM,ARC,TMEM231,SYNM,TENT5A,TRIM3
Drug	3232_DN	Mitoxantrone dihydrochloride [70476-82-3]; Down 200; 7.8uM; MCF7; HT_HG-U133A	Broad Institute CMAP Down	4.94E-04	1.00E+00	2.45E-02	2.61E-01	9	183	ZNF184,ZFAND5,HES1,AMIGO2,SUPT20H,ZNF254,LDLR,TGIF1,IFRD1
Drug	5764_UP	Terbutaline hemisulfate [23031-32-5]; Up 200; 7.2uM; PC3; HT_HG-U133A	Broad Institute CMAP Up	4.94E-04	1.00E+00	2.45E-02	2.61E-01	9	183	GBP1,ISG20,RNF43,DSTYK,PMP22,CACNB1,NR4A2,RGS4,EGR1
Drug	7088_DN	pioglitazone HCl; Down 200; 10uM; PC3; HT_HG-U133A	Broad Institute CMAP Down	4.94E-04	1.00E+00	2.45E-02	2.61E-01	9	183	SOX4,NAB2,ETV5,U2AF2,SSBP2,BDNF,PLAT,SEMA3F,RGS2
Drug	3704_UP	Monensin sodium salt [22373-78-0]; Up 200; 5.8uM; PC3; HT_HG-U133A	Broad Institute CMAP Up	4.94E-04	1.00E+00	2.45E-02	2.61E-01	9	183	NR4A1,FGF2,SYT5,RASA3,LDLR,TRIM3,TGIF1,PATJ,PLK4
Drug	CID000091769	zolantidine	Stitch	4.96E-04	1.00E+00	2.45E-02	2.62E-01	3	13	TAC1,HTR1B,SYNM
Drug	CID000012750	delta3-piperidine	Stitch	4.97E-04	1.00E+00	2.45E-02	2.62E-01	4	30	PDYN,SST,HTR1B,FOSB
Drug	CID000006623	bisphenol A	Stitch	5.04E-04	1.00E+00	2.49E-02	2.65E-01	10	223	SOX4,ACOX1,ETS2,PSMC5,MCM6,TUBB6,LYVE1,BASP1,CHSY1,PLK4
Drug	CID005288823	heptamolybdate	Stitch	5.08E-04	1.00E+00	2.50E-02	2.66E-01	7	112	MAPKAPK2,SST,BDNF,RAF1,RASA3,SHC1,MX1
Drug	ctd:C049584	2-amino-1-methyl-6-phenylimidazo(4,5-b)pyridine	CTD	5.12E-04	1.00E+00	2.50E-02	2.67E-01	17	545	CENPF,TBC1D2B,MCM6,TUBB2B,BASP1,KCNK1,STRN4,TAF1,CNN3,RAF1,CCT2,STMN1,EDN1,CORO1A,EGR1,TLE4,SYNGR3
Drug	1765_UP	Ellipticine [519-23-3]; Up 200; 16.2uM; HL60; HG-U133A	Broad Institute CMAP Up	5.14E-04	1.00E+00	2.50E-02	2.67E-01	9	184	IER5,BBX,AMIGO2,DYRK2,DUSP4,NR4A2,NR4A3,EGR1,MYBL1
Drug	5530_UP	Parthenolide [20554-84-1]; Up 200; 16.2uM; MCF7; HT_HG-U133A	Broad Institute CMAP Up	5.14E-04	1.00E+00	2.50E-02	2.67E-01	9	184	ISG20,TNFRSF10B,ADM,GCC1,ZNF329,LDLR,RIT1,EGR1,WDFY3
Drug	2758_UP	Ellipticine [519-23-3]; Up 200; 16.2uM; MCF7; HT_HG-U133A	Broad Institute CMAP Up	5.14E-04	1.00E+00	2.50E-02	2.67E-01	9	184	ADM,ARC,TENT5A,DUSP6,NR4A2,NR4A3,RGS2,OVGP1,EGR1
Drug	5340_UP	Cyproheptadine hydrochloride [969-33-5]; Up 200; 12.4uM; MCF7; HT_HG-U133A	Broad Institute CMAP Up	5.14E-04	1.00E+00	2.50E-02	2.67E-01	9	184	SPRY2,ISG20,NR4A1,ADM,ARC,DUSP4,NR4A2,RGS2,EGR1
Drug	ctd:C061133	tamibarotene	CTD	5.15E-04	1.00E+00	2.51E-02	2.67E-01	18	596	SPRY2,MAPKAPK2,HLA-E,TUBB2B,ISG20,BDNF,MDN1,DST,PTPRN,TAP1,FOSB,PPAT,EDN1,TGIF1,CORO1A,SERPINB1,MACF1,PLK4
Drug	ctd:D052638	Particulate Matter	CTD	5.32E-04	1.00E+00	2.57E-02	2.74E-01	38	1747	ETS2,ETV5,TUBB2B,ISG20,TNFRSF10B,NR4A1,BDNF,ADM,CKS2,SP140L,BASP1,ANAPC1,TSPO,FGF2,LBH,SYT1,PLAT,VWF,FOSB,TENT5A,DUSP4,DUSP6,ZNF254,NR4A2,CCT2,FSD1,LDLR,EDN1,EVA1C,TGIF1,CNTD1,FSTL1,EGR1,TLE4,CD59,SERPINB1,SNAP25,BBC3
Drug	1114_DN	tyrphostin AG-825; Down 200; 25.2uM; MCF7; HT_HG-U133A_EA	Broad Institute CMAP Down	5.34E-04	1.00E+00	2.57E-02	2.74E-01	9	185	CLK4,MDN1,MED17,SMURF2,AMIGO2,DYRK2,CHSY1,LDLR,NACC2
Drug	7207_UP	Benzethonium chloride [121-54-0]; Up 200; 9uM; MCF7; HT_HG-U133A	Broad Institute CMAP Up	5.34E-04	1.00E+00	2.57E-02	2.74E-01	9	185	ETV5,ISG20,RNF43,TAF1,DUSP4,NR4A2,ARL4D,EGR1,FUT1
Drug	5364_DN	Anisomycin [22862-76-6]; Down 200; 15uM; MCF7; HT_HG-U133A	Broad Institute CMAP Down	5.34E-04	1.00E+00	2.57E-02	2.74E-01	9	185	MATN2,LGR4,DSTYK,AMIGO2,PMP22,SUPT20H,ZNF652,APEX1,MARF1
Drug	1956_UP	Perphenazine [58-39-9]; Up 200; 10uM; PC3; HG-U133A	Broad Institute CMAP Up	5.34E-04	1.00E+00	2.57E-02	2.74E-01	9	185	ETS2,ISG20,KCNK1,DYRK3,PMP22,DUSP6,LDLR,RGS4,TGIF1
Drug	ctd:D008748	Methylcholanthrene	CTD	5.42E-04	1.00E+00	2.60E-02	2.77E-01	26	1033	SOX4,SPRY2,CENPF,MATN2,ETV5,PSMC5,MCM6,NR4A1,CKS2,BBX,COX5A,ARRDC3,DYRK2,SYNM,RBMS2,DUSP4,DUSP6,APEX1,STMN1,LBR,FSTL1,PRKAB2,CD59,RBM24,PLK4,HCRTR2
Drug	ctd:D008731	Methoxychlor	CTD	5.44E-04	1.00E+00	2.61E-02	2.78E-01	17	548	SOX4,ACOX1,PDYN,ETV5,NCL,CHGA,STX1B,TUBB6,PTPRN,PXN,FGF2,TAC1,NR4A3,EDN1,EGR2,RAB15,FUT1
Drug	ctd:C101814	perfluoro-n-undecanoic acid	CTD	5.49E-04	1.00E+00	2.62E-02	2.80E-01	14	402	CHGB,BDNF,TMEFF2,KCNK1,FGF2,AMIGO2,SHROOM3,SYNM,PODXL,TENT5A,EDN1,HELZ2,RBM24,MX1
Drug	3283_DN	Digoxin [20830-75-5]; Down 200; 5.2uM; MCF7; HT_HG-U133A	Broad Institute CMAP Down	5.55E-04	1.00E+00	2.64E-02	2.81E-01	9	186	ZNF184,BBX,MCRS1,TMEM231,C17orf80,GPR19,IFRD1,MICAL2,WDFY3
Drug	6671_UP	Trichostatin A, from Streptomyces sp.; Up 200; 0.1uM; PC3; HT_HG-U133A	Broad Institute CMAP Up	5.55E-04	1.00E+00	2.64E-02	2.81E-01	9	186	SSBP2,RNF43,PLPPR4,SYT1,DYRK3,NR4A2,RGS4,EDN1,CORO1A
Drug	1004_UP	trifluoperazine dihydrochloride; Up 200; 10uM; MCF7; HT_HG-U133A_EA	Broad Institute CMAP Up	5.55E-04	1.00E+00	2.64E-02	2.81E-01	9	186	NAB2,ETS2,ISG20,NR4A1,SCG2,DUSP4,DUSP6,LRIG1,EGR1
Drug	953_UP	radicicol; Up 200; 0.1uM; MCF7; HT_HG-U133A_EA	Broad Institute CMAP Up	5.77E-04	1.00E+00	2.71E-02	2.89E-01	9	187	CENPF,WDR33,ETS2,ETV5,ISG20,ADM,ZNF329,LAMB3,SP110
Drug	5420_UP	Hexetidine [141-94-6]; Up 200; 11.8uM; MCF7; HT_HG-U133A	Broad Institute CMAP Up	5.77E-04	1.00E+00	2.71E-02	2.89E-01	9	187	TBC1D2B,ETV5,FOSB,DUSP4,NR4A2,RGS4,TRIM3,EGR1,EGR4
Drug	1242_UP	Rapamycin; Up 200; 0.1uM; PC3; HT_HG-U133A	Broad Institute CMAP Up	5.77E-04	1.00E+00	2.71E-02	2.89E-01	9	187	CENPF,ISG20,METRN,FGF2,AMIGO2,PLSCR4,NR4A2,EGR1,BBC3
Drug	6872_DN	ICI182,780; Down 200; 1uM; MCF7; HT_HG-U133A	Broad Institute CMAP Down	5.77E-04	1.00E+00	2.71E-02	2.89E-01	9	187	MAPKAPK2,TNFRSF10B,KCNF1,SCG2,TMPRSS3,PXN,C17orf80,LDLR,LRIG1
Drug	4207_UP	Dimethisoquin hydrochloride [2773-92-4]; Up 200; 13uM; PC3; HT_HG-U133A	Broad Institute CMAP Up	5.77E-04	1.00E+00	2.71E-02	2.89E-01	9	187	KCNK1,AMIGO2,HTR1B,NR4A2,RGS4,EGR1,TLE4,SYNGR3,BBC3
Drug	5726_UP	Clotrimazole [23593-75-1]; Up 200; 11.6uM; PC3; HT_HG-U133A	Broad Institute CMAP Up	5.77E-04	1.00E+00	2.71E-02	2.89E-01	9	187	NAB2,ETS2,ARC,FGF2,AMIGO2,SP110,RGS4,EDN1,EGR1
Drug	ctd:D015058	1-Naphthylisothiocyanate	CTD	5.95E-04	1.00E+00	2.77E-02	2.96E-01	23	871	SOX4,ACOX1,NAB2,TUBB2B,ISG20,TNFRSF10B,PFKP,TUBB6,TMEM178A,TSPO,FGF2,LBH,PLAT,FHL2,PPP1R3B,DUSP6,APEX1,CHSY1,RGS2,IFRD1,FSTL1,EGR1,EGR4
Drug	6926_UP	17-AAG; Up 200; 1uM; MCF7; HT_HG-U133A	Broad Institute CMAP Up	6.00E-04	1.00E+00	2.77E-02	2.96E-01	9	188	ZNF136,WDR33,NR4A1,RNF43,NR4A2,RGS2,RHO,OVGP1,PLK4
Drug	4405_UP	Dicyclomine hydrochloride [67-92-5]; Up 200; 11.6uM; MCF7; HT_HG-U133A	Broad Institute CMAP Up	6.00E-04	1.00E+00	2.77E-02	2.96E-01	9	188	ETS2,ARC,SYT5,PLAT,FOSB,DUSP6,NR4A2,TRIM3,EGR1
Drug	4010_UP	Azacytidine-5 [320-67-2]; Up 200; 16.4uM; PC3; HT_HG-U133A	Broad Institute CMAP Up	6.00E-04	1.00E+00	2.77E-02	2.96E-01	9	188	ADM,KCNF1,ARC,HES1,FOSB,RGS2,RGS4,EGR1,BBC3
Drug	5019_UP	Dehydroisoandosterone 3-acetate [853-23-6]; Up 200; 12.2uM; MCF7; HT_HG-U133A	Broad Institute CMAP Up	6.00E-04	1.00E+00	2.77E-02	2.96E-01	9	188	WDR33,GBP1,ISG20,TNFRSF10B,PLAT,FHL2,SP110,EDN1,MYBL1
Drug	7427_UP	Econazole nitrate [24169-02-6]; Up 200; 9uM; MCF7; HT_HG-U133A	Broad Institute CMAP Up	6.00E-04	1.00E+00	2.77E-02	2.96E-01	9	188	SPRY2,ETS2,NR4A1,DUSP6,NR4A2,EGR1,SYNGR3,SNAP25,PLK4
Drug	3291_DN	Doxorubicin hydrochloride [25316-40-9]; Down 200; 6.8uM; MCF7; HT_HG-U133A	Broad Institute CMAP Down	6.00E-04	1.00E+00	2.77E-02	2.96E-01	9	188	ZNF184,ZFAND5,MED17,AMIGO2,DYRK2,DUSP4,LDLR,IFRD1,PLK4
Drug	5882_UP	Trichostatin A, from Streptomyces sp.; Up 200; 0.1uM; PC3; HT_HG-U133A	Broad Institute CMAP Up	6.00E-04	1.00E+00	2.77E-02	2.96E-01	9	188	SSBP2,NR4A1,CITED2,PLPPR4,SYT1,TMEM231,PLSCR4,RGS4,CORO1A
Drug	ctd:D010269	Paraquat	CTD	6.10E-04	1.00E+00	2.82E-02	3.00E-01	36	1636	ATP6V0C,PDYN,TMEM198,ETS2,PSMC5,TNFRSF10B,NR4A1,PFKP,SST,STX1B,BDNF,COX5A,FGF2,SYT1,SYT5,TMEM231,MED17,RAF1,HTR1B,SRSF6,SYNM,SHC1,APEX1,STMN1,RGS4,EDN1,RHO,RIT1,PRMT6,FSTL1,EGR1,EGR4,MT-ND1,AACS,MACF1,BBC3
Drug	4464_UP	2-propylpentanoic acid; Up 200; 500uM; PC3; HT_HG-U133A	Broad Institute CMAP Up	6.23E-04	1.00E+00	2.84E-02	3.02E-01	9	189	NR4A1,C1QL1,ARC,SYT1,RGS4,EDN1,CORO1A,SYNGR3,BBC3
Drug	2499_UP	Quercetine dihydrate [6151-25-3]; Up 200; 11.8uM; HL60; HT_HG-U133A	Broad Institute CMAP Up	6.23E-04	1.00E+00	2.84E-02	3.02E-01	9	189	NAB2,ISG20,CACNB1,FOSB,DUSP4,NR4A2,NR4A3,OVGP1,EGR1
Drug	2695_UP	genistein; Up 200; 10uM; HL60; HT_HG-U133A	Broad Institute CMAP Up	6.23E-04	1.00E+00	2.84E-02	3.02E-01	9	189	ISG20,LYVE1,ARC,DUSP4,NR4A2,SP110,TRIM3,RHO,EGR1
Drug	611_UP	geldanamycin; Up 200; 1uM; MCF7; HG-U133A	Broad Institute CMAP Up	6.23E-04	1.00E+00	2.84E-02	3.02E-01	9	189	CHGB,NR4A1,CKS2,DYRK2,SHC1,RGS2,OVGP1,SNAP25,CEP57
Drug	ctd:C015952	4-iodo-2,5-dimethoxyphenylisopropylamine	CTD	6.25E-04	1.00E+00	2.84E-02	3.02E-01	3	14	PDYN,BDNF,EGR1
Drug	CID000017516	promecarb	Stitch	6.25E-04	1.00E+00	2.84E-02	3.02E-01	3	14	ADM,EDN1,RIT1
Drug	CID000101689	pisatin	Stitch	6.25E-04	1.00E+00	2.84E-02	3.02E-01	3	14	NR4A2,LBR,MAP4K5
Drug	CID000080274	lotrafiban	Stitch	6.25E-04	1.00E+00	2.84E-02	3.02E-01	3	14	GP6,PLAT,VWF
Drug	CID000119599	Gr 73632	Stitch	6.25E-04	1.00E+00	2.84E-02	3.02E-01	3	14	TAC1,HTR1B,NR4A2
Drug	ctd:D003520	Cyclophosphamide	CTD	6.37E-04	1.00E+00	2.88E-02	3.07E-01	18	607	PCSK2,GBP1,IER5,TUBB2B,CHGA,BDNF,CITED2,ADM,METRN,TAC1,TAP1,FLT3LG,DUSP2,APEX1,EDN1,IFRD1,EGR1,EGR2
Drug	CID009549277	K00039	Stitch	6.39E-04	1.00E+00	2.88E-02	3.07E-01	4	32	MAPKAPK2,SST,FGF2,SNAP25
Drug	CID000057266	eticlopride	Stitch	6.39E-04	1.00E+00	2.88E-02	3.07E-01	4	32	GJD2,PDYN,HTR1B,EGR1
Drug	6318_DN	Methotrexate [59-05-2]; Down 200; 8.8uM; PC3; HT_HG-U133A	Broad Institute CMAP Down	6.47E-04	1.00E+00	2.89E-02	3.07E-01	9	190	CNKSR1,CENPF,ETS2,ETV5,DSTYK,DYRK2,ZNF254,FSD1,LDLR
Drug	2375_UP	Trichostatin A, from Streptomyces sp.; Up 200; 0.1uM; HL60; HT_HG-U133A	Broad Institute CMAP Up	6.47E-04	1.00E+00	2.89E-02	3.07E-01	9	190	NR4A1,PXN,AMIGO2,PMP22,DUSP4,SP110,OVGP1,CD59,MYBL1
Drug	6429_UP	F0447-0125; Up 200; 10uM; PC3; HT_HG-U133A	Broad Institute CMAP Up	6.47E-04	1.00E+00	2.89E-02	3.07E-01	9	190	CENPF,NR4A1,ADM,C17orf80,NR4A2,LDLR,MAP4K5,FUT1,BBC3
Drug	6274_DN	Rauwolscine hydrochloride [6211-32-1]; Down 200; 10.2uM; MCF7; HT_HG-U133A	Broad Institute CMAP Down	6.47E-04	1.00E+00	2.89E-02	3.07E-01	9	190	U2AF2,ISG20,PXN,TMEM231,SUPT20H,PODXL,MICAL2,TLE4,MYBL1
Drug	6844_UP	Oxyphenbutazone [129-20-4]; Up 200; 12.4uM; MCF7; HT_HG-U133A	Broad Institute CMAP Up	6.47E-04	1.00E+00	2.89E-02	3.07E-01	9	190	SPRY2,ETV5,NR4A1,ADM,STRN4,HS3ST2,KAT6A,TRIM3,MX1
Drug	5786_UP	Mianserine hydrochloride [21535-47-7]; Up 200; 13.2uM; PC3; HT_HG-U133A	Broad Institute CMAP Up	6.47E-04	1.00E+00	2.89E-02	3.07E-01	9	190	SYNDIG1,ARC,AMIGO2,DUSP2,ZNF254,NR4A2,SP110,RGS4,EGR1
Drug	CID000004461	netropsin	Stitch	6.52E-04	1.00E+00	2.90E-02	3.09E-01	5	56	PFKP,DST,TSPO,PLAT,GPI
Drug	CID000004792	phorbol acetate myristate	Stitch	6.56E-04	1.00E+00	2.91E-02	3.10E-01	32	1399	GP6,ETS2,ISG20,CHGA,CHGB,NR4A1,SST,STX1B,DST,SCG2,FGF2,SYT1,PLAT,SMG6,RAF1,CACNB1,FOSB,TNIP2,DUSP2,KAT6A,SHC1,NR4A2,STMN1,RGS2,LDLR,S1PR3,EDN1,EGR1,EGR2,CD59,SNAP25,BBC3
Drug	ctd:D015034	Zinc Oxide	CTD	6.57E-04	1.00E+00	2.91E-02	3.10E-01	12	317	PCSK2,CHGA,CHGB,SST,INKA2,C1QL1,SCG2,SYT1,AMIGO2,RGS4,MACF1,SNAP25
Drug	CID000001229	2,5-dimethoxy-4-iodoamphetamine	Stitch	6.59E-04	1.00E+00	2.92E-02	3.11E-01	7	117	A1BG,COX5A,PTPRN,TAC1,HTR1B,FOSB,RIT1
Drug	ctd:D003703	Demecolcine	CTD	6.64E-04	1.00E+00	2.93E-02	3.13E-01	23	878	CENPF,WDR33,ANKRD37,GBP1,MCCC2,TNFRSF10B,CITED2,MDN1,SP140L,BASP1,LBH,ARRDC3,MED17,TAP1,DYRK2,ZNF652,DUSP2,DUSP4,DUSP6,NR4A2,EGR1,EGR2,ANKRD33B
Drug	5290_UP	Fluvastatin sodium salt [93957-55-2]; Up 200; 9.2uM; MCF7; HT_HG-U133A	Broad Institute CMAP Up	6.72E-04	1.00E+00	2.94E-02	3.13E-01	9	191	NAB2,ISG20,DTX4,PXN,VPS39,SP110,LDLR,PDP1,PLK4
Drug	844_UP	5253409; Up 200; 17uM; MCF7; HT_HG-U133A_EA	Broad Institute CMAP Up	6.72E-04	1.00E+00	2.94E-02	3.13E-01	9	191	ETS2,ETV5,IER5,C17orf80,SYNM,DUSP4,SP110,LDLR,EGR1
Drug	5729_UP	Disulfiram [97-77-8]; Up 200; 13.4uM; PC3; HT_HG-U133A	Broad Institute CMAP Up	6.72E-04	1.00E+00	2.94E-02	3.13E-01	9	191	PCSK1,INKA2,ARC,SYT5,HS3ST2,RASA3,FOSB,ARL4D,EGR1
Drug	3377_UP	Equilin [474-86-2]; Up 200; 15uM; MCF7; HT_HG-U133A	Broad Institute CMAP Up	6.72E-04	1.00E+00	2.94E-02	3.13E-01	9	191	NAB2,U2AF2,SYNDIG1,HS3ST2,DYRK3,EDN1,EGR1,MX1,MYBL1
Drug	7379_DN	Halcinonide [3093-35-4]; Down 200; 8.8uM; PC3; HT_HG-U133A	Broad Institute CMAP Down	6.72E-04	1.00E+00	2.94E-02	3.13E-01	9	191	SOX4,ETV5,GBP1,SSBP2,CITED2,SEMA3F,RGS4,TLE4,MPZL2
Drug	CID000006597	dichloroacetate	Stitch	6.73E-04	1.00E+00	2.94E-02	3.13E-01	6	85	ACOX1,PLAT,NPTX2,FSD1,PDP1,MX1
Drug	CID000002818	clozapine	Stitch	6.77E-04	1.00E+00	2.95E-02	3.15E-01	11	274	ISG20,CHGA,NR4A1,BDNF,SCG2,TSPO,SYT5,HTR1B,FOSB,RGS2,EGR1
Drug	2271_DN	Hyoscyamine (L) [101-31-5]; Down 200; 13.8uM; MCF7; HT_HG-U133A	Broad Institute CMAP Down	6.97E-04	1.00E+00	3.00E-02	3.19E-01	9	192	SPRY2,NR4A1,RNF43,ITPKB,PXN,SUPT20H,RBMS2,MICAL2,WDFY3
Drug	5238_UP	estradiol, USP; Up 200; 0.01uM; MCF7; HT_HG-U133A	Broad Institute CMAP Up	6.97E-04	1.00E+00	3.00E-02	3.19E-01	9	192	CENPF,ETS2,ETV5,INKA2,LYVE1,ARC,SEMA3F,CACNB1,MYBL1
Drug	849_DN	retinoic acid; Down 200; 1uM; MCF7; HT_HG-U133A_EA	Broad Institute CMAP Down	6.97E-04	1.00E+00	3.00E-02	3.19E-01	9	192	ISG20,TNFRSF10B,ITPKB,DYRK3,PMP22,SEMA3F,LDLR,TRIM3,MYLIP
Drug	3391_UP	Monobenzone [103-16-2]; Up 200; 20uM; MCF7; HT_HG-U133A	Broad Institute CMAP Up	6.97E-04	1.00E+00	3.00E-02	3.19E-01	9	192	ETS2,SYNDIG1,NR4A1,C1QL1,TMPRSS3,NPTX2,NR4A2,EGR1,MX1
Drug	3925_DN	Deltaline [6836-11-9]; Down 200; 7.8uM; MCF7; HT_HG-U133A	Broad Institute CMAP Down	6.97E-04	1.00E+00	3.00E-02	3.19E-01	9	192	NR4A1,KCNF1,ARC,DYRK3,SEMA3F,DUSP2,FAM131A,EDN1,TLE4
Drug	2261_UP	Antimycin A [1397-94-0]; Up 200; 7.2uM; MCF7; HT_HG-U133A	Broad Institute CMAP Up	6.97E-04	1.00E+00	3.00E-02	3.19E-01	9	192	GJD2,CENPF,SERPINF1,ETV5,CNN3,RFX3,TGIF1,EGR4,MX1
Drug	5955_UP	estradiol; Up 200; 0.01uM; MCF7; HT_HG-U133A	Broad Institute CMAP Up	6.97E-04	1.00E+00	3.00E-02	3.19E-01	9	192	SPRY2,U2AF2,NR4A1,GPR3,CACNB1,DUSP6,NR4A2,TRIM3,LRIG1
Drug	3041_UP	Luteolin [491-70-3]; Up 200; 14uM; HL60; HT_HG-U133A	Broad Institute CMAP Up	6.97E-04	1.00E+00	3.00E-02	3.19E-01	9	192	NR4A1,FOSB,DUSP4,NR4A2,NR4A3,TRIM3,OVGP1,EGR1,CD59
Drug	ctd:C410733	scriptaid	CTD	7.07E-04	1.00E+00	3.04E-02	3.23E-01	5	57	NR4A1,ANAPC1,DUSP6,NR4A3,RGS2
Drug	ctd:D010622	Phencyclidine	CTD	7.16E-04	1.00E+00	3.05E-02	3.25E-01	6	86	KCNIP3,TAC1,GCC1,FOSB,NR4A2,RGS4
Drug	ctd:D008558	Melphalan	CTD	7.19E-04	1.00E+00	3.05E-02	3.25E-01	11	276	TRMT10C,DST,SPTY2D1,SHROOM3,FOSB,DUSP2,NR4A3,RGS2,EDN1,CITED4,RBM24
Drug	CID000038368	5,7-DHT	Stitch	7.20E-04	1.00E+00	3.05E-02	3.25E-01	4	33	SST,TAC1,HTR1B,SYNM
Drug	CID005310945	NF449	Stitch	7.20E-04	1.00E+00	3.05E-02	3.25E-01	4	33	ADM,RAF1,VWF,RHO
Drug	CID005311003	alpha-neoendorphin	Stitch	7.20E-04	1.00E+00	3.05E-02	3.25E-01	4	33	PCSK2,PDYN,SST,TAC1
Drug	3429_UP	Diethylstilbestrol [56-53-1]; Up 200; 15uM; MCF7; HT_HG-U133A	Broad Institute CMAP Up	7.23E-04	1.00E+00	3.05E-02	3.25E-01	9	193	NAB2,ETS2,ISG20,ADM,TMPRSS3,ZNF652,NR4A2,RGS2,MYBL1
Drug	1183_UP	Rapamycin; Up 200; 0.1uM; HL60; HT_HG-U133A	Broad Institute CMAP Up	7.23E-04	1.00E+00	3.05E-02	3.25E-01	9	193	CENPF,NAB2,U2AF2,NR4A1,AMIGO2,PMP22,NR4A2,NR4A3,CD59
Drug	5932_UP	rapamycin, Streptomyces hygroscepicus; Up 200; 0.1uM; PC3; HT_HG-U133A	Broad Institute CMAP Up	7.23E-04	1.00E+00	3.05E-02	3.25E-01	9	193	TNFRSF10B,DSTYK,TMEM231,AMIGO2,PLSCR4,SUPT20H,GPR19,NR4A2,BBC3
Drug	1834_DN	Meticrane [1084-65-7]; Down 200; 14.6uM; HL60; HT_HG-U133A	Broad Institute CMAP Down	7.23E-04	1.00E+00	3.05E-02	3.25E-01	9	193	NAB2,ETS2,ETV5,TNFRSF10B,VPS39,NR4A2,SP110,LDLR,MX1
Drug	3850_UP	Methyl benzethonium chloride [25155-18-4]; Up 200; 8.6uM; MCF7; HT_HG-U133A	Broad Institute CMAP Up	7.23E-04	1.00E+00	3.05E-02	3.25E-01	9	193	MAPKAPK2,NAB2,ETV5,NKTR,SEMA3F,CACNB1,DUSP4,KAT6A,EGR1
Drug	ctd:C046012	pentanal	CTD	7.27E-04	1.00E+00	3.06E-02	3.26E-01	34	1529	A1BG,BRPF3,MSC,ZNF154,WDR33,TUBB2B,KCNIP3,EPM2AIP1,ANAPC1,KCNF1,TMPRSS3,PXN,ARC,LBH,PLAT,DCLK2,TMEM231,FHL2,ZNF367,PODXL,ZNF652,DUSP6,FSD1,RGS2,TRIM3,OPHN1,CORO1A,CITED4,EGR1,EGR2,EGR4,CELF3,PATJ,MX1
Drug	1786_UP	Chelidonine monohydrate (+) [476-32-4]; Up 200; 10.8uM; HL60; HG-U133A	Broad Institute CMAP Up	7.36E-04	1.00E+00	3.09E-02	3.29E-01	8	155	SPRY2,ETS2,SSBP2,ISG20,NR4A1,DUSP4,NR4A2,NR4A3
Drug	6774_DN	Anabasine [494-52-0]; Down 200; 24.6uM; MCF7; HT_HG-U133A	Broad Institute CMAP Down	7.51E-04	1.00E+00	3.11E-02	3.31E-01	9	194	ARC,C17orf80,ZNF329,NR4A2,SP110,OVGP1,MAP4K5,WDFY3,BBC3
Drug	4738_DN	Graveoline [485-61-0]; Down 200; 14.4uM; MCF7; HT_HG-U133A	Broad Institute CMAP Down	7.51E-04	1.00E+00	3.11E-02	3.31E-01	9	194	ETV5,NKTR,TAF1,SEMA3F,ZNF652,ZNF254,TRIM3,PDP1,PLK4
Drug	5855_UP	Harmine hydrochloride [343-27-1]; Up 200; 16uM; PC3; HT_HG-U133A	Broad Institute CMAP Up	7.51E-04	1.00E+00	3.11E-02	3.31E-01	9	194	GP6,C1QL1,CITED2,TMEM231,SEMA3F,GPR19,EGR1,MICAL2,SNAP25
Drug	6933_DN	17-DMAG; Down 200; 0.1uM; MCF7; HT_HG-U133A	Broad Institute CMAP Down	7.51E-04	1.00E+00	3.11E-02	3.31E-01	9	194	MAPKAPK2,U2AF2,PXN,HES1,GPR19,DUSP4,MAP4K5,PDP1,FUT1
Drug	5355_UP	Lynestrenol [52-76-6]; Up 200; 14uM; MCF7; HT_HG-U133A	Broad Institute CMAP Up	7.51E-04	1.00E+00	3.11E-02	3.31E-01	9	194	MAPKAPK2,ISG20,TAF1,SEMA3F,DUSP4,OVGP1,EGR1,MICAL2,MYBL1
Drug	5954_UP	PF-00562151-00 [351320-12-2]; Up 200; 10uM; MCF7; HT_HG-U133A	Broad Institute CMAP Up	7.51E-04	1.00E+00	3.11E-02	3.31E-01	9	194	ETV5,U2AF2,NR4A1,DYRK3,CACNB1,DUSP4,DUSP6,NR4A2,EGR1
Drug	ctd:C432165	pyrazolanthrone	CTD	7.53E-04	1.00E+00	3.11E-02	3.31E-01	12	322	MAPKAPK2,TNFRSF10B,NR4A1,BDNF,KCNE4,FGF2,TAC1,PLAT,SHC1,LDLR,EDN1,EGR1
Drug	CID000069882	pentafluorobenzonitrile	Stitch	7.74E-04	1.00E+00	3.11E-02	3.31E-01	3	15	NKTR,RAF1,DUSP2
Drug	ctd:C405354	4,5,6,7-tetrabromobenzotriazole	CTD	7.74E-04	1.00E+00	3.11E-02	3.31E-01	3	15	NR4A1,BDNF,ARC
Drug	CID000445957	1h08	Stitch	7.74E-04	1.00E+00	3.11E-02	3.31E-01	3	15	RNF112,VWF,FOSB
Drug	6870_DN	SC-560; Down 200; 10uM; MCF7; HT_HG-U133A	Broad Institute CMAP Down	7.78E-04	1.00E+00	3.11E-02	3.31E-01	9	195	MAPKAPK2,NAB2,ETS2,TMPRSS3,PXN,ARC,SEMA3F,LDLR,TRIM3
Drug	5388_DN	Butoconazole nitrate [32872-77-1]; Down 200; 8.4uM; MCF7; HT_HG-U133A	Broad Institute CMAP Down	7.78E-04	1.00E+00	3.11E-02	3.31E-01	9	195	NAB2,B4GALT6,INKA2,DSTYK,SEMA3F,GPR19,KAT6A,ZNF254,LAMB3
Drug	7255_UP	Moxisylyte hydrochoride [964-52-3]; Up 200; 12.6uM; PC3; HT_HG-U133A	Broad Institute CMAP Up	7.78E-04	1.00E+00	3.11E-02	3.31E-01	9	195	NAB2,B4GALT6,ANOS1,SCG2,FGF2,SYT1,AMIGO2,RBMS2,EGR4
Drug	4960_UP	Miconazole [22916-47-8]; Up 200; 9.6uM; MCF7; HT_HG-U133A	Broad Institute CMAP Up	7.78E-04	1.00E+00	3.11E-02	3.31E-01	9	195	GBP1,ISG20,SCG2,SYT5,C17orf80,FAM131A,RHO,FSTL1,EGR1
Drug	2966_DN	Ioxaglic acid [59017-64-0]; Down 200; 3.2uM; HL60; HT_HG-U133A	Broad Institute CMAP Down	7.78E-04	1.00E+00	3.11E-02	3.31E-01	9	195	ISG20,AMIGO2,DYRK3,DYRK2,DUSP4,POT1,NR4A2,AACS,MX1
Drug	505_DN	17-AAG; Down 200; 1uM; SKMEL5; HG-U133A	Broad Institute CMAP Down	7.78E-04	1.00E+00	3.11E-02	3.31E-01	9	195	SPRY2,NAB2,NR4A1,DYRK2,PODXL,DUSP6,NR4A2,NR4A3,EGR1
Drug	5359_DN	Adenosine 5'-monophosphate monohydrate [18422-05-4]; Down 200; 11uM; MCF7; HT_HG-U133A	Broad Institute CMAP Down	7.78E-04	1.00E+00	3.11E-02	3.31E-01	9	195	CLK4,SSBP2,DSTYK,MCRS1,VPS39,RIT1,SYNGR3,PRKAB2,CD59
Drug	6330_UP	Budesonide [51333-22-3]; Up 200; 9.2uM; PC3; HT_HG-U133A	Broad Institute CMAP Up	7.78E-04	1.00E+00	3.11E-02	3.31E-01	9	195	WDR33,MAPKAPK2,NR4A1,DSTYK,PLAT,GPR3,CACNB1,FSD1,BBC3
Drug	3268_UP	Cyclobenzaprine hydrochloride [6202-23-9]; Up 200; 12.8uM; MCF7; HT_HG-U133A	Broad Institute CMAP Up	7.78E-04	1.00E+00	3.11E-02	3.31E-01	9	195	INKA2,C1QL1,ARC,FGF2,TAF1,SEMA3F,GPR3,KAT6A,PATJ
Drug	2973_DN	Pivmecillinam hydrochloride [32887-03-9]; Down 200; 8.4uM; HL60; HT_HG-U133A	Broad Institute CMAP Down	7.78E-04	1.00E+00	3.11E-02	3.31E-01	9	195	NAB2,ISG20,NKTR,SEMA3F,RASA3,ZNF254,NR4A3,SP110,MX1
Drug	1974_UP	Pyrimethamine [58-14-0]; Up 200; 16uM; HL60; HG-U133A	Broad Institute CMAP Up	7.78E-04	1.00E+00	3.11E-02	3.31E-01	9	195	ETV5,BBX,DTX4,ZNF160,ZNF652,DUSP2,OVGP1,AACS,MX1
Drug	4664_DN	3-Acetylcoumarin [3949-36-8]; Down 200; 21.2uM; PC3; HT_HG-U133A	Broad Institute CMAP Down	7.78E-04	1.00E+00	3.11E-02	3.31E-01	9	195	SSBP2,NR4A1,C1QL1,SUPT20H,FAM131A,SYNGR3,PRKAB2,FUT1,PATJ
Drug	866_UP	ikarugamycin; Up 200; 2uM; MCF7; HT_HG-U133A_EA	Broad Institute CMAP Up	7.78E-04	1.00E+00	3.11E-02	3.31E-01	9	195	ETV5,PLAT,DUSP4,NR4A2,SP110,LDLR,WDFY3,PATJ,PLK4
Drug	7460_DN	Etomidate [33125-97-2]; Down 200; 16.4uM; MCF7; HT_HG-U133A	Broad Institute CMAP Down	7.78E-04	1.00E+00	3.11E-02	3.31E-01	9	195	ETS2,DSTYK,TMEM231,NR4A2,SP110,EGR1,TLE4,FUT1,BBC3
Drug	3141_UP	Dimaprit dihydrochloride [23256-33-9]; Up 200; 17uM; HL60; HT_HG-U133A	Broad Institute CMAP Up	8.00E-04	1.00E+00	3.11E-02	3.31E-01	8	157	MAPKAPK2,ISG20,NR4A1,DUSP4,NR4A2,LAMB3,NR4A3,MICAL2
Drug	ctd:C076029	olanzapine	CTD	8.05E-04	1.00E+00	3.11E-02	3.31E-01	7	121	A1BG,ACOX1,KCNIP3,BDNF,FGF2,LDLR,SNAP25
Drug	7506_UP	pioglitazone HCl; Up 200; 10uM; MCF7; HT_HG-U133A	Broad Institute CMAP Up	8.07E-04	1.00E+00	3.11E-02	3.31E-01	9	196	GP6,MAPKAPK2,ISG20,TNFRSF10B,ITPKB,TMEM231,SMG6,SEMA3F,PATJ
Drug	6777_DN	Yohimbine hydrochloride [65-19-0]; Down 200; 10.2uM; MCF7; HT_HG-U133A	Broad Institute CMAP Down	8.07E-04	1.00E+00	3.11E-02	3.31E-01	9	196	MAPKAPK2,ETS2,B4GALT6,ARC,DNM1,FSD1,SP110,OVGP1,PLK4
Drug	2063_UP	Nalbuphine hydrochloride [23277-43-2]; Up 200; 10.2uM; PC3; HT_HG-U133A	Broad Institute CMAP Up	8.07E-04	1.00E+00	3.11E-02	3.31E-01	9	196	NAB2,ETV5,GPR19,KAT6A,NR4A2,RGS4,ARL4D,CORO1A,KLHL36
Drug	7426_UP	Pimethixene maleate [13187-06-9]; Up 200; 9.8uM; MCF7; HT_HG-U133A	Broad Institute CMAP Up	8.07E-04	1.00E+00	3.11E-02	3.31E-01	9	196	GP6,SPRY2,NR4A1,DUSP2,DUSP4,LDLR,EGR1,EGR4,BBC3
Drug	2073_UP	Thioproperazine dimesylate [2347-80-0]; Up 200; 6.2uM; PC3; HT_HG-U133A	Broad Institute CMAP Up	8.07E-04	1.00E+00	3.11E-02	3.31E-01	9	196	GBP1,DSTYK,DYRK2,NR4A2,LDLR,RGS4,ARL4D,OVGP1,PRKAB2
Drug	3762_DN	Spiramycin [8025-81-8]; Down 200; 4.8uM; PC3; HT_HG-U133A	Broad Institute CMAP Down	8.07E-04	1.00E+00	3.11E-02	3.31E-01	9	196	CENPF,NAB2,NR4A1,SCG2,ARC,SYT1,KAT6A,NR4A2,PATJ
Drug	6028_DN	Promazine hydrochloride [53-60-1]; Down 200; 12.4uM; MCF7; HT_HG-U133A	Broad Institute CMAP Down	8.07E-04	1.00E+00	3.11E-02	3.31E-01	9	196	ZNF136,CNKSR1,SSBP2,SP140L,KCNF1,PXN,SEMA3F,TRIM3,PATJ
Drug	347_UP	2-propylpentanoic acid; Up 200; 500uM; MCF7; HG-U133A	Broad Institute CMAP Up	8.07E-04	1.00E+00	3.11E-02	3.31E-01	9	196	CNKSR1,ETV5,TNFRSF10B,ITPKB,DTX4,CACNB1,CORO1A,SYNGR3,HCRTR2
Drug	5984_DN	Meticrane [1084-65-7]; Down 200; 14.6uM; MCF7; HT_HG-U133A	Broad Institute CMAP Down	8.07E-04	1.00E+00	3.11E-02	3.31E-01	9	196	ZNF136,U2AF2,TNFRSF10B,B4GALT6,DSTYK,TAF1,ZNF160,ZNF652,BBC3
Drug	2229_DN	Neomycin sulfate [1405-10-3]; Down 200; 4.2uM; MCF7; HT_HG-U133A	Broad Institute CMAP Down	8.07E-04	1.00E+00	3.11E-02	3.31E-01	9	196	ZNF136,NAB2,TNFRSF10B,PXN,ARC,DUSP2,LAMB3,SP110,OVGP1
Drug	4539_DN	Flutamide [13311-84-7]; Down 200; 14.4uM; PC3; HT_HG-U133A	Broad Institute CMAP Down	8.07E-04	1.00E+00	3.11E-02	3.31E-01	9	196	SOX4,FAM168B,CENPF,SEMA3F,FSD1,CORO1A,FUT1,PATJ,MX1
Drug	4307_UP	Pempidine tartrate [546-48-5]; Up 200; 13uM; PC3; HT_HG-U133A	Broad Institute CMAP Up	8.07E-04	1.00E+00	3.11E-02	3.31E-01	9	196	PXN,CACNB1,NPTX2,GPR19,NR4A2,RGS4,TRIM3,BBC3,PLK4
Drug	7502_UP	CP-944629 [668990-94-1]; Up 200; 10uM; PC3; HT_HG-U133A	Broad Institute CMAP Up	8.07E-04	1.00E+00	3.11E-02	3.31E-01	9	196	CENPF,TMEM231,SMG6,PLSCR4,SEMA3F,EDN1,ARL4D,PATJ,BBC3
Drug	6029_DN	Famprofazone [22881-35-2]; Down 200; 10.6uM; MCF7; HT_HG-U133A	Broad Institute CMAP Down	8.07E-04	1.00E+00	3.11E-02	3.31E-01	9	196	CNKSR1,WDR33,NAB2,TNFRSF10B,NR4A1,ADM,NR4A2,FAM131A,MICAL2
Drug	2876_DN	Trimetazidine dihydrochloride [13171-25-0]; Down 200; 11.8uM; MCF7; HT_HG-U133A	Broad Institute CMAP Down	8.07E-04	1.00E+00	3.11E-02	3.31E-01	9	196	CNKSR1,TBC1D2B,TNFRSF10B,DTX4,DYRK3,SEMA3F,VPS39,ZNF254,LAMB3
Drug	1082_UP	haloperidol; Up 200; 10uM; MCF7; HT_HG-U133A_EA	Broad Institute CMAP Up	8.07E-04	1.00E+00	3.11E-02	3.31E-01	9	196	ZNF184,ETS2,TNFRSF10B,PXN,SYT1,C17orf80,SUPT20H,DUSP4,EGR1
Drug	1333_UP	Mebhydroline 1,5-naphtalenedisulfonate [6153-33-9]; Up 200; 4.8uM; HL60; HT_HG-U133A	Broad Institute CMAP Up	8.07E-04	1.00E+00	3.11E-02	3.31E-01	9	196	WDR33,MAPKAPK2,NR4A1,CITED2,PXN,PMP22,RASA3,ZNF254,TLE4
Drug	4182_DN	Tenoxicam [59804-37-4]; Down 200; 11.8uM; MCF7; HT_HG-U133A	Broad Institute CMAP Down	8.07E-04	1.00E+00	3.11E-02	3.31E-01	9	196	NR4A1,INKA2,LYVE1,ARC,SYT5,DYRK3,PLSCR4,FSTL1,SNAP25
Drug	7408_UP	Triprolidine hydrochloride [550-70-9]; Up 200; 12.8uM; MCF7; HT_HG-U133A	Broad Institute CMAP Up	8.07E-04	1.00E+00	3.11E-02	3.31E-01	9	196	MAPKAPK2,INKA2,PXN,FHL2,SEMA3F,DUSP2,LRIG1,EGR1,MYBL1
Drug	6203_DN	haloperidol; Down 200; 10uM; HL60; HT_HG-U133A	Broad Institute CMAP Down	8.07E-04	1.00E+00	3.11E-02	3.31E-01	9	196	WDR33,NAB2,DYRK3,SEMA3F,CACNB1,NR4A2,ARL4D,CD59,WDFY3
Drug	6227_DN	2-Chloropyrazine [14508-49-7]; Down 200; 35uM; MCF7; HT_HG-U133A	Broad Institute CMAP Down	8.07E-04	1.00E+00	3.11E-02	3.31E-01	9	196	CNKSR1,MAPKAPK2,SSBP2,SUPT20H,DUSP4,SP110,FUT1,MPZL2,PLK4
Drug	6363_UP	PF-01378883-00 [351320-41-7]; Up 200; 10uM; MCF7; HT_HG-U133A	Broad Institute CMAP Up	8.07E-04	1.00E+00	3.11E-02	3.31E-01	9	196	ETV5,NR4A1,SYT5,CACNB1,FOSB,DUSP4,DUSP6,EDN1,CELF3
Drug	CID005091655	EMCs	Stitch	8.08E-04	1.00E+00	3.11E-02	3.31E-01	4	34	A1BG,NR4A1,NR4A2,NR4A3
Drug	ctd:C020806	tetrabromobisphenol A	CTD	8.09E-04	1.00E+00	3.11E-02	3.31E-01	23	891	SOX4,WDR33,NAB2,HLA-E,MIF4GD,STYXL2,SLC25A25,PTPRN,HYAL3,LBH,FHL2,AMIGO2,PMP22,PLSCR4,SYNM,DUSP2,DUSP4,SP110,NACC2,EGR1,SPRY4,MYLIP,SNAP25
Drug	6337_UP	Doxepin hydrochloride [1229-29-4]; Up 200; 12.6uM; PC3; HT_HG-U133A	Broad Institute CMAP Up	8.37E-04	1.00E+00	3.11E-02	3.31E-01	9	197	GP6,ETV5,SYNDIG1,CITED2,CACNB1,TRIM3,MPZL2,BBC3,HCRTR2
Drug	3685_UP	Mephentermine hemisulfate [1212-72-2]; Up 200; 9.4uM; PC3; HT_HG-U133A	Broad Institute CMAP Up	8.37E-04	1.00E+00	3.11E-02	3.31E-01	9	197	NAB2,ARC,LBH,SYT1,NPTX2,KAT6A,RGS4,EDN1,PATJ
Drug	1287_UP	Bisoprolol fumarate; Up 200; 9uM; HL60; HT_HG-U133A	Broad Institute CMAP Up	8.37E-04	1.00E+00	3.11E-02	3.31E-01	9	197	WDR33,TNFRSF10B,CACNB1,GPR19,RASA3,DUSP6,ZNF254,SP110,PLK4
Drug	1635_UP	alpha-estradiol; Up 200; 0.01uM; MCF7; HT_HG-U133A	Broad Institute CMAP Up	8.37E-04	1.00E+00	3.11E-02	3.31E-01	9	197	ZNF136,NAB2,ETS2,B4GALT6,ADM,TMPRSS3,FHL2,CACNB1,MYBL1
Drug	4787_DN	Trimethylcolchicinic acid [3482-37-9]; Down 200; 11.6uM; MCF7; HT_HG-U133A	Broad Institute CMAP Down	8.37E-04	1.00E+00	3.11E-02	3.31E-01	9	197	ACOX1,TNFRSF10B,TMEM231,NR4A2,SP110,LRIG1,MICAL2,MAP4K5,MPZL2
Drug	4803_UP	Scopolamine hydrochloride [55-16-3]; Up 200; 11.8uM; MCF7; HT_HG-U133A	Broad Institute CMAP Up	8.37E-04	1.00E+00	3.11E-02	3.31E-01	9	197	GP6,SSBP2,PLAT,DYRK3,GPR3,CACNB1,HTR1B,POT1,WDFY3
Drug	2814_DN	Sulfabenzamide [127-71-9]; Down 200; 14.4uM; MCF7; HT_HG-U133A	Broad Institute CMAP Down	8.37E-04	1.00E+00	3.11E-02	3.31E-01	9	197	CENPF,TBC1D2B,ETS2,B4GALT6,PXN,TMEM231,CHPF,SP110,TRIM3
Drug	1933_UP	Metanephrine hydrochloride DL [881-95-8]; Up 200; 17.2uM; PC3; HG-U133A	Broad Institute CMAP Up	8.37E-04	1.00E+00	3.11E-02	3.31E-01	9	197	BDNF,ANOS1,ZNF160,SEMA3F,PODXL,DUSP4,CHSY1,FAM131A,NACC2
Drug	2641_DN	Prochlorperazine dimaleate [84-02-6]; Down 200; 6.6uM; MCF7; HT_HG-U133A	Broad Institute CMAP Down	8.37E-04	1.00E+00	3.11E-02	3.31E-01	9	197	MAPKAPK2,SERPINF1,U2AF2,TNFRSF10B,ADM,PXN,GPR19,ZNF329,LAMB3
Drug	5332_DN	N6-methyladenosine [1867-73-8]; Down 200; 14.2uM; MCF7; HT_HG-U133A	Broad Institute CMAP Down	8.37E-04	1.00E+00	3.11E-02	3.31E-01	9	197	FAM168B,NAB2,DSTYK,BRPF1,TMPRSS3,MCRS1,RBMS2,LRIG1,PDP1
Drug	2149_DN	Harmaline hydrochloride dihydrate [6027-98-1]; Down 200; 14uM; HL60; HT_HG-U133A	Broad Institute CMAP Down	8.37E-04	1.00E+00	3.11E-02	3.31E-01	9	197	NR4A1,PMP22,CACNB1,GPR19,FOSB,DUSP2,ZNF254,BBC3,MX1
Drug	503_DN	indomethacin, USP; Down 200; 100uM; SKMEL5; HG-U133A	Broad Institute CMAP Down	8.37E-04	1.00E+00	3.11E-02	3.31E-01	9	197	SSBP2,NR4A1,B4GALT6,LYVE1,DYRK3,DYRK2,STMN1,FADS1,EGR4
Drug	2879_UP	Ethamivan [304-84-7]; Up 200; 18uM; MCF7; HT_HG-U133A	Broad Institute CMAP Up	8.37E-04	1.00E+00	3.11E-02	3.31E-01	9	197	CENPF,ETV5,ARC,ZNF652,DUSP2,ZNF329,NR4A2,RHO,FSTL1
Drug	6466_DN	Bephenium hydroxynaphthoate [3818-50-6]; Down 200; 9uM; MCF7; HT_HG-U133A	Broad Institute CMAP Down	8.37E-04	1.00E+00	3.11E-02	3.31E-01	9	197	ZNF136,MAPKAPK2,GBP1,B4GALT6,DSTYK,ZNF160,ZNF652,OVGP1,BBC3
Drug	2186_UP	Evoxine [522-11-2]; Up 200; 11.6uM; HL60; HT_HG-U133A	Broad Institute CMAP Up	8.37E-04	1.00E+00	3.11E-02	3.31E-01	9	197	GJD2,MAPKAPK2,C1QL1,PLAT,CHPF,PLSCR4,CACNB1,TRIM3,EGR4
Drug	1529_DN	Famotidine [76824-35-6]; Down 200; 11.8uM; MCF7; HT_HG-U133A	Broad Institute CMAP Down	8.37E-04	1.00E+00	3.11E-02	3.31E-01	9	197	TNFRSF10B,NKTR,TAF1,SEMA3F,FAM131A,SP110,TRIM3,EGR1,MYLIP
Drug	1013_DN	rosiglitazone; Down 200; 10uM; MCF7; HT_HG-U133A_EA	Broad Institute CMAP Down	8.37E-04	1.00E+00	3.11E-02	3.31E-01	9	197	MAPKAPK2,NAB2,ETS2,U2AF2,ADM,DYRK3,VPS39,SP110,PATJ
Drug	5322_DN	Benserazide hydrochloride [14919-77-8]; Down 200; 13.6uM; MCF7; HT_HG-U133A	Broad Institute CMAP Down	8.37E-04	1.00E+00	3.11E-02	3.31E-01	9	197	SSBP2,KCNK1,DYRK2,SUPT20H,POT1,PRKAB2,MARF1,MACF1,PLK4
Drug	6791_DN	Berberine chloride [633-65-8]; Down 200; 10.8uM; MCF7; HT_HG-U133A	Broad Institute CMAP Down	8.37E-04	1.00E+00	3.11E-02	3.31E-01	9	197	NAB2,ISG20,ARC,NKTR,CHPF,C17orf80,CORO1A,MAP4K5,RAB15
Drug	4497_UP	Clobetasol propionate [25122-46-7]; Up 200; 8.6uM; PC3; HT_HG-U133A	Broad Institute CMAP Up	8.37E-04	1.00E+00	3.11E-02	3.31E-01	9	197	GP6,CENPF,PLAT,HTR1B,ZNF652,NR4A3,SP110,EGR1,BBC3
Drug	6771_DN	Monocrotaline [315-22-0]; Down 200; 12.2uM; MCF7; HT_HG-U133A	Broad Institute CMAP Down	8.37E-04	1.00E+00	3.11E-02	3.31E-01	9	197	NAB2,UBR5,ARC,C17orf80,DYRK2,RBMS2,RGS2,MAP4K5,PDP1
Drug	3443_DN	Monensin sodium salt [22373-78-0]; Down 200; 5.8uM; MCF7; HT_HG-U133A	Broad Institute CMAP Down	8.37E-04	1.00E+00	3.11E-02	3.31E-01	9	197	DTX4,PXN,C17orf80,DYRK2,SEMA3F,ZNF652,KAT6A,SP110,NACC2
Drug	5675_DN	Colchicine [64-86-8]; Down 200; 10uM; MCF7; HT_HG-U133A	Broad Institute CMAP Down	8.37E-04	1.00E+00	3.11E-02	3.31E-01	9	197	SPRY2,SCG2,DTX4,TMPRSS3,SEMA3F,FSD1,RGS2,OVGP1,PLK4
Drug	1997_UP	Antipyrine, 4-hydroxy [1672-63-5]; Up 200; 19.6uM; HL60; HG-U133A	Broad Institute CMAP Up	8.37E-04	1.00E+00	3.11E-02	3.31E-01	9	197	ACOX1,ETV5,CITED2,DYRK2,LDLR,OVGP1,PDP1,AACS,MX1
Drug	CID000001233	ibotenic acid	Stitch	8.45E-04	1.00E+00	3.13E-02	3.34E-01	7	122	PDYN,SST,BDNF,HTR1B,SYNM,EGR4,MAP4K5
Drug	ctd:C101044	tyrphostin AG 1478	CTD	8.45E-04	1.00E+00	3.13E-02	3.34E-01	7	122	FGF2,TAC1,HES1,FOSB,SHC1,EDN1,EGR1
Drug	5532_DN	Rilmenidine hemifumarate [54187-04-1]; Down 200; 8.4uM; MCF7; HT_HG-U133A	Broad Institute CMAP Down	8.67E-04	1.00E+00	3.13E-02	3.34E-01	9	198	ETS2,U2AF2,RNF43,KCNF1,TMPRSS3,DUSP2,POT1,MACF1,FUT1
Drug	1541_UP	Chlortetracycline hydrochloride [64-72-2]; Up 200; 7.8uM; MCF7; HT_HG-U133A	Broad Institute CMAP Up	8.67E-04	1.00E+00	3.13E-02	3.34E-01	9	198	SERPINF1,ISG20,DYRK3,CACNB1,DUSP6,KAT6A,OVGP1,EGR1,EGR4
Drug	6026_UP	Deltaline [6836-11-9]; Up 200; 7.8uM; MCF7; HT_HG-U133A	Broad Institute CMAP Up	8.67E-04	1.00E+00	3.13E-02	3.34E-01	9	198	TBC1D2B,B4GALT6,INKA2,PLPPR4,CACNB1,RASA3,ZNF329,TRIM3,OVGP1
Drug	7445_DN	Piroxicam [36322-90-4]; Down 200; 12uM; MCF7; HT_HG-U133A	Broad Institute CMAP Down	8.67E-04	1.00E+00	3.13E-02	3.34E-01	9	198	TMPRSS3,VPS39,DUSP4,ZNF254,FSD1,TRIM3,LRIG1,PDP1,WDFY3
Drug	4150_DN	Thyroxine (L) [51-48-9]; Down 200; 5.2uM; MCF7; HT_HG-U133A	Broad Institute CMAP Down	8.67E-04	1.00E+00	3.13E-02	3.34E-01	9	198	SERPINF1,ADM,LYVE1,SYT5,PLSCR4,DUSP4,FAM131A,TRIM3,MX1
Drug	5259_DN	3-Acetylcoumarin [3949-36-8]; Down 200; 21.2uM; MCF7; HT_HG-U133A	Broad Institute CMAP Down	8.67E-04	1.00E+00	3.13E-02	3.34E-01	9	198	CENPF,TNFRSF10B,RNF43,DSTYK,ZNF652,ZNF329,LAMB3,TRIM3,BBC3
Drug	6202_UP	wortmannin from Penicillium funiculosum; Up 200; 0.01uM; HL60; HT_HG-U133A	Broad Institute CMAP Up	8.67E-04	1.00E+00	3.13E-02	3.34E-01	9	198	ISG20,PLPPR4,KCNK1,HS3ST2,CACNB1,SP110,RHO,KLHL36,MX1
Drug	6019_DN	Quinic acid [86-68-0]; Down 200; 19.6uM; MCF7; HT_HG-U133A	Broad Institute CMAP Down	8.67E-04	1.00E+00	3.13E-02	3.34E-01	9	198	SPRY2,ZNF136,NAB2,ITPKB,BRPF1,ARC,DYRK3,ZNF329,FAM131A
Drug	6550_UP	PHA-00767505E [723337-45-9]; Up 200; 10uM; MCF7; HT_HG-U133A	Broad Institute CMAP Up	8.67E-04	1.00E+00	3.13E-02	3.34E-01	9	198	SPRY2,ZNF136,ISG20,DYRK3,KAT6A,ARL4D,LRIG1,KLHL36,WDFY3
Drug	123_UP	dexamethasone; Up 200; 1uM; MCF7; HG-U133A	Broad Institute CMAP Up	8.67E-04	1.00E+00	3.13E-02	3.34E-01	9	198	ZNF136,CNKSR1,PTPRN,SEMA3F,VPS39,TENT5A,LDLR,EGR1,EGR4
Drug	4071_UP	Dihydroergotoxine mesylate [8067-24-1]; Up 200; 6.4uM; PC3; HT_HG-U133A	Broad Institute CMAP Up	8.67E-04	1.00E+00	3.13E-02	3.34E-01	9	198	GJD2,ARC,SYT5,CACNB1,FOSB,NR4A2,LDLR,LRIG1,KLHL36
Drug	6016_DN	Nifenazone [2139-47-1]; Down 200; 13uM; MCF7; HT_HG-U133A	Broad Institute CMAP Down	8.67E-04	1.00E+00	3.13E-02	3.34E-01	9	198	U2AF2,NR4A1,B4GALT6,ITPKB,PXN,DNM1,TRIM3,TLE4,PATJ
Drug	6139_UP	D-cycloserine [68-41-7]; Up 200; 39.2uM; HL60; HT_HG-U133A	Broad Institute CMAP Up	8.67E-04	1.00E+00	3.13E-02	3.34E-01	9	198	SOX4,SYNDIG1,CHGB,PLPPR4,DSTYK,CACNB1,KLHL36,CELF3,SNAP25
Drug	7163_DN	Suxibuzone [27470-51-5]; Down 200; 9.2uM; MCF7; HT_HG-U133A	Broad Institute CMAP Down	8.67E-04	1.00E+00	3.13E-02	3.34E-01	9	198	SSBP2,NR4A1,PMP22,VPS39,DUSP4,ZNF254,EGR1,SYNGR3,PRKAB2
Drug	3703_UP	Folinic acid calcium salt [6035-45-6]; Up 200; 7.8uM; PC3; HT_HG-U133A	Broad Institute CMAP Up	8.67E-04	1.00E+00	3.13E-02	3.34E-01	9	198	TNFRSF10B,NR4A1,KCNF1,ARC,SYT1,NR4A2,RGS4,PATJ,BBC3
Drug	7218_DN	Avermectin B1 [71751-41-2]; Down 200; 4.8uM; MCF7; HT_HG-U133A	Broad Institute CMAP Down	8.67E-04	1.00E+00	3.13E-02	3.34E-01	9	198	U2AF2,DSTYK,NKTR,DYRK2,SUPT20H,ZNF652,SP110,LRIG1,PATJ
Drug	4325_UP	Methyl benzethonium chloride [25155-18-4]; Up 200; 8.6uM; PC3; HT_HG-U133A	Broad Institute CMAP Up	8.68E-04	1.00E+00	3.13E-02	3.34E-01	8	159	ETS2,AMIGO2,DYRK3,NR4A2,LDLR,RGS4,EDN1,EGR1
Drug	CID000001781	5,8,11-eicosatriynoic acid	Stitch	8.95E-04	1.00E+00	3.13E-02	3.34E-01	5	60	A1BG,STRN4,PLAT,NPTX2,EDN1
Drug	ctd:C517041	(4-amino-1,4-dihydro-3-(2-pyridyl)-5-thioxo-1,2,4-triazole)copper(II)	CTD	8.98E-04	1.00E+00	3.13E-02	3.34E-01	15	472	SPRY2,MSC,ETV5,IER5,ARC,HES1,GCC1,DYRK3,FOSB,DUSP2,DUSP4,NR4A2,RGS2,RGS4,IFRD1
Drug	5795_UP	Demecarium bromide [56-94-0]; Up 200; 5.6uM; PC3; HT_HG-U133A	Broad Institute CMAP Up	8.99E-04	1.00E+00	3.13E-02	3.34E-01	9	199	TBC1D2B,KCNE4,FGF2,SYT5,TAC1,SEMA3F,DUSP2,PATJ,PLK4
Drug	6505_UP	Gliquidone [33342-05-1]; Up 200; 7.6uM; MCF7; HT_HG-U133A	Broad Institute CMAP Up	8.99E-04	1.00E+00	3.13E-02	3.34E-01	9	199	GBP1,CHGB,BDNF,TMPRSS3,NKTR,TAF1,PLSCR4,TRIM3,OVGP1
Drug	2337_UP	Kawain [500-64-1]; Up 200; 17.4uM; HL60; HT_HG-U133A	Broad Institute CMAP Up	8.99E-04	1.00E+00	3.13E-02	3.34E-01	9	199	RNF43,SYT5,CHPF,PMP22,TRIM3,OVGP1,EGR1,AACS,PLK4
Drug	6491_UP	(+,-)-Octopamine hydrochloride [770-05-8]; Up 200; 21uM; MCF7; HT_HG-U133A	Broad Institute CMAP Up	8.99E-04	1.00E+00	3.13E-02	3.34E-01	9	199	MAPKAPK2,ETV5,SYNDIG1,ISG20,NR4A1,FGF2,SMG6,CACNB1,FSTL1
Drug	1581_UP	Chlorthalidone [77-36-1]; Up 200; 11.8uM; HL60; HG-U133A	Broad Institute CMAP Up	8.99E-04	1.00E+00	3.13E-02	3.34E-01	9	199	SOX4,NAB2,ETV5,TNIP2,DUSP2,SHC1,LBR,OVGP1,CEP57
Drug	2205_UP	Diphenylpyraline hydrochloride [132-18-3]; Up 200; 12.6uM; HL60; HT_HG-U133A	Broad Institute CMAP Up	8.99E-04	1.00E+00	3.13E-02	3.34E-01	9	199	NAB2,NR4A1,PXN,NKTR,CHPF,CACNB1,FOSB,OVGP1,MPZL2
Drug	6164_UP	aspirin, USP; Up 200; 100uM; HL60; HT_HG-U133A	Broad Institute CMAP Up	8.99E-04	1.00E+00	3.13E-02	3.34E-01	9	199	CNKSR1,SYNDIG1,B4GALT6,PXN,ARC,NPTX2,NR4A2,TRIM3,KLHL36
Drug	4843_DN	Zuclopenthixol hydrochloride [633-59-0]; Down 200; 9.2uM; MCF7; HT_HG-U133A	Broad Institute CMAP Down	8.99E-04	1.00E+00	3.13E-02	3.34E-01	9	199	RNF43,ADM,C17orf80,SEMA3F,FAM131A,SP110,RGS2,OVGP1,FSTL1
Drug	1521_UP	Cyproheptadine hydrochloride [969-33-5]; Up 200; 12.4uM; MCF7; HT_HG-U133A	Broad Institute CMAP Up	8.99E-04	1.00E+00	3.13E-02	3.34E-01	9	199	SERPINF1,ETV5,INKA2,RASA3,DUSP2,LAMB3,TRIM3,ARL4D,EGR1
Drug	5695_DN	S(-)Eticlopride hydrochloride [97612-24-3]; Down 200; 10.6uM; MCF7; HT_HG-U133A	Broad Institute CMAP Down	8.99E-04	1.00E+00	3.13E-02	3.34E-01	9	199	B4GALT6,ITPKB,KCNF1,TAF1,GPR3,VPS39,DUSP2,WDFY3,PLK4
Drug	2819_DN	beta- Belladonnine dichloroethylate [191355-47-2]; Down 200; 6uM; MCF7; HT_HG-U133A	Broad Institute CMAP Down	8.99E-04	1.00E+00	3.13E-02	3.34E-01	9	199	CENPF,MAPKAPK2,ETS2,ADM,DNM1,ZNF329,TRIM3,PATJ,MX1
Drug	7126_DN	Oxybutynin chloride [1508-65-2]; Down 200; 10.2uM; PC3; HT_HG-U133A	Broad Institute CMAP Down	8.99E-04	1.00E+00	3.13E-02	3.34E-01	9	199	SSBP2,B4GALT6,DSTYK,BRPF1,FGF2,MCRS1,CHPF,RGS4,MAP4K5
Drug	7030_DN	Laudanosine (R,S) [1699-51-0]; Down 200; 11.2uM; MCF7; HT_HG-U133A	Broad Institute CMAP Down	8.99E-04	1.00E+00	3.13E-02	3.34E-01	9	199	CNKSR1,CENPF,MAPKAPK2,ACOX1,NAB2,ISG20,TNFRSF10B,SUPT20H,SP110
Drug	7170_DN	Isoetharine mesylate salt [7279-75-6]; Down 200; 12uM; MCF7; HT_HG-U133A	Broad Institute CMAP Down	8.99E-04	1.00E+00	3.13E-02	3.34E-01	9	199	CNKSR1,NAB2,NR4A1,KCNF1,DSTYK,TMEM231,VPS39,PODXL,BBC3
Drug	1469_DN	Dibucaine [85-79-0]; Down 200; 11.6uM; MCF7; HT_HG-U133A	Broad Institute CMAP Down	8.99E-04	1.00E+00	3.13E-02	3.34E-01	9	199	ITPKB,SP140L,PXN,NKTR,DYRK3,DUSP4,LDLR,KLHL36,AACS
Drug	1493_DN	Acebutolol hydrochloride [34381-68-5]; Down 200; 10.8uM; MCF7; HT_HG-U133A	Broad Institute CMAP Down	8.99E-04	1.00E+00	3.13E-02	3.34E-01	9	199	ETS2,TNFRSF10B,ADM,PXN,SEMA3F,RBMS2,DUSP2,SYNGR3,PLK4
Drug	4687_DN	Griseofulvin [126-07-8]; Down 200; 11.2uM; MCF7; HT_HG-U133A	Broad Institute CMAP Down	8.99E-04	1.00E+00	3.13E-02	3.34E-01	9	199	B4GALT6,PXN,PLAT,SMG6,DUSP2,TRIM3,OVGP1,EGR1,SYNGR3
Drug	2730_UP	Cephapirin sodium salt [24356-60-3]; Up 200; 9uM; HL60; HT_HG-U133A	Broad Institute CMAP Up	8.99E-04	1.00E+00	3.13E-02	3.34E-01	9	199	SYNDIG1,KCNE4,CNN3,SYNM,DUSP4,RGS4,MICAL2,PLK4,MX1
Drug	CID000000365	AC1L192V	Stitch	9.03E-04	1.00E+00	3.13E-02	3.34E-01	4	35	ACOX1,SCG2,PPAT,FADS1
Drug	CID000001206	MAMP	Stitch	9.04E-04	1.00E+00	3.13E-02	3.34E-01	8	160	PDYN,NR4A1,BDNF,PLAT,HTR1B,DUSP6,NR4A2,RGS2
Drug	ctd:C102280	LY 306740	CTD	9.09E-04	1.00E+00	3.13E-02	3.34E-01	2	4	PDYN,TAC1
Drug	CID000007993	dimethylaminopropylamine	Stitch	9.09E-04	1.00E+00	3.13E-02	3.34E-01	2	4	LDLR,MX1
Drug	ctd:C499293	(1'S, 2S)-4-amino-N-(1'-carbamoyl-2'-phenylethyl)-2-(4''-methyl-1''-naphthalenesulfonylamino)butanamide	CTD	9.09E-04	1.00E+00	3.13E-02	3.34E-01	2	4	SST,TAC1
Drug	CID000100148	Boc-lysine	Stitch	9.09E-04	1.00E+00	3.13E-02	3.34E-01	2	4	PDYN,LYVE1
Drug	ctd:C118602	triethyl-(beta-4-stilbenoxyethyl)ammonium	CTD	9.09E-04	1.00E+00	3.13E-02	3.34E-01	2	4	FGF2,EGR1
Drug	CID000334924	NSC-342209	Stitch	9.09E-04	1.00E+00	3.13E-02	3.34E-01	2	4	PDYN,LYVE1
Drug	ctd:C470148	nilestriol	CTD	9.09E-04	1.00E+00	3.13E-02	3.34E-01	2	4	VWF,EDN1
Drug	CID000130280	NSC 303861	Stitch	9.09E-04	1.00E+00	3.13E-02	3.34E-01	2	4	PPAT,MX1
Drug	ctd:C096324	botulinum toxin type C	CTD	9.09E-04	1.00E+00	3.13E-02	3.34E-01	2	4	STX1B,SNAP25
Drug	CID000000478	AC1N9TEG	Stitch	9.30E-04	1.00E+00	3.17E-02	3.37E-01	7	124	CHGB,ITPKB,SYT1,TAF1,RASA3,PLEKHA4,SHC1
Drug	2167_UP	Benzocaine [94-09-7]; Up 200; 24.2uM; HL60; HT_HG-U133A	Broad Institute CMAP Up	9.31E-04	1.00E+00	3.17E-02	3.37E-01	9	200	SOX4,ISG20,DSTYK,MCRS1,GPR19,FOSB,NR4A2,CD59,MYBL1
Drug	6206_DN	Ricinine [524-40-3]; Down 200; 24.4uM; MCF7; HT_HG-U133A	Broad Institute CMAP Down	9.31E-04	1.00E+00	3.17E-02	3.37E-01	9	200	MAPKAPK2,U2AF2,TNFRSF10B,SP140L,GCC1,SYNM,DUSP4,EGR1,RAB15
Drug	3735_UP	PNU-0230031 [267429-39-0]; Up 200; 1uM; PC3; HT_HG-U133A	Broad Institute CMAP Up	9.31E-04	1.00E+00	3.17E-02	3.37E-01	9	200	SUPT20H,GPR19,DUSP2,ZNF254,NR4A2,RGS4,LRIG1,MAP4K5,BBC3
Drug	3020_DN	Nadolol [42200-33-9]; Down 200; 13uM; HL60; HT_HG-U133A	Broad Institute CMAP Down	9.31E-04	1.00E+00	3.17E-02	3.37E-01	9	200	SOX4,NAB2,SYNDIG1,TMEM231,DUSP4,ZNF254,NR4A2,RHO,MYBL1
Drug	6679_DN	Diloxanide furoate [3736-81-0]; Down 200; 12.2uM; PC3; HT_HG-U133A	Broad Institute CMAP Down	9.31E-04	1.00E+00	3.17E-02	3.37E-01	9	200	CENPF,NAB2,NKTR,CACNB1,TENT5A,NR4A2,ARL4D,TLE4,SYNGR3
Drug	1692_UP	Nifedipine [21829-25-4]; Up 200; 11.6uM; MCF7; HT_HG-U133A	Broad Institute CMAP Up	9.31E-04	1.00E+00	3.17E-02	3.37E-01	9	200	NAB2,TBC1D2B,GBP1,NR4A1,FGF2,DUSP4,KAT6A,SP110,EGR1
Drug	2323_DN	Phentolamine hydrochloride [73-05-2]; Down 200; 12.6uM; MCF7; HT_HG-U133A	Broad Institute CMAP Down	9.31E-04	1.00E+00	3.17E-02	3.37E-01	9	200	GBP1,ITPKB,DSTYK,TAF1,DYRK3,KAT6A,ARL4D,OVGP1,PATJ
Drug	7229_DN	Gabapentin [60142-96-3]; Down 200; 23.4uM; MCF7; HT_HG-U133A	Broad Institute CMAP Down	9.31E-04	1.00E+00	3.17E-02	3.37E-01	9	200	SOX4,MAPKAPK2,PXN,DYRK2,VPS39,SP110,EGR1,TLE4,SYNGR3
Drug	ctd:D010862	Pilocarpine	CTD	9.34E-04	1.00E+00	3.17E-02	3.38E-01	11	285	PCSK1,BDNF,FGF2,TAC1,CNN3,NPTX2,HTR1B,FOSB,APEX1,EGR1,EGR2
Drug	5022_UP	Maprotiline hydrochloride [10347-81-6]; Up 200; 12.8uM; MCF7; HT_HG-U133A	Broad Institute CMAP Up	9.42E-04	1.00E+00	3.19E-02	3.40E-01	8	161	ETV5,ISG20,DUSP4,DUSP6,LDLR,EDN1,EGR1,BBC3
Drug	7068_UP	MG-262; Up 200; 0.1uM; PC3; HT_HG-U133A	Broad Institute CMAP Up	9.42E-04	1.00E+00	3.19E-02	3.40E-01	8	161	IER5,ADM,FGF2,AMIGO2,TENT5A,DUSP2,LDLR,EDN1
Drug	CID000097054	NSC 97945	Stitch	9.44E-04	1.00E+00	3.19E-02	3.40E-01	3	16	TAC1,RHO,PDP1
Drug	CID000000764	guanine	Stitch	9.53E-04	1.00E+00	3.22E-02	3.43E-01	23	902	GBP1,TUBB2B,NCL,SST,TUBB6,ANOS1,DOCK2,RAF1,HTR1B,SUPT20H,RASA3,SYNM,SHC1,APEX1,PPAT,LDLR,RGS4,RHO,ARL4D,RIT1,EGR1,MT-ND1,RAB15
Drug	CID000005074	ritanserin	Stitch	9.65E-04	1.00E+00	3.26E-02	3.47E-01	5	61	PDYN,BDNF,TAC1,HTR1B,RIT1
Drug	CID000002900	isocycloheximide	Stitch	9.95E-04	1.00E+00	3.35E-02	3.57E-01	23	905	GP6,ATP6V0C,GJD2,ISG20,TNFRSF10B,NR4A1,BDNF,DST,SCG2,FGF2,SYT1,TAC1,PLAT,FOSB,NR4A2,RGS2,LDLR,EDN1,EGR1,EGR2,SERPINB1,SNAP25,BBC3
Drug	CID003392279	A809128	Stitch	1.01E-03	1.00E+00	3.39E-02	3.61E-01	4	36	NCL,TSPO,DUSP4,MX1
Drug	ctd:D000069439	Dasatinib	CTD	1.02E-03	1.00E+00	3.42E-02	3.64E-01	15	478	SOX4,SPRY2,SYNPO2,CENPF,MCM6,CKS2,PXN,LBH,AMIGO2,PLSCR4,STMN1,PPAT,RGS4,PLK4,MYBL1
Drug	CID000001148	DL-tryptophan	Stitch	1.02E-03	1.00E+00	3.43E-02	3.65E-01	7	126	RNF112,DST,TSPO,HTR1B,SYNM,DUSP4,MX1
Drug	ctd:D009285	Naphthoquinones	CTD	1.03E-03	1.00E+00	3.46E-02	3.68E-01	12	334	IER5,CITED2,ADM,HES1,ARRDC3,PART1,NR4A2,RGS2,LDLR,RIT1,EGR1,BBC3
Drug	ctd:C028031	cadmium acetate	CTD	1.06E-03	1.00E+00	3.55E-02	3.78E-01	8	164	NCL,NR4A1,COX5A,FOSB,NR4A2,APEX1,NR4A3,RGS2
Drug	ctd:D003609	Dactinomycin	CTD	1.07E-03	1.00E+00	3.59E-02	3.82E-01	11	290	IER5,TNFRSF10B,BDNF,TMEFF2,FGF2,PLAT,TAP1,RAF1,EDN1,EGR1,BBC3
Drug	CID006437335	NSC 402447	Stitch	1.08E-03	1.00E+00	3.60E-02	3.84E-01	6	93	SERPINF1,MCCC2,PTPRN,FGF2,RAF1,SNAP25
Drug	ctd:C007262	deoxynivalenol	CTD	1.08E-03	1.00E+00	3.61E-02	3.85E-01	15	481	SOX4,SYNPO2,NCL,NR4A1,TAP1,USP30,SYNM,FOSB,DUSP6,NR4A3,STMN1,CORO1A,EGR1,FUT1,BBC3
Drug	CID000123610	Integrilin	Stitch	1.12E-03	1.00E+00	3.72E-02	3.96E-01	4	37	PLAT,VWF,DUSP2,MPZL2
Drug	CID000327966	AC1L71LN	Stitch	1.12E-03	1.00E+00	3.72E-02	3.96E-01	7	128	PCSK1,PCSK2,CHGA,SST,PTPRN,SCG2,TAF1
Drug	CID000003851	L-703, 606 oxalate	Stitch	1.14E-03	1.00E+00	3.76E-02	4.01E-01	3	17	SST,TAC1,EDN1
Drug	CID000444109	prolylleucine	Stitch	1.14E-03	1.00E+00	3.76E-02	4.01E-01	3	17	TAC1,CHPF,RHO
Drug	2540_UP	Podophyllotoxin [518-28-5]; Up 200; 9.6uM; HL60; HT_HG-U133A	Broad Institute CMAP Up	1.15E-03	1.00E+00	3.78E-02	4.03E-01	8	166	ISG20,NR4A1,FOSB,DUSP4,NR4A2,NR4A3,RIT1,PLK4
Drug	6780_UP	Pimozide [2062-78-4]; Up 200; 8.6uM; MCF7; HT_HG-U133A	Broad Institute CMAP Up	1.15E-03	1.00E+00	3.78E-02	4.03E-01	8	166	ETV5,ISG20,TNFRSF10B,NR4A1,DUSP4,DUSP6,LDLR,EGR1
Drug	2885_UP	Parthenolide [20554-84-1]; Up 200; 16.2uM; MCF7; HT_HG-U133A	Broad Institute CMAP Up	1.15E-03	1.00E+00	3.78E-02	4.03E-01	8	166	WDR33,IER5,ISG20,ADM,ZNF329,RGS2,LDLR,EGR1
Drug	ctd:D008774	Methylphenidate	CTD	1.17E-03	1.00E+00	3.86E-02	4.11E-01	7	129	CHGA,BDNF,ARC,FOSB,EGR1,SUDS3,SNAP25
Drug	1626_UP	Etoposide [33419-42-0]; Up 200; 6.8uM; HL60; HG-U133A	Broad Institute CMAP Up	1.19E-03	1.00E+00	3.91E-02	4.17E-01	8	167	ETS2,TNFRSF10B,DUSP2,NR4A2,NR4A3,RIT1,EGR1,MX1
Drug	3317_UP	Ciclopirox ethanolamine [41621-49-2]; Up 200; 15uM; MCF7; HT_HG-U133A	Broad Institute CMAP Up	1.19E-03	1.00E+00	3.91E-02	4.17E-01	8	167	SERPINF1,ISG20,TNFRSF10B,INKA2,ADM,BBX,GPR3,MPZL2
Drug	CID000560437	MeIle	Stitch	1.20E-03	1.00E+00	3.94E-02	4.19E-01	5	64	GJD2,SST,BDNF,ANOS1,HTR1B
Drug	ctd:C121565	pifithrin	CTD	1.21E-03	1.00E+00	3.95E-02	4.21E-01	6	95	CITED2,ADM,RAF1,FOSB,EDN1,BBC3
Drug	ctd:D011899	Ranitidine	CTD	1.23E-03	1.00E+00	4.01E-02	4.27E-01	7	130	MAPKAPK2,NR4A1,TAC1,RGS2,RGS4,IFRD1,EGR1
Drug	ctd:D004317	Doxorubicin	CTD	1.23E-03	1.00E+00	4.03E-02	4.30E-01	37	1765	SOX4,CENPF,MATN2,ACOX1,NAB2,ETV5,MCM6,MCCC2,TNFRSF10B,NR4A1,PFKP,CITED2,TUBB6,LYVE1,METRN,COX5A,CIAPIN1,TSPO,NKTR,TAF1,FHL2,TAP1,DUSP4,DUSP6,SHC1,STMN1,CRHBP,EDN1,EGR1,EGR2,MICAL2,MT-ND1,MYLIP,PRKAB2,CD59,BBC3,ANKRD33B
Drug	CID000043849	1H-3	Stitch	1.24E-03	1.00E+00	4.03E-02	4.30E-01	4	38	ACOX1,UBR5,TSPO,PMP22
Drug	1233_UP	rosiglitazone; Up 200; 10uM; PC3; HT_HG-U133A	Broad Institute CMAP Up	1.24E-03	1.00E+00	4.03E-02	4.30E-01	8	168	CITED2,ADM,DTX4,AMIGO2,DYRK2,RGS4,IFRD1,MX1
Drug	CID000001207	MK-801	Stitch	1.27E-03	1.00E+00	4.12E-02	4.39E-01	11	296	PDYN,SST,BDNF,COX5A,ARC,TAC1,HTR1B,FOSB,RGS2,EGR1,EGR2
Drug	6724_UP	Digoxin [20830-75-5]; Up 200; 5.2uM; PC3; HT_HG-U133A	Broad Institute CMAP Up	1.29E-03	1.00E+00	4.18E-02	4.45E-01	8	169	ZNF136,ETS2,IER5,ADM,ARC,NR4A2,EDN1,EGR1
Drug	CID005315496	AC1NST48	Stitch	1.32E-03	1.00E+00	4.26E-02	4.54E-01	17	594	PCSK1,PCSK2,NCL,CHGB,B4GALT6,ITPKB,SCG2,STRN4,GCC1,DNM1,CHPF,VPS39,LDLR,TRIM3,ARL4D,SEC22C,SNAP25
Drug	978_UP	pyrvinium pamoate; Up 200; 1.25uM; MCF7; HT_HG-U133A_EA	Broad Institute CMAP Up	1.34E-03	1.00E+00	4.31E-02	4.60E-01	8	170	ETS2,ETV5,TNFRSF10B,ADM,EGR1,SYNGR3,FUT1,BBC3
Drug	7053_UP	thapsigargin; Up 200; 0.1uM; MCF7; HT_HG-U133A	Broad Institute CMAP Up	1.34E-03	1.00E+00	4.31E-02	4.60E-01	8	170	WDR33,ETS2,ETV5,ISG20,GCC1,LDLR,SYNGR3,FUT1
Drug	6736_UP	Trichostatin A, from Streptomyces sp.; Up 200; 0.1uM; PC3; HT_HG-U133A	Broad Institute CMAP Up	1.34E-03	1.00E+00	4.31E-02	4.60E-01	8	170	PLPPR4,SYT1,DYRK3,PLSCR4,NR4A2,RGS4,CORO1A,MYBL1
Drug	CID000104742	Tyr-D-Ala-Gly-N-methyl-Phe-Gly-ol	Stitch	1.35E-03	1.00E+00	4.35E-02	4.64E-01	3	18	PDYN,SST,HTR1B
Drug	CID003033934	2-oleoyl-1-stearoyl-sn-glycero-3-phosphocholine	Stitch	1.35E-03	1.00E+00	4.35E-02	4.64E-01	3	18	PCSK2,BASP1,RHO
Drug	CID000001225	SKF 82958	Stitch	1.37E-03	1.00E+00	4.39E-02	4.67E-01	4	39	PDYN,SYT1,DUSP4,EGR1
Drug	CID000100208	Dolastatin 10	Stitch	1.37E-03	1.00E+00	4.39E-02	4.67E-01	4	39	TUBB2B,TUBB6,STMN1,MX1
Drug	2723_DN	Cycloheximide [66-81-9]; Down 200; 14.2uM; HL60; HT_HG-U133A	Broad Institute CMAP Down	1.39E-03	1.00E+00	4.43E-02	4.72E-01	8	171	SOX4,LGR4,ADM,MCRS1,TMEM231,DUSP2,LDLR,MICAL2
Drug	3791_UP	Trichostatin A, from Streptomyces sp.; Up 200; 0.1uM; PC3; HT_HG-U133A	Broad Institute CMAP Up	1.39E-03	1.00E+00	4.43E-02	4.72E-01	8	171	SSBP2,PLPPR4,SYT1,NPTX2,NR4A2,RGS4,CORO1A,SYNGR3
Drug	2957_UP	Pyrvinium pamoate [3546-41-6]; Up 200; 3.4uM; HL60; HT_HG-U133A	Broad Institute CMAP Up	1.39E-03	1.00E+00	4.43E-02	4.72E-01	8	171	SYNDIG1,NR4A1,BDNF,FOSB,DUSP2,DUSP4,NR4A2,NR4A3
Drug	ctd:D009638	Norepinephrine	CTD	1.39E-03	1.00E+00	4.43E-02	4.72E-01	8	171	PCSK1,PCSK2,PDYN,FGF2,FOSB,SHC1,EDN1,EGR1
Drug	CID000004624	6-OHDA	Stitch	1.40E-03	1.00E+00	4.47E-02	4.77E-01	10	255	PDYN,SST,BDNF,FGF2,TAC1,HTR1B,FOSB,NR4A2,EGR1,BBC3
Drug	ctd:C113580	U 0126	CTD	1.42E-03	1.00E+00	4.52E-02	4.82E-01	14	444	PDYN,BDNF,ARC,FGF2,TAC1,PLAT,RAF1,FOSB,SHC1,LDLR,EDN1,EGR1,EGR2,BBC3
Drug	ctd:C500085	muraglitazar	CTD	1.42E-03	1.00E+00	4.52E-02	4.82E-01	14	444	SPRY2,ACOX1,CHGB,NR4A1,CITED2,ADM,RASA3,DUSP6,RGS2,RGS4,EGR1,DNAJC5G,FUT1,PATJ
Drug	910_UP	trifluoperazine dihydrochloride; Up 200; 10uM; MCF7; HT_HG-U133A_EA	Broad Institute CMAP Up	1.44E-03	1.00E+00	4.57E-02	4.87E-01	8	172	ISG20,TNFRSF10B,SEMA3F,DUSP4,LDLR,EGR1,TLE4,PATJ
Drug	1050_UP	Trichostatin A, Streptomyces sp.; Up 200; 0.1uM; MCF7; HT_HG-U133A_EA	Broad Institute CMAP Up	1.49E-03	1.00E+00	4.68E-02	4.99E-01	8	173	IER5,SSBP2,ADM,DYRK3,PMP22,CORO1A,PDP1,MYBL1
Drug	7105_UP	trichostatin A, Streptomyces sp.; Up 200; 1uM; PC3; HT_HG-U133A	Broad Institute CMAP Up	1.49E-03	1.00E+00	4.68E-02	4.99E-01	8	173	SSBP2,NR4A1,PLPPR4,SYT1,NR4A2,RGS4,CORO1A,SYNGR3
Drug	4617_UP	Thonzonium bromide [553-08-2]; Up 200; 6.8uM; PC3; HT_HG-U133A	Broad Institute CMAP Up	1.49E-03	1.00E+00	4.68E-02	4.99E-01	8	173	ETS2,NR4A1,NR4A2,LDLR,RGS4,TGIF1,EGR1,PATJ
Drug	CID000073670	clofentezine	Stitch	1.50E-03	1.00E+00	4.68E-02	4.99E-01	4	40	SMG6,MUS81,APEX1,MPZL2
Drug	CID000013086	ameltolide	Stitch	1.50E-03	1.00E+00	4.68E-02	4.99E-01	2	5	ADM,AMIGO2
Drug	CID000521963	7-chloroquinoline	Stitch	1.50E-03	1.00E+00	4.68E-02	4.99E-01	2	5	HTR1B,LDLR
Drug	CID000108030	A100 22	Stitch	1.50E-03	1.00E+00	4.68E-02	4.99E-01	2	5	TSPO,HTR1B
Drug	CID000169064	AC1L5326	Stitch	1.50E-03	1.00E+00	4.68E-02	4.99E-01	2	5	EGR1,EGR2
Drug	CID003037287	DU-18288	Stitch	1.50E-03	1.00E+00	4.68E-02	4.99E-01	2	5	SST,HTR1B
Drug	ctd:C466858	ciguatoxin 3C	CTD	1.50E-03	1.00E+00	4.68E-02	4.99E-01	2	5	ARC,EGR1
Drug	ctd:C104705	dopamine quinone	CTD	1.50E-03	1.00E+00	4.68E-02	4.99E-01	2	5	PCSK1,PCSK2
Drug	CID000219090	fosaprepitant	Stitch	1.50E-03	1.00E+00	4.68E-02	4.99E-01	2	5	TAC1,PART1
Drug	CID000091742	diethofencarb	Stitch	1.50E-03	1.00E+00	4.68E-02	4.99E-01	2	5	UBR5,GPI
Drug	CID000154046	E-5842	Stitch	1.50E-03	1.00E+00	4.68E-02	4.99E-01	2	5	BDNF,FGF2
Drug	CID011842604	3 g N	Stitch	1.50E-03	1.00E+00	4.68E-02	4.99E-01	2	5	VWF,MX1
Drug	ctd:D004147	Dioxins	CTD	1.52E-03	1.00E+00	4.73E-02	5.04E-01	23	935	ATP6V0C,CNKSR1,PSMC5,IER5,SLC25A25,STX1B,B4GALT6,BDNF,MDN1,CIAPIN1,DUSP4,DUSP6,KAT6A,APEX1,CCT2,LBR,PPAT,EDN1,IFRD1,MAP4K5,SERPINB1,ELF2,MPZL2
Drug	CID004478051	AC1NAJM8	Stitch	1.52E-03	1.00E+00	4.73E-02	5.04E-01	7	135	ACOX1,PDYN,SST,ARC,FGF2,SYNM,LDLR
Drug	CID000657298	propylthiouracil	Stitch	1.52E-03	1.00E+00	4.73E-02	5.04E-01	7	135	A1BG,NCL,TMEFF2,PTPRN,STRADA,LDLR,MPZL2
Drug	2084_UP	Trichostatin A, from Streptomyces sp.; Up 200; 0.1uM; PC3; HT_HG-U133A	Broad Institute CMAP Up	1.55E-03	1.00E+00	4.77E-02	5.08E-01	8	174	SSBP2,PLPPR4,SYT1,DYRK3,PLSCR4,DUSP6,RGS4,CORO1A
Drug	1166_UP	17-AAG; Up 200; 1uM; HL60; HT_HG-U133A	Broad Institute CMAP Up	1.55E-03	1.00E+00	4.77E-02	5.08E-01	8	174	WDR33,ACOX1,ISG20,PMP22,DUSP4,NR4A2,NR4A3,MICAL2
Drug	864_UP	geldanamycin; Up 200; 1uM; MCF7; HT_HG-U133A_EA	Broad Institute CMAP Up	1.55E-03	1.00E+00	4.77E-02	5.08E-01	8	174	ISG20,RNF43,ADM,BBX,DYRK3,SYNM,RGS2,LDLR
Drug	972_UP	geldanamycin; Up 200; 1uM; MCF7; HT_HG-U133A_EA	Broad Institute CMAP Up	1.55E-03	1.00E+00	4.77E-02	5.08E-01	8	174	ETV5,ISG20,ADM,CHPF,ZNF329,SHC1,RGS2,LDLR
Drug	7179_UP	Trichostatin A, from Streptomyces sp.; Up 200; 0.1uM; MCF7; HT_HG-U133A	Broad Institute CMAP Up	1.55E-03	1.00E+00	4.77E-02	5.08E-01	8	174	SSBP2,ADM,DYRK3,NR4A2,RGS2,ARL4D,CORO1A,PDP1
Drug	2452_UP	Vigabatrin [60643-86-9]; Up 200; 31uM; HL60; HT_HG-U133A	Broad Institute CMAP Up	1.55E-03	1.00E+00	4.77E-02	5.08E-01	8	174	MSC,ISG20,DUSP4,NR4A2,LAMB3,NR4A3,SP110,MX1
Drug	CID000010889	cetyl palmitate	Stitch	1.59E-03	1.00E+00	4.87E-02	5.19E-01	3	19	CHGA,CHGB,SCG2
Drug	CID000020238	AC1L2FUA	Stitch	1.59E-03	1.00E+00	4.87E-02	5.19E-01	3	19	PTPRN,SYNM,MX1
Drug	CID000099940	versicolorin A	Stitch	1.59E-03	1.00E+00	4.87E-02	5.19E-01	3	19	TMEFF2,NR4A3,MYBL1
Drug	ctd:C034214	5-iodotubercidin	CTD	1.59E-03	1.00E+00	4.87E-02	5.19E-01	3	19	CLK4,DYRK3,DYRK2
Drug	ctd:C002791	bismuth tripotassium dicitrate	CTD	1.59E-03	1.00E+00	4.87E-02	5.19E-01	7	136	ITPKB,CEP170,PODXL,STMN1,EDN1,CORO1A,EGR1
Drug	4651_UP	Cephaeline dihydrochloride heptahydrate [6487-30-5]; Up 200; 6uM; PC3; HT_HG-U133A	Broad Institute CMAP Up	1.61E-03	1.00E+00	4.90E-02	5.22E-01	8	175	CLK4,ETS2,ADM,HES1,FOSB,EDN1,OVGP1,EGR1
Drug	2485_UP	Metaproterenol sulfate, orciprenaline sulfate [5874-97-5]; Up 200; 7.6uM; HL60; HT_HG-U133A	Broad Institute CMAP Up	1.61E-03	1.00E+00	4.90E-02	5.22E-01	8	175	ISG20,DUSP4,NR4A2,LAMB3,NR4A3,FAM131A,FSTL1,MICAL2
Disease	C0009171	Cocaine Abuse	DisGeNET Curated	1.25E-06	6.62E-03	6.62E-03	6.06E-02	11	127	PDYN,BDNF,ARC,FGF2,GCC1,HTR1B,FOSB,NR4A2,CRHBP,PRMT6,EGR1
Disease	C0038443	Stress, Psychological	DisGeNET BeFree	3.32E-06	1.76E-02	7.62E-03	6.97E-02	13	199	NCL,CHGA,BDNF,C1QL1,DST,TAC1,PLAT,NKTR,HTR1B,DUSP2,CRHBP,EDN1,CD59
Disease	C0236736	Cocaine-Related Disorders	DisGeNET Curated	4.30E-06	2.29E-02	7.62E-03	6.97E-02	10	117	PDYN,BDNF,ARC,FGF2,GCC1,HTR1B,FOSB,CRHBP,PRMT6,EGR1
Disease	C0020538	Hypertensive disease	DisGeNET BeFree	9.18E-06	4.88E-02	1.22E-02	1.12E-01	50	1973	PCSK1,MSC,LGR4,ETV5,ISG20,CHGA,CHGB,TNFRSF10B,NR4A1,SST,KCNIP3,BDNF,C1QL1,ADM,DST,COX5A,SLC35F3,SCG2,PXN,FGF2,SYT1,TAC1,PLAT,FHL2,TAP1,FOXF1,PART1,SEMA3F,GPI,HTR1B,VWF,PODXL,FOSB,ZNF652,DUSP2,SHC1,APEX1,NR4A3,FSD1,RGS2,LDLR,EDN1,RHO,CORO1A,FADS1,EGR1,MYLIP,CD59,SNAP25,MX1
Disease	C0085281	Addictive Behavior	DisGeNET BeFree	1.17E-05	6.23E-02	1.25E-02	1.14E-01	16	330	PDYN,BDNF,C1QL1,TSPO,FGF2,SYT1,TAC1,NKTR,FOXF1,RAF1,FOSB,DUSP2,NR4A2,CRHBP,SNAP25,HCRTR2
Disease	C0600427	Cocaine Dependence	DisGeNET Curated	1.98E-05	1.05E-01	1.51E-02	1.38E-01	10	139	PDYN,BDNF,ARC,FGF2,GCC1,HTR1B,FOSB,CRHBP,PRMT6,EGR1
Disease	C0524851	Neurodegenerative Disorders	DisGeNET BeFree	1.99E-05	1.06E-01	1.51E-02	1.38E-01	40	1480	PCSK1,GJD2,MSC,FAM168B,ACOX1,PDYN,SERPINF1,NCL,ISG20,CHGA,NR4A1,SST,BDNF,ADM,METRN,COX5A,TSPO,SYT1,TAC1,PLAT,TAF1,TAP1,SMURF2,PMP22,DOCK2,FOSB,DUSP2,DUSP6,NR4A2,APEX1,STMN1,LDLR,EDN1,RHO,SYNGR3,MACF1,SNAP25,BBC3,NPAS4,RPPH1
Disease	C0006118	Brain Neoplasms	DisGeNET BeFree	2.58E-05	1.37E-01	1.53E-02	1.40E-01	30	980	SOX4,SERPINF1,ETV5,CHGA,TNFRSF10B,SST,BDNF,ADM,LYVE1,ANOS1,TSPO,FGF2,SYT1,FHL2,PART1,SEMA3F,RAF1,FLT3LG,SYNM,DUSP2,ZNF329,APEX1,FSD1,LBR,TRIM3,RHO,ARL4D,EGR1,SPRY4,MACF1
Disease	C0007222	Cardiovascular Diseases	DisGeNET BeFree	2.59E-05	1.38E-01	1.53E-02	1.40E-01	41	1551	GP6,SPRY2,SYNPO2,MSC,SERPINF1,ZNF385B,CHGA,CHGB,TNFRSF10B,KCNIP3,BDNF,C1QL1,ADM,COX5A,TSPO,FGF2,SYT1,TAC1,PLAT,FHL2,PMP22,PART1,FLT3LG,VWF,PODXL,FOSB,SHC1,NR4A2,APEX1,FSD1,RGS2,LDLR,EDN1,PRMT6,FADS1,FSTL1,LRIG1,EGR1,MYLIP,SNAP25,HCRTR2
Disease	C0494165	Secondary malignant neoplasm of liver	DisGeNET BeFree	3.81E-05	2.02E-01	1.88E-02	1.72E-01	29	951	MSC,ACOX1,SERPINF1,NAB2,U2AF2,CHGA,CHGB,TNFRSF10B,SST,RNF43,TMEFF2,TSPO,PXN,FGF2,TAC1,AMIGO2,DYRK2,PMP22,SEMA3F,GPI,NPTX2,PODXL,DUSP6,NR4A2,LAMB3,FSD1,STMN1,FSTL1,RPPH1
Disease	C4551761	Excessive daytime sleepiness	DisGeNET BeFree	3.96E-05	2.10E-01	1.88E-02	1.72E-01	5	29	BDNF,VWF,OPHN1,PATJ,HCRTR2
Disease	C2931822	Nasopharyngeal carcinoma	DisGeNET BeFree	4.76E-05	2.53E-01	1.88E-02	1.72E-01	39	1484	SOX4,ZNF154,MAPKAPK2,SERPINF1,HLA-E,ZFAND5,NCL,ISG20,TNFRSF10B,SST,DST,COX5A,UBR5,TMPRSS3,TSPO,FGF2,SYT1,PLAT,HES1,TAP1,RAF1,HTR1B,FEZF2,FOSB,DUSP6,NR4A2,APEX1,NR4A3,FSD1,STMN1,LDLR,S1PR3,EDN1,FSTL1,LRIG1,EGR1,NIPAL1,RBM24,BBC3
Disease	C0220748	Cartilage-hair hypoplasia	DisGeNET BeFree	4.95E-05	2.63E-01	1.88E-02	1.72E-01	6	49	SOX4,SPRY2,ANOS1,DUSP6,CORO1A,SPRY4
Disease	C0007785	Cerebral Infarction	DisGeNET BeFree	4.96E-05	2.63E-01	1.88E-02	1.72E-01	23	676	PCSK1,GP6,SERPINF1,NR4A1,KCNIP3,BDNF,ADM,SCG2,TSPO,FGF2,PLAT,HES1,PART1,GPI,RAF1,VWF,FOSB,DUSP2,NR4A2,APEX1,LDLR,EDN1,NPAS4
Disease	C0424139	Anxiety and fear	DisGeNET BeFree	6.23E-05	3.31E-01	2.21E-02	2.02E-01	6	51	SST,BDNF,C1QL1,TAC1,STMN1,RGS2
Disease	C0442874	Neuropathy	DisGeNET BeFree	9.28E-05	4.93E-01	3.06E-02	2.80E-01	18	477	SOX4,RNF112,SST,BDNF,ADM,DST,TSPO,FGF2,TAC1,CNN3,PMP22,PART1,NPTX2,CHSY1,STMN1,EDN1,EGR2,SNAP25
Disease	C0030193	Pain	DisGeNET BeFree	9.80E-05	5.21E-01	3.06E-02	2.80E-01	38	1480	MSC,ACOX1,PDYN,PSMC5,CHGA,TNFRSF10B,SST,KCNIP3,BDNF,ADM,DST,COX5A,SCG2,TSPO,ARC,SYT1,TAC1,PLAT,HES1,NKTR,PART1,GPI,SYNM,FOSB,DUSP2,APEX1,STMN1,LBR,RGS4,S1PR3,CRHBP,EDN1,NACC2,EGR1,SNAP25,MPZL2,NPAS4,HCRTR2
Disease	C0004936	Mental disorders	DisGeNET BeFree	1.15E-04	6.09E-01	3.34E-02	3.05E-01	24	763	PDYN,SST,KCNIP3,BDNF,ADM,ANOS1,COX5A,PLPPR4,TSPO,FGF2,SYT1,PLAT,HES1,TMEM200C,HTR1B,FOSB,DUSP2,NR4A2,STMN1,RGS4,S1PR3,CRHBP,EGR1,SNAP25
Disease	C0155626	Acute myocardial infarction	DisGeNET BeFree	1.19E-04	6.34E-01	3.34E-02	3.05E-01	24	765	GP6,MSC,MAPKAPK2,SERPINF1,TNFRSF10B,BDNF,C1QL1,ADM,COX5A,TSPO,SYT1,TAC1,PLAT,GPR3,VWF,GPR19,NR4A3,FSD1,LDLR,EDN1,FSTL1,EGR1,CD59,BBC3
Disease	C0149925	Small cell carcinoma of lung	DisGeNET BeFree	1.30E-04	6.90E-01	3.37E-02	3.08E-01	27	918	PCSK1,SOX4,CENPF,PDYN,ISG20,CHGA,TNFRSF10B,SST,BDNF,C1QL1,ADM,PXN,FGF2,TAC1,HES1,TAP1,SEMA3F,RAF1,SYNM,LAMB3,NR4A3,CCT2,STMN1,FSTL1,EGR4,MACF1,SNAP25
Disease	C0007103	Malignant neoplasm of endometrium	DisGeNET BeFree	1.33E-04	7.08E-01	3.37E-02	3.08E-01	33	1231	SOX4,ZNF154,SERPINF1,ETV5,NR4A1,SST,BDNF,TMEFF2,ADM,PTPRN,HYAL3,FGF2,SYT1,TAC1,PLAT,HES1,HS3ST2,PART1,SEMA3F,GPI,RAF1,HTR1B,FOSB,DUSP6,POT1,NTMT1,APEX1,FSD1,STMN1,EDN1,RIT1,FSTL1,EGR1
Disease	C3463824	MYELODYSPLASTIC SYNDROME	DisGeNET BeFree	1.45E-04	7.69E-01	3.37E-02	3.08E-01	28	975	GP6,MSC,HLA-E,U2AF2,ISG20,CHGB,TNFRSF10B,NR4A1,BDNF,BBX,SYT1,HES1,FHL2,PART1,GPI,FLT3LG,HTR1B,NR4A2,APEX1,FSD1,STMN1,LDLR,RIT1,EGR1,CD59,FUT1,BBC3,PLK4
Disease	C0151744	Myocardial Ischemia	DisGeNET Curated	1.46E-04	7.74E-01	3.37E-02	3.08E-01	10	176	NCL,NR4A1,FGF2,TAP1,DUSP6,PPAT,EDN1,EGR2,TLE4,MX1
Disease	C0009404	Colorectal Neoplasms	DisGeNET BeFree	1.59E-04	8.46E-01	3.53E-02	3.23E-01	20	589	SERPINF1,U2AF2,TNFRSF10B,NR4A1,RNF43,ADM,UBR5,TSPO,PXN,HES1,PMP22,RAF1,RASA3,DUSP6,FSD1,LDLR,OPHN1,TGIF1,LRIG1,BBC3
Disease	C0007093	Carcinoid Heart Disease	DisGeNET BeFree	1.85E-04	9.80E-01	3.56E-02	3.26E-01	2	2	CHGA,SST
Disease	C0004945	Bejel	DisGeNET BeFree	1.85E-04	9.80E-01	3.56E-02	3.26E-01	2	2	PLAT,NR4A3
Disease	C3537179	Non-venereal endemic syphilis	DisGeNET BeFree	1.85E-04	9.80E-01	3.56E-02	3.26E-01	2	2	PLAT,NR4A3
Disease	C0007787	Transient Ischemic Attack	DisGeNET BeFree	1.88E-04	9.98E-01	3.56E-02	3.26E-01	9	148	PCSK1,MSC,SERPINF1,BDNF,PLAT,VWF,NR4A3,EDN1,BBC3
Disease	C0848548	hypertensive nephropathy	DisGeNET BeFree	2.46E-04	1.00E+00	4.50E-02	4.12E-01	5	42	CHGA,NR4A1,BASP1,FHL2,SMURF2
Disease	C1332206	Adult Lymphoma	DisGeNET BeFree	2.61E-04	1.00E+00	4.60E-02	4.21E-01	31	1169	SPRY2,ACOX1,SERPINF1,ETV5,ISG20,CHGA,TNFRSF10B,NR4A1,SST,ADM,COX5A,UBR5,HS3ST2,PLSCR4,PART1,GPI,RAF1,VWF,FOSB,KAT6A,APEX1,NR4A3,STMN1,LBR,RIT1,CORO1A,EGR1,TLE4,CD59,SNAP25,PLK4
Disease	C1332979	Childhood Lymphoma	DisGeNET BeFree	2.69E-04	1.00E+00	4.60E-02	4.21E-01	31	1171	SPRY2,ACOX1,SERPINF1,ETV5,ISG20,CHGA,TNFRSF10B,NR4A1,SST,ADM,COX5A,UBR5,HS3ST2,PLSCR4,PART1,GPI,RAF1,VWF,FOSB,KAT6A,APEX1,NR4A3,STMN1,LBR,RIT1,CORO1A,EGR1,TLE4,CD59,SNAP25,PLK4
