## Supplementary table 6 for "Identifying novel gene dysregulation associated with opioid overdose death: A meta-analysis of differential gene expression in human prefrontal cortex" (part 1 of 3)

gencode_id	gene_name	base_mean_expression_corradin	base_mean_log2cpm_corradin	fold_change_corradin	log2_fold_change_corradin	log2_fold_change_se_corradin	test_statistic_corradin	b_statistic_corradin	pvalue_corradin	adjusted_pvalue_corradin	base_mean_expression_mendez	base_mean_log2cpm_mendez	fold_change_mendez	log2_fold_change_mendez	log2_fold_change_se_mendez	test_statistic_mendez	b_statistic_mendez	pvalue_mendez	adjusted_pvalue_mendez	base_mean_expression_seney	base_mean_log2cpm_seney	fold_change_seney	log2_fold_change_seney	log2_fold_change_se_seney	test_statistic_seney	b_statistic_seney	pvalue_seney	adjusted_pvalue_seney	base_mean_expression_sosnowski	base_mean_log2cpm_sosnowski	fold_change_sosnowski	log2_fold_change_sosnowski	log2_fold_change_se_sosnowski	test_statistic_sosnowski	b_statistic_sosnowski	pvalue_sosnowski	adjusted_pvalue_sosnowski	num_datasets	fc_sign_corradin	fc_sign_mendez	fc_sign_seney	fc_sign_sosnowski	wfisher_fc_sign	wfisher_pvalue	wfisher_adj_pvalue
ENSG00000000003.14	TSPAN6	284.065327521247	2.17221422762223	0.991802024913268	-0.0118759240536769	0.135991386402347	-0.0873285019577678	-5.77329306887007	0.93099921599631	0.990429472093375	171.126119987056	2.86492388245705	1.26540169285182	0.339595431001196	0.15872527174231	2.13951708680977	-3.8540347113278	0.0389900356775247	0.272710117933226	151.926700432479	3.00718283008009	1.08268440739504	0.114612771812239	0.0840105091864115	1.36426707708584	-5.17311857311031	0.180743957143303	0.50913020589287	175.727866717547	2.6472706012293	1.0294912333485	0.0419315447263652	0.0575814196130229	0.728213111246076	-5.37130905265036	0.467805375415867	0.904406759722291	4	-1	1	1	1	1	0.0900175122876666	0.354047100238941
ENSG00000000419.12	DPM1	375.845244861573	2.60320151096856	0.887022491391234	-0.17295740884218	0.0973100024380951	-1.77738572098186	-4.46101690322693	0.085794761697796	0.680703620297509	369.186551081652	3.971720612845	0.952232391055491	-0.0706143905674353	0.0940446102125329	-0.75086057997213	-5.81792242164919	0.457439286671909	0.74053805034879	345.984832438286	4.1702070091952	1.13536647430301	0.183158046698226	0.0787166379439359	2.32680220449298	-3.78577627057115	0.0255709646030001	0.235675169682379	487.252107536421	4.09680561569508	0.992755973035936	-0.0104889589629514	0.0319299938138274	-0.328498621832151	-5.85363200501572	0.743068305560852	0.958975485046708	4	-1	-1	1	-1	-1	0.381821643411186	0.650737359648196
ENSG00000000457.14	SCYL3	538.317580773897	3.14399622733515	0.973342577915346	-0.0389804291679651	0.0892591718722347	-0.436710629847222	-5.91291351959607	0.665494231852929	0.943773979609118	163.541230212132	2.7996512867446	0.9585075637594	-0.0611382783772209	0.107601254506682	-0.568192988618214	-5.72029267622512	0.573302802705046	0.808844154552002	344.246060115363	4.18925585572622	1.03210596784695	0.0455911020003598	0.0679633900361294	0.670818538865167	-6.07691224664461	0.506512025370421	0.777553060036704	413.127303832608	3.89269025650435	1.05360331963077	0.0753317962720903	0.042620511196898	1.76750100260583	-4.43520826175179	0.0795131576521382	0.676163229635384	4	-1	-1	1	1	1	0.241729079327879	0.537359919957053
ENSG00000000460.17	C1orf112	157.927412196225	1.32216464745238	0.984871282446929	-0.0219929107345781	0.198380176137663	-0.110862441816346	-5.56707586346675	0.912474625462923	0.986978823329178	20.9037391670106	-0.285793429530652	1.25193119190206	0.324155271671795	0.301973326664169	1.07345663689129	-4.8437919103881	0.289949846947693	0.61224286599267	107.392449821456	2.51260191805148	0.988999024937949	-0.0159589962668574	0.09101333526894	-0.175347889621882	-5.94525683975724	0.86176461191995	0.948524080933334	120.784585746571	2.09147967161253	0.970066191831802	-0.043844902876868	0.0718755941142709	-0.610010997713097	-5.33663525556478	0.542929571294023	0.923965291186858	4	-1	1	-1	-1	-1	1	1
ENSG00000000938.13	FGR	44.2347960641919	-0.796507377043107	0.904990981125443	-0.144024680095312	0.349170604104451	-0.41247653268151	-5.15155716876916	0.682966044339032	0.94702474793128	76.9629130431947	1.61922861092784	1.09503294552487	0.130974275881552	0.29337249565068	0.446443609483773	-5.57331284523753	0.657853472248327	0.85200124264411	40.004709430934	1.01882662679266	1.34847875611875	0.431332793591652	0.181496950876466	2.37652914557905	-3.30521748465677	0.0227757000524568	0.224549531714653	44.3455216244746	0.52803817935441	0.958135443443387	-0.0616984830050571	0.145669853574139	-0.42355011343274	-5.14639644693107	0.672600594055706	0.948766881511467	4	-1	1	1	-1	1	0.38774541933935	0.656300104251495
ENSG00000000971.15	CFH	466.562061730244	2.8179290178145	0.970713124718026	-0.0428830965618967	0.244667497821106	-0.175270916422465	-5.9266568029366	0.862061661454592	0.979964382318976	284.886759207316	3.19464115185579	2.23954583779112	1.16320619478355	0.392957995856594	2.96012858129513	-2.20631433279435	0.00531498978514756	0.140950433234825	363.190560171156	4.19064429555772	1.01448114788684	0.020742055727522	0.181032902856169	0.114576164886455	-6.30309742418264	0.909402033997737	0.968958832761048	339.794778886212	3.44389619523832	0.98254284595114	-0.0254077742403402	0.153442837584408	-0.165584621871735	-5.75424218889615	0.868743547822049	0.980605838750944	4	-1	1	1	-1	1	0.155766343679145	0.445826256801973
ENSG00000001036.13	FUCA2	241.388780622963	1.97720694127602	1.11952065590568	0.16288114712554	0.149188123945182	1.09178360058599	-5.1924922861292	0.283745875649609	0.825092419676897	255.061307051994	3.45271107619685	1.02233121273401	0.0318626733360487	0.118524734016614	0.26882720809635	-5.97810250644698	0.789541410199901	0.918726295417629	166.977483614483	3.12735000624383	1.05222065067506	0.0734372695116567	0.102446760744924	0.716833494565083	-5.82871462511875	0.477988185743803	0.762281006012023	243.923769081587	3.10819616791931	0.959369591697724	-0.0598413824713106	0.049040228965631	-1.22025087838088	-5.03463803019352	0.224599869231807	0.791933573132963	4	1	1	1	-1	-1	0.751211825507598	0.896232974978781
ENSG00000001084.12	GCLC	1296.36483110724	4.37974571542212	0.996626807133099	-0.00487471492788099	0.0986172976972382	-0.0494306277063756	-6.24888005325255	0.9609085598508	0.995136345404193	571.951443907934	4.62287052348901	0.931396509601461	-0.102532619203352	0.0807496206801149	-1.26975976282947	-5.42902006999735	0.212021102118248	0.534171574757533	899.944132335283	5.57735865644357	1.04274420620111	0.0603852962039743	0.052266548819869	1.15533352722572	-5.86221715853988	0.255377731473799	0.589149258123888	1218.32428088269	5.42675966075655	0.983857499230942	-0.0234787224534174	0.0467407690808485	-0.502317846178477	-6.02102393923312	0.616301915337976	0.938542758501662	4	-1	-1	1	-1	-1	0.681321738935609	0.852044322638782
ENSG00000001167.14	NFYA	2074.45251278712	5.08569682091253	1.02707021911299	0.0385348197310735	0.0520745608784141	0.739993176726851	-6.09991544972123	0.465140248674378	0.896609313645912	301.309101006002	3.71030099877966	1.17963533802671	0.238340946596935	0.0779016249621283	3.05951187427482	-2.02597844621547	0.00408790622512344	0.129884505756966	556.338896271615	4.88972398372235	0.955167944362997	-0.0661736746210652	0.0528940677505299	-1.25106042010547	-5.66079839277961	0.218783719867149	0.555216107602053	746.935362748421	4.74544378986722	1.03615599001199	0.0512412125571751	0.0324053547113827	1.58125757343357	-4.85935568553262	0.116272461972826	0.712829838678924	4	1	1	-1	1	1	0.0110613178220427	0.153635359770155
ENSG00000001460.18	STPG1	673.828946512727	3.36754552099315	1.20227934288088	0.265772137119947	0.0972982939041799	2.73151898615695	-2.81159700214003	0.010525673007615	0.485589555081214	533.74310394054	4.51156530391431	0.95182498699555	-0.0712317667375664	0.0849522044731654	-0.838492269615758	-5.83678232458519	0.407086248687235	0.703657731363448	292.539354246326	3.95565641960932	0.987876251998605	-0.0175977634108476	0.0647149742807711	-0.271927225598488	-6.22111476246458	0.787193160015209	0.918881951386131	401.346434070459	3.85970399135184	1.0282445004951	0.0401833556898276	0.0393300940864422	1.02169487826574	-5.37942732014803	0.308841059133245	0.836416944186761	4	1	-1	-1	1	1	0.0761306470280302	0.331399987864273
ENSG00000001461.17	NIPAL3	8441.79125816967	7.03631351604568	0.955485049093816	-0.065694796009029	0.0558168574254473	-1.17697052537892	-5.97476810030472	0.248596385444803	0.809819020987658	2454.64749329615	6.6908538961181	0.846247240978738	-0.240848869813059	0.106087214365491	-2.27029120571767	-3.92740111097313	0.0290455395977096	0.245022237980009	2585.98164596006	7.10094595248728	1.01715568863465	0.0245405189500397	0.0398691343257648	0.615526756852125	-6.4920098785469	0.541983606546874	0.799278021085182	3548.30520252875	6.97443757761646	1.02127988050886	0.0303782892216881	0.0354689780100394	0.85647489513483	-5.98027597170501	0.393326258308101	0.874158795372513	4	-1	-1	1	1	-1	0.353931631286945	0.632014031595293
ENSG00000001497.16	LAS1L	986.443570341828	4.05910736642645	0.952759203414184	-0.0698164557115068	0.100133040710999	-0.697236948121941	-5.96929105418425	0.491101423637184	0.904387882515216	358.50984604349	3.94362994447876	0.941235191839917	-0.0873728323959384	0.153466350378809	-0.569328925723922	-5.95897799758628	0.572539714329233	0.808844154552002	434.296025427637	4.52461683253168	0.921433358225543	-0.118048266778736	0.0800905364480181	-1.47393527393032	-5.32054819569827	0.148976619762533	0.470403477993604	621.563990211936	4.48039718178764	1.04147811201014	0.0586325196222005	0.0458095095513304	1.27992026538729	-5.21698798484735	0.202874370252498	0.77884193845462	4	-1	-1	-1	1	1	0.736565432797231	0.886917850222423
ENSG00000001561.7	ENPP4	2613.5719525529	5.35086442585909	0.941393945333958	-0.0871295206627909	0.0652834013681467	-1.33463512679815	-5.54054419669544	0.192183954791913	0.780574744152865	686.71150404689	4.82498493357978	0.954741923181119	-0.0668172847380107	0.138827131147585	-0.481298462236308	-6.10272915403073	0.633111005446613	0.838305411618323	1772.07421496798	6.54797378560245	1.05323393320617	0.074825908152169	0.0491133092081812	1.52353627476001	-5.49333030671905	0.136146688690263	0.455039019755514	2115.12436049441	6.20958264266078	0.961172713768962	-0.0571324017555835	0.0372371380611639	-1.53428552059346	-5.11525772031105	0.127412890494539	0.720542283277345	4	-1	-1	1	-1	-1	0.159261740137548	0.450102452271758
ENSG00000001617.12	SEMA3F	234.713386071354	1.86907529568369	1.31643775165513	0.396639304519825	0.182153158378117	2.17750440371983	-3.70610432161263	0.0375605932212509	0.602471116026409	212.002350593695	3.08160181068357	1.77386153977549	0.826893403283222	0.248724771765157	3.32453176020588	-1.34839510684693	0.00199247861485604	0.108929300485803	47.967860038176	1.23394221891339	1.51186264193988	0.596327071573585	0.214008547707267	2.786463802321	-2.5148989558314	0.00836527221040799	0.152513291448635	65.8522456530211	1.17934406359508	1.09503517260646	0.130977210036459	0.1182777608204	1.10736971285195	-4.85105283958537	0.270198471060926	0.816705121057976	4	1	1	1	1	1	8.11046173069508E-05	0.0194052452218464
ENSG00000001626.15	CFTR	50.4859836954489	-0.660481717404617	0.68965554403261	-0.536052122848114	0.393015239582475	-1.36394742203278	-4.52618963987448	0.182878994942486	0.776897528128748	8.5146830944767	-2.62729947418098	1.52116166402451	0.605173486062047	0.819492108669927	0.738473842102361	-4.86484105013969	0.464839802625105	0.745359241176116	33.0141612317186	0.502201382203753	0.954060035812796	-0.0678480418177975	0.39474552058767	-0.171877927118185	-5.56079332049661	0.86447233352446	0.949444439335668	51.4552356643666	0.288809933972386	1.18533998320197	0.245300917123914	0.265491857846229	0.923948926772702	-4.91173373681235	0.357241125793142	0.859155080470781	4	-1	1	-1	1	1	0.690644450242668	0.857619534196919
ENSG00000001629.10	ANKIB1	7728.45618872848	6.8689862922207	0.943763939849145	-0.0835020461024619	0.0579767366811209	-1.44026812964195	-5.61995925278163	0.160298205403556	0.754475070107782	761.535003315178	5.03722548260791	1.10726109199469	0.146995449501921	0.0710900796581455	2.06773505120244	-4.25408929170434	0.0456407761796941	0.289118259033255	2575.7160677182	7.09039878552382	1.02898969555739	0.0412285349600734	0.0509116212800962	0.80980597206382	-6.35219206821552	0.423241414983238	0.725619438539029	3220.11405324457	6.81873253044937	1.02110354042605	0.0301291636549569	0.0380025549284307	0.792819422580888	-6.01134115023317	0.429341414774373	0.891499888701686	4	-1	1	1	1	1	0.174604885290046	0.467084917417722
ENSG00000001630.17	CYP51A1	4327.17594991633	6.10792412482037	1.03951184127843	0.0559061923053406	0.0653501276264674	0.855487117406915	-6.17281327032695	0.399161757246437	0.873184434594025	1940.26329411354	6.38162006027542	0.976666990607061	-0.0340613575612203	0.0874628659057491	-0.389437931269314	-6.24315395003827	0.69916294755128	0.873874648115745	2637.84580132143	7.11507140808755	1.05115976965013	0.0719819665064172	0.0673452856907914	1.0688493748013	-6.11211587487816	0.292077527317089	0.62409171158669	3395.22791680036	6.9136622017652	0.990495082681164	-0.0137782820230886	0.0347054922730694	-0.397005808610306	-6.25066186308938	0.692020441831214	0.952526982289615	4	1	-1	1	-1	1	0.941105105181362	1
ENSG00000001631.15	KRIT1	1255.29453599204	4.41467719100261	1.05158588355221	0.0725666805167507	0.0965104064382863	0.751905242085511	-5.9962400897562	0.458052652671007	0.894870007014435	460.665420373215	4.25026975472554	0.980811336869052	-0.0279524401345292	0.149313686070665	-0.187206148814116	-6.12267356933388	0.852511808236005	0.945360108945498	1068.4037992727	5.82723930555814	1.01003911648292	0.0144111663069267	0.0454797534966066	0.316869930000873	-6.50182044820077	0.753127489482216	0.903998828564495	1187.76929003466	5.42412561746196	1.01613203344713	0.0230878741803343	0.0371024046318662	0.622274335300219	-5.95583979596121	0.534861868488095	0.921222681632973	4	1	-1	1	1	1	0.688821120415951	0.856616030500575
ENSG00000002016.17	RAD52	287.395742052167	2.29184179660251	1.01429608865011	0.0204788587248802	0.162974471719772	0.125656849865989	-5.79548214059193	0.900854172506854	0.985885593049873	45.1883794667871	0.913545606067081	1.07817269546479	0.108588279144332	0.247472022718841	0.438790122420028	-5.43659968623126	0.663340380016312	0.854972045354358	245.32597505426	3.68441239530039	0.89501643899922	-0.160013913912873	0.0913640914260023	-1.75138734939943	-4.7573506228753	0.0881853365276984	0.382009955962973	280.253605769923	3.30709748263428	1.03050766803042	0.0433552400429169	0.0736767455539334	0.588452159727654	-5.59343927266268	0.557259623271189	0.928867130666388	4	1	1	-1	1	-1	0.926971890084566	1
ENSG00000002330.13	BAD	1360.02654593159	4.4741659148592	1.02032493313465	0.0290286666773626	0.0606920705082072	0.478294222528413	-6.16920639679811	0.635958818747689	0.937720051407526	2260.44564285369	6.62687604036533	0.939160455720423	-0.0905564312616975	0.0996136537864736	-0.909076495234371	-5.91751312463206	0.369136212138717	0.675627989959362	310.913229004095	4.03028180592259	1.19000257829181	0.250964699318748	0.0699247935680141	3.58906600238499	-0.820486565778742	0.000959255055755514	0.0760982585140263	426.701130746517	3.92664307722268	1.01395354044952	0.0199915492853873	0.0408350717691564	0.489568119248105	-5.75339362482399	0.625272539724539	0.940678721912559	4	1	-1	1	1	1	0.0250541427832349	0.20952310241758
ENSG00000002549.12	LAP3	1091.16063304081	4.20060953779734	1.05196367529375	0.0730848886812197	0.0846393039546173	0.863486409581145	-5.85934083919953	0.394821440652486	0.872215777400759	690.511574732596	4.8180651564848	1.37986625481839	0.464528438843241	0.195527173308952	2.37577432835507	-3.6341616510095	0.0227490986472637	0.225761016993758	583.166964259243	4.9252716336694	1.17460620144157	0.232177159809363	0.0920972404624567	2.52100018028238	-3.49312326476273	0.0161527782163657	0.19619673005436	802.452883907894	4.80010399762853	1.05005645221991	0.0704668908899071	0.0451449084782334	1.56090450208538	-4.88842235699237	0.121000745580394	0.715202956264096	4	1	1	1	1	1	0.00195410362159543	0.0718748541416165
ENSG00000002586.20	CD99	1192.46550152121	4.19746731495492	1.12045826090056	0.164088906846206	0.0953558848539517	1.72080524550243	-4.80760128351791	0.0957375673452975	0.694445599918558	1039.95745627759	5.35129201036179	1.49785856293035	0.582901402039292	0.268931843819379	2.16746887895798	-4.09198200211421	0.0366414003428382	0.266921205846752	175.192619067507	3.14512919905681	1.19139581842719	0.252652800617696	0.121244545704789	2.08382817675662	-4.08900689376342	0.0441546516433825	0.286963509721805	298.375159797454	3.32444866118925	1.02640948182649	0.0376064030157503	0.0596339697769552	0.630620486216277	-5.57783045306824	0.529406367218487	0.920754955118108	4	1	1	1	1	1	0.00970938403386356	0.14497711761708
ENSG00000002587.10	HS3ST1	335.365209334787	2.30197560824189	0.89665428821864	-0.157376244424963	0.175950341077301	-0.894435574613762	-5.42551645181015	0.37831302884347	0.864864095385916	161.42795462573	2.63128101354315	0.612033417454185	-0.708317667656976	0.270617930943253	-2.61740848135265	-2.9068483151331	0.0127178567687861	0.180962027387634	140.362228060108	2.81359727847162	1.04541858667389	0.0640807145576271	0.182799645055831	0.350551635579245	-5.96492589002613	0.727917372168141	0.894788590173064	175.776815356413	2.60074446979324	0.989970545537805	-0.0145424933705598	0.117206474326562	-0.124075853779557	-5.59356394829573	0.901448696922138	0.983509764826381	4	-1	-1	1	-1	-1	0.135765578642033	0.421277844611329
ENSG00000002745.13	WNT16	74.5333524607504	0.162112803358646	0.822675420736206	-0.28160475446861	0.190133492305855	-1.48108968626954	-4.49421638434282	0.149162592881545	0.740502388572634	26.4080123037614	-0.139897612878792	0.667400885228566	-0.583374494801029	0.366149900339677	-1.59326684032915	-4.36596280573343	0.119525405827481	0.425593664920334	36.9745452381026	0.938236494492482	0.905494907695586	-0.14322156708904	0.151030076760242	-0.948298313563078	-5.26594820479693	0.349144858077366	0.670623610342098	44.2198903600007	0.632625895868183	1.12921092569881	0.17531499278728	0.106584979770272	1.64483769819299	-4.26202131256207	0.102442442972146	0.695251196817175	4	-1	-1	-1	1	-1	0.426761178887981	0.684446304117646
ENSG00000002746.15	HECW1	11931.3018654464	7.61581064207401	1.04838412017742	0.0681674065138117	0.0521943422804093	1.30603056836292	-5.91189395328651	0.201612978304354	0.788168336513278	1449.68427343794	5.83924763164032	0.745093694489676	-0.424506241022124	0.188495255288001	-2.25207918561941	-3.9364887880744	0.030278567003397	0.248904552794029	3023.54970221136	7.32892382755599	0.99270632002422	-0.0105611176274942	0.0608923057866942	-0.17343927924966	-6.69149382818236	0.863253753930148	0.949129234748926	3522.27022554175	6.99208327004637	1.01077374986875	0.0154601026106617	0.0302034288046303	0.511865812013094	-6.21493588390276	0.609621687698031	0.938040944581824	4	1	-1	-1	1	-1	0.566266808282341	0.778016838450813
ENSG00000002822.15	MAD1L1	708.272399603524	3.55238683727493	0.983821262849212	-0.0235318592247593	0.133726290040023	-0.175970328779154	-6.09370400635839	0.86151705682186	0.979964382318976	636.354405361238	4.75852464460413	0.887594451145602	-0.172027446426059	0.179716356980479	-0.957216412108466	-5.78571333424875	0.344610568318653	0.65858107564663	199.536629327602	3.39960702961859	0.994020901672556	-0.00865190665885182	0.093016175126026	-0.0930150766480078	-6.1433489932822	0.92639459404917	0.973805350658417	243.478673357705	3.12800649728826	0.986832538442388	-0.0191228090471117	0.0683669334860871	-0.279708450738152	-5.67351884716889	0.780150009846971	0.968638567839423	4	-1	-1	-1	-1	-1	0.805354524975151	0.930658650123654
ENSG00000002834.18	LASP1	6059.12382205072	6.64185409753082	0.951992516134377	-0.0709778627178619	0.0512527392158255	-1.38485988854125	-5.68556074245631	0.176457807402255	0.770374396310629	3636.6545148244	7.29036379852705	0.95168977447019	-0.0714367248961047	0.066974957544275	-1.06661844240633	-5.7734544579967	0.292987417468787	0.614637744534934	1253.22697651602	6.05766879976697	0.929500356326965	-0.105472676680694	0.0578894999139541	-1.82196558680705	-4.98202485174231	0.0765704770412827	0.359521943452688	2253.23377141505	6.35138364781968	0.992161408437875	-0.0113532522889831	0.022045852905822	-0.514983581605266	-6.13541668669773	0.607447414593544	0.937622765393451	4	-1	-1	-1	-1	-1	0.0858496188572417	0.348096388145454
ENSG00000002919.14	SNX11	413.828651165866	2.74289690377855	0.911237691590386	-0.134100672308077	0.124994003060552	-1.0728568493251	-5.36669004553834	0.292014786170426	0.830379481703872	501.871175719521	4.44904514062702	0.991830237538129	-0.0118348859895652	0.0706671842769292	-0.167473575049868	-6.16750403347805	0.867900530778334	0.951318569465589	288.599193679303	3.93098592748886	1.04737990667352	0.0667848329660316	0.0710477554375773	0.939999195677743	-5.81632680223233	0.353328755633021	0.673605307908911	402.340614298798	3.85657573287606	0.964210297355922	-0.0525802577014304	0.0377990836870333	-1.39104582896192	-4.96841574206747	0.166610547737153	0.755114220666351	4	-1	-1	1	-1	-1	0.275629103188638	0.568052728278206
ENSG00000002933.9	TMEM176A	137.976150934536	1.06252076601184	0.959733137111505	-0.0592947883114459	0.199491632768217	-0.297229450121041	-5.49900266990885	0.768369792143968	0.965436623383333	227.584613060329	3.09338250809329	1.48696131461052	0.572367114138443	0.331510313604767	1.72654391326368	-4.5912502807973	0.0925098899341047	0.382215216891925	41.3831734337505	1.07974247395983	1.35924703097745	0.442807676840231	0.15615694042983	2.83565799650903	-2.40942562600019	0.00737865100199554	0.144625097420359	64.6413551778131	1.1222514059598	0.997264089906102	-0.00395249322665481	0.0972481074376989	-0.0406433948258267	-5.30654095616758	0.967643140759021	0.994290901892863	4	-1	1	1	-1	1	0.0519427333752232	0.282071076837405
ENSG00000003056.8	M6PR	1665.58129163708	4.70869107770731	1.00764125865458	0.0109821006640702	0.0852676262627598	0.128795665429079	-6.30270034458494	0.898391530885746	0.985885593049873	1203.85613762213	5.70537468616095	0.987326748565715	-0.018400481812762	0.0843787550014983	-0.218070079517472	-6.27474284355795	0.828561065611121	0.935623211993485	1145.50439453379	5.92162466479312	1.0624751944837	0.0874291591674238	0.0572123521983983	1.52815180302745	-5.42224597807176	0.134999378876909	0.45408692818575	1467.98926632558	5.71459231020931	0.990827374420423	-0.0132943672043432	0.031633163817958	-0.42026675804069	-6.09686549067712	0.674991087942873	0.949040880055309	4	1	-1	1	-1	1	0.921406023146586	1
ENSG00000003096.14	KLHL13	227.647370164519	1.85946590486597	1.08972333955532	0.123961908108681	0.124640766271787	0.994553482111733	-5.26349377270126	0.328024269327313	0.847576969952484	103.227636996471	2.13472865564036	1.08645971544657	0.119634682201734	0.135542770304988	0.8826341820559	-5.3754094798978	0.383077085084366	0.686498468532215	174.450697794275	3.19020828370897	1.02879605557639	0.0409570164689213	0.0920562338053766	0.444913014315921	-5.99536547761211	0.658980624002667	0.863397027200803	213.503101761895	2.92566322196735	0.996373050838011	-0.00524209373027455	0.0497837907479256	-0.105297199179092	-5.65483384544136	0.916303839493625	0.986092102050363	4	1	1	1	-1	1	0.670753609040191	0.84572849619072
ENSG00000003137.8	CYP26B1	1013.71629582974	3.94015081587056	0.921889803582188	-0.117333783849674	0.150712083909788	-0.778529370743138	-5.88527932324576	0.442443806593367	0.891515103871993	780.615041831225	4.947529739318	0.630718200552675	-0.664932529415388	0.186829519608126	-3.55903355535079	-0.872460471122011	0.00103362704982133	0.0990523882421833	381.32335518256	4.31476756207981	0.895592197201839	-0.159086136043938	0.108288161260103	-1.46909998464025	-5.28158019852078	0.15027713485565	0.471693419863244	614.349112609858	4.41836123450422	0.928996822971744	-0.10625443206926	0.0746596076601572	-1.42318497778502	-5.02435423859107	0.157100945773748	0.746307623302048	4	-1	-1	-1	-1	-1	0.00135066139272623	0.0615106383700014
ENSG00000003147.19	ICA1	2137.4668916341	5.14775845081922	1.00099899143094	0.00144052056919231	0.0865202490804313	0.0166495194420113	-6.40762337861753	0.98682807316545	0.998021043865564	719.996006815739	4.91823302102817	0.817749082192503	-0.290269859799202	0.144934360766333	-2.00276772370896	-4.35818673256792	0.0524970726582531	0.305082523271563	1112.76719363531	5.8847174299436	1.03604364254847	0.0510847767330633	0.0473686864234436	1.07845035592502	-5.98313013403624	0.287829808086419	0.620383592190757	1262.72289120168	5.51825859367091	1.02754584560719	0.0392027634978345	0.0373090139847443	1.05075849803655	-5.62558761930438	0.295337564066787	0.829695644917236	4	1	-1	1	1	1	0.465436198515972	0.709952695641622
ENSG00000003249.13	DBNDD1	2639.23708982325	5.38219491257253	1.12323448868166	0.167659139086755	0.0833835941015373	2.01069695895566	-4.53136016075269	0.0535557471282474	0.633303902841686	2978.63277641565	7.00148036563193	0.953453172653575	-0.0687660102973428	0.141759409215225	-0.485089566033246	-6.21146404322539	0.63044471990473	0.836649276017033	527.362370034183	4.80685280791369	0.924020479822434	-0.114003267260278	0.0688580166690457	-1.65562809931363	-5.09054783265586	0.106275540111931	0.412385568039469	940.906960930551	5.07160644140742	1.00038537756428	0.000555875196814984	0.0433932740278441	0.0128101695313033	-6.08313591642563	0.98979906987088	0.997808818090471	4	1	-1	-1	1	1	0.579052980986982	0.785882459290806
ENSG00000003393.15	ALS2	2743.11434758517	5.51623993440642	1.03335011144003	0.0473291394507546	0.0657923193949977	0.719371803365138	-6.20380854763491	0.477560157192154	0.898389110189288	750.762924810119	4.97210653948703	0.939186531401133	-0.0905163755579234	0.121984277981336	-0.742033129644567	-5.96601897881552	0.462706221238858	0.743569589412784	2158.92188665229	6.84539222819226	1.02921173763977	0.0415398154860649	0.0381819445080366	1.08794394893434	-6.07329527644008	0.283672440149625	0.616056957691459	2387.58428293049	6.43598106517969	1.0180999693349	0.0258792295693869	0.0241612529516843	1.07110461618601	-5.72331711244418	0.286125944953802	0.826575038876136	4	1	-1	1	1	1	0.317193286305394	0.603664119280818
ENSG00000003400.14	CASP10	152.263780645597	1.26929832852966	1.02181368859927	0.031132167863372	0.257733172965996	0.120792242244577	-5.54874060577285	0.904672804909874	0.985885593049873	45.2610770283506	0.840336654375132	1.00828335538226	0.0119011328438181	0.314819898633584	0.0378029879797076	-5.51976586024551	0.970046007459968	0.990473627377119	83.3279641041884	2.07405670950176	1.02912496254109	0.0414181735752936	0.185894014378375	0.222805310401171	-5.85032888045176	0.824915333520666	0.935701881839498	96.3755932151763	1.69646613351825	1.13506397840588	0.182773617980976	0.121912704104429	1.49921715971794	-4.51042220997218	0.136265091965245	0.724624896739548	4	1	1	1	1	1	0.334932289598936	0.618552808995508
ENSG00000003402.20	CFLAR	2531.8400859749	5.44757348775373	0.959147079970714	-0.0601760332682278	0.106834734570659	-0.563262814383912	-6.27764732648118	0.577503292918953	0.926456978951123	555.31249343166	4.4896347593616	1.61618667911151	0.692593847516519	0.230765584977032	3.00128742154274	-2.23385956156599	0.00476981502296413	0.136376401360805	1071.22813522135	5.82780762722355	1.02944044150352	0.0418603649550544	0.060138022821134	0.696071520002544	-6.31193670399376	0.490743794928108	0.769673113285358	1272.35144412198	5.50238923670511	1.05869626473359	0.0822887458788558	0.0500676584839663	1.64355091431344	-4.86423120068616	0.102708599882721	0.695417864461713	4	-1	1	1	1	1	0.0111078397703747	0.153765814249006
ENSG00000003436.16	TFPI	108.313403703791	0.679393320917234	1.00463157533342	0.00666652439976521	0.294346159593509	0.0226485863072638	-5.46005697026806	0.982082761877741	0.997452726850285	45.1040728741117	0.769344286481763	1.26205123085605	0.335770475298126	0.338428835358052	0.992144995395816	-5.06166881929808	0.327508352097832	0.644018683976687	84.8613615341564	2.13334197786903	1.03835323808279	0.0542973185872785	0.141625147083017	0.383387553027222	-5.80694723336617	0.703631640270972	0.884052371068201	79.7939403975511	1.44669215974657	1.1125211832918	0.153832806406296	0.119395631951918	1.28842909821229	-4.71638633063916	0.19990694667946	0.778106041419281	4	1	1	1	1	1	0.269429084497331	0.563712385461835
ENSG00000003509.16	NDUFAF7	1161.04552521636	4.25684187722442	1.05956553232439	0.0834728187017671	0.0753505149997917	1.10779360568402	-5.63283037398758	0.276882504447133	0.823465087804507	211.658962672822	3.17230110470893	0.983128762946342	-0.0245477124023822	0.125823919075287	-0.195095754311181	-5.93145598919406	0.846374946578652	0.943400053321455	556.806289251353	4.87509568996252	1.11965780726416	0.163057879430035	0.0638572954343703	2.55347299507256	-3.4194399262101	0.0149305758399362	0.190754278637767	626.460752078192	4.49664354846832	1.01652829349544	0.0236503709302923	0.0353631714538893	0.668785348088209	-5.77957153687366	0.504829651726116	0.914988888100002	4	1	-1	1	1	1	0.0675256940554246	0.314879674971212
ENSG00000003756.16	RBM5	7064.13384136253	6.9104733993098	0.946881018963488	-0.0787449407200992	0.0593475283171755	-1.32684448624813	-5.79337189141209	0.194717610412774	0.782188272775516	830.898302554094	5.16960149379006	1.05433237457799	0.0763297432224766	0.0990124089299992	0.770910879225663	-5.97249933758394	0.445607198164604	0.733308934877478	2773.48058708906	7.20793311192022	1.02632094091502	0.0374819467963108	0.038940106503493	0.962553782254	-6.23138754167439	0.342034904486052	0.665952180365254	3303.06449084345	6.90180530800972	0.982001323812321	-0.0262031254836632	0.0280910885894763	-0.932791386855673	-5.90723012131283	0.352673486484562	0.858790044201178	4	-1	1	1	-1	-1	0.480006186654615	0.719293493840177
ENSG00000003987.14	MTMR7	2185.90002763603	5.12679984369464	1.0914309264788	0.12622082920203	0.0795714326419855	1.58625809553956	-5.17943321780368	0.12332005144277	0.715880703691827	676.920085445375	4.76829764143206	0.890721646746475	-0.166953439345838	0.172520288828938	-0.967732204015614	-5.7427827687077	0.339400346395424	0.654028512672124	1512.83782529699	6.32449675525594	1.08905722039794	0.12307975700765	0.0588176755615172	2.09256411159807	-4.52342392511106	0.0433208519187258	0.284527442742285	1860.03353660307	6.06237757888456	1.00406329352341	0.00585021587653658	0.0354573376710437	0.164993094823196	-6.21973914928315	0.86920816309037	0.980605838750944	4	1	-1	1	1	1	0.155648451295637	0.445731128780262
ENSG00000003989.17	SLC7A2	1160.21449645593	4.12443379386046	0.955218268764613	-0.0660976661530754	0.143727649144875	-0.459881355788754	-6.10420769351249	0.648965602342602	0.941030578435075	474.222251607125	3.7908200155676	1.92496425891841	0.944831659334887	0.460208723383539	2.0530503037585	-4.15429808731924	0.0471179009913854	0.293188966421771	489.219389926191	4.5810310491605	1.12598129829914	0.171182865539684	0.190986881541758	0.896306930391215	-5.98430718916633	0.375897084976667	0.690505428895039	571.558869398952	4.31570836826647	0.959409621221596	-0.0597811875356981	0.0873638794910291	-0.684278077896446	-5.73476011673985	0.495029315529637	0.912167458143686	4	-1	1	1	-1	1	0.511722149434626	0.740751351147876
ENSG00000004059.11	ARF5	2965.78508040524	5.54962129641034	0.927828811430987	-0.108069448674572	0.0579134689135314	-1.86605034548918	-4.80474102931664	0.0719834285791875	0.663989174162233	4785.07560251529	7.69101442276319	0.87095086867292	-0.199336757832621	0.0896424701624393	-2.22368657926769	-4.02785663977802	0.0322943111704388	0.255529261621445	1045.93993618459	5.78366637792498	1.04697438014557	0.0662261394137402	0.0620373324816151	1.06752074540546	-5.9788259278737	0.292668783290103	0.624400405203547	1297.73058686727	5.54376627354663	0.996501072090878	-0.00505673769120704	0.0289193492099756	-0.174856552078383	-6.14038048904249	0.861466998182117	0.979514139411735	4	-1	-1	1	-1	-1	0.0950748276032684	0.363742876068051
ENSG00000004139.14	SARM1	1920.56140327235	4.97558055275265	1.10186855209778	0.139952127223258	0.0908371405025507	1.54069278765251	-5.20823808486242	0.134027934588184	0.731708089155743	685.115985674903	4.87648389509853	0.999648482863331	-0.000507221183552177	0.105972943165477	-0.00478632723033983	-6.23585190277511	0.996206540346118	0.998441009342562	463.623048993849	4.62143381672071	0.903404769239158	-0.146555564840603	0.0768409490771573	-1.90725865050735	-4.65341616257764	0.0642914623834256	0.335149867356468	655.763883549053	4.57423297891961	1.00684545860811	0.00984226009777395	0.0443009989506412	0.222167904356737	-5.97659037311121	0.824535171753505	0.976050106639263	4	1	-1	-1	1	1	0.692164024130404	0.858604651090783
ENSG00000004142.12	POLDIP2	2032.13544639828	5.03681826028181	1.07188596171247	0.100151425176866	0.0675822652300642	1.4819187376441	-5.31232449347138	0.148943032217892	0.740124574014119	2172.57616643645	6.56518635476171	0.941493322927031	-0.0869772316083671	0.0574444002945555	-1.51411157854164	-5.21734783284303	0.138411090757327	0.449213740369152	742.099580377213	5.30198185660433	0.992178206313831	-0.0113288268205204	0.0511074011567367	-0.221667049470526	-6.45750063097225	0.825794827983476	0.936156538854457	1095.22211150581	5.30155264032855	0.984235247886753	-0.0229249110337761	0.02758016878494	-0.831209961495743	-5.79055607965556	0.407393735946569	0.88158729650109	4	1	-1	-1	-1	-1	0.404037750748126	0.66751752688334
ENSG00000004399.12	PLXND1	3630.72726272009	5.91700963607605	0.977837668513444	-0.0323331126024705	0.0718886178949398	-0.449766785747963	-6.42182643730223	0.656159040014267	0.942065137673148	2166.260394845	6.53781339480047	1.19928888320121	0.262179215184318	0.156689261735645	1.67324303069758	-4.98147849465252	0.102632441477297	0.397687106212136	631.09514352334	5.02595670494334	0.966013659413155	-0.0498845060040609	0.137892923357832	-0.361762625588921	-6.38845721341981	0.719592094401961	0.891726435008739	1221.79002935741	5.45705036054613	1.01777256540697	0.0254152083507639	0.0572829638003061	0.44367830616034	-6.0571427516515	0.658019828885883	0.944662232441319	4	-1	1	-1	1	1	0.544260324989	0.763151424450392
ENSG00000004455.16	AK2	544.937974568542	3.19095584255853	1.15358105797554	0.206119380553787	0.100089832274914	2.05934385010902	-4.09501367390586	0.0483634795985807	0.628827466699742	437.72322787879	4.24859299512345	1.06456788768098	0.0902679536396737	0.0973339145864102	0.927404944342771	-5.73919574367452	0.35966820855685	0.669973116723349	525.834743203105	4.80264513276302	1.04245030769086	0.0599786138314313	0.0603965374287598	0.993080338457789	-5.92519660863307	0.327136239310528	0.654470737058192	740.203531968198	4.73269751780671	1.05234179907972	0.0736033659872697	0.0420621589804827	1.74987132784654	-4.59318182250168	0.0825227423867035	0.680376914108694	4	1	1	1	1	1	0.01572319199364	0.173248197745711
ENSG00000004468.13	CD38	400.593356045136	2.59146718838596	0.871209839131561	-0.198907847460007	0.155515082085461	-1.27902609054149	-5.1161166963315	0.21083622981869	0.791472657271435	146.17601945042	2.35034372074775	1.57790322140081	0.658008722279896	0.33876193845233	1.94239271768865	-4.16655973447699	0.0596548229591163	0.320487078601458	183.100594589719	3.21988440723318	1.09881355623823	0.135946614395194	0.160744052799392	0.845733400568513	-5.75251674816011	0.403150520144893	0.711306253187259	270.719508984572	3.16223792509201	1.14805772524015	0.199195183672115	0.12998327168057	1.53246784064361	-4.67506630750055	0.127860319733739	0.720542283277345	4	-1	1	1	1	1	0.0692106348585355	0.319182042080506
ENSG00000004478.8	FKBP4	6227.64392250702	6.7164126097755	0.911089688737293	-0.134335013277728	0.105120515643588	-1.27791432961756	-5.81438803418849	0.211222716463354	0.791472657271435	3329.30273379243	7.1429936324654	0.840982797684146	-0.249851804454025	0.111516025262371	-2.24050134378608	-3.99117032052683	0.0310865597322468	0.251655769510666	1823.36927384991	6.59582960720384	1.02182973874065	0.0311548288217953	0.0527588302575827	0.590514017647646	-6.45983214597059	0.558444336649672	0.808100167718921	2649.63958546673	6.55807930321869	0.910052909031005	-0.135977671138988	0.054495185570889	-2.49522356359544	-3.32989074110179	0.0138526562116244	0.465959890298795	4	-1	-1	1	-1	-1	0.00371316785963725	0.0940946200415462
ENSG00000004487.16	KDM1A	4050.09499382511	6.09531996218405	0.971099610157442	-0.0423088077809346	0.0487470827674509	-0.867924917328279	-6.17604282945859	0.392426153407709	0.870439056080706	1000.2298676964	5.420274969179	0.912466704347688	-0.132156178581441	0.0905636897109401	-1.4592623048294	-5.2545422434521	0.152849003966587	0.465946858635864	1291.32934827615	6.09569244184657	1.09712821064421	0.133732129252883	0.0434510447106877	3.07776556681936	-2.34322205481839	0.00391967440566603	0.118503794078703	1662.54485086612	5.90246134865609	1.00438222832898	0.00630840671241038	0.019413589728711	0.324947977193563	-6.15756704140617	0.745747803750944	0.959893161373706	4	-1	-1	1	1	1	0.11929626018165	0.399413597583913
ENSG00000004534.15	RBM6	4827.67610962489	6.30961327445274	0.974072260044615	-0.0378992945087575	0.0677493371914595	-0.559404653681766	-6.41993651508082	0.580099183134709	0.927161310591	666.03735393153	4.8606101653141	1.15404566272538	0.206700308978321	0.105130064799217	1.96613889065025	-4.42217897939953	0.0567447622635577	0.31412076782056	1706.23145739248	6.50463380220036	1.05230558967298	0.0735537242925818	0.0506238008963767	1.4529474869566	-5.59140573494548	0.154686979217648	0.477140589884711	2085.25709934584	6.24371962618778	0.982373245737304	-0.0256568244558451	0.0332830175894639	-0.770868338091048	-5.96803284740632	0.442197166153179	0.899162417974864	4	-1	1	1	-1	1	0.396688743942695	0.662840902540762
ENSG00000004660.14	CAMKK1	6858.46168784679	6.79755796339347	1.03430450399777	0.0486609842353026	0.0600316972735905	0.810588179999865	-6.32006744156356	0.424079497317485	0.883493724468042	5152.08801693029	7.77734765858481	0.911657889790202	-0.133435557009104	0.104582107103777	-1.27589279566432	-5.54166078998091	0.209867776787705	0.531674892595094	2128.60884944846	6.82010691664856	0.977170268386232	-0.0333181263950465	0.0519675459802034	-0.641133341330736	-6.45286239288078	0.525396925228016	0.78899954400246	2896.58820872187	6.70030817175911	1.00925921932519	0.0132967655293292	0.0361766231791958	0.367551317973089	-6.24016150895797	0.713811253263245	0.955554732653712	4	1	-1	-1	1	-1	0.971325881782304	1
ENSG00000004700.16	RECQL	511.693569188432	3.02657007228859	1.14308786323852	0.19293630030364	0.110080395278766	1.75268538793898	-4.56896059424512	0.0900221235408711	0.690681282254387	141.741782608191	2.57052387110837	1.24542481615206	0.316637931543825	0.15902246031243	1.99115226189891	-4.06794521270754	0.05381311834481	0.307047367944934	373.260077915423	4.30177872288316	1.09130244045845	0.12605098148044	0.061706439731337	2.04275245872638	-4.35549922288373	0.0482668245648068	0.29756791843133	475.549665254447	4.06523709871662	0.993497587085601	-0.00941163129149622	0.0440833046383101	-0.213496500970509	-5.87970751631113	0.831277393271268	0.976690390002854	4	1	1	1	-1	1	0.031968900131667	0.230952895343725
ENSG00000004766.17	VPS50	3507.11872950931	5.74631955743698	0.945339917525722	-0.0810949198905943	0.0859316045621686	-0.943714717114642	-6.03762826016743	0.352964225371993	0.853601505783424	688.146302143915	4.77250685314492	0.806185732741771	-0.310815843185379	0.204613791770022	-1.51903662258859	-5.10302912564783	0.13716999709191	0.447585892832398	1786.8123831139	6.55883305139353	1.04956913788211	0.0697972038805247	0.0535915679248107	1.30239152507071	-5.7922133108297	0.200850227856906	0.535368760995221	2152.63274652013	6.24338497428461	0.991848128205299	-0.011808862842616	0.029760884136492	-0.396791398684836	-6.17250457036176	0.692178163107807	0.952579962574925	4	-1	-1	1	-1	-1	0.407656388997616	0.670354942405014
ENSG00000004776.13	HSPB6	286.307563109032	2.12305737663537	1.34307571291817	0.42554063579492	0.173404079229129	2.45404051442543	-3.23647488581155	0.0202430189564157	0.546275639473042	714.850177317673	4.92211861763172	1.19553840251591	0.257660472357724	0.174226411439251	1.47888296745161	-5.19648730364023	0.147552904227238	0.461292190320268	NA	NA	NA	NA	NA	NA	NA	NA	NA	16.612818916983	-1.00082775802219	1.04584761413521	0.0646726581364101	0.153973967356217	0.420023327623888	-4.96853597272914	0.675168453480397	0.949040880055309	3	1	1	NA	1	1	0.0465937515909767	0.268965423445146
ENSG00000004777.18	ARHGAP33	2061.28087365342	5.10369872686346	1.0478108282386	0.0673782762295623	0.126085077349808	0.534387396556288	-6.25401909724173	0.597069622413052	0.932185859119481	2090.77682924858	6.46088965786941	1.21704491554256	0.283382412287279	0.141186279132393	2.00715263571431	-4.42009405746913	0.0520075843337462	0.304115999484099	224.102699831823	3.49221281529012	0.993124688638758	-0.00995323273522012	0.1610978377305	-0.061783776091836	-6.18010721221809	0.951068347086381	0.984000265917573	472.788137799281	4.02092243703003	0.965134112105082	-0.0511986660554456	0.0644683946067165	-0.794166914932166	-5.60272891658145	0.428559473024706	0.890910867292032	4	1	1	-1	-1	1	0.614802007159872	0.809770675660208
ENSG00000004779.10	NDUFAB1	1814.13207172448	4.82344792560393	1.008722234157	0.0125289627766029	0.0749556358289733	0.167151710982617	-6.35647562856994	0.868388741690712	0.981431460146288	1636.78001051006	6.12326701532857	0.810908495097728	-0.302388968505008	0.100975629211355	-2.99467278259854	-2.33224563824652	0.00485372841149076	0.137698164717292	728.380220464733	5.24428011622074	1.12431292628136	0.169043631966452	0.0798264833433989	2.11763846891835	-4.34691502039666	0.0410040733060341	0.279643410063674	962.066830935373	5.06520822223901	1.01174080595552	0.0168397387897414	0.0239269226357192	0.703798772876972	-5.83652308267993	0.482828876589594	0.909239649970896	4	1	-1	1	1	1	0.246040949371898	0.542147900501744
ENSG00000004799.8	PDK4	776.239512888411	3.6904702046913	0.929293322500876	-0.105794053581027	0.150570638459557	-0.702620741091182	-5.8623342792256	0.487787984794227	0.903042979354926	367.102562273816	3.80345037029889	0.978313474385083	-0.0316312825956534	0.318301922242004	-0.0993750913373507	-6.10291459177374	0.921371689425072	0.972484298438605	580.176516046146	4.8223677021799	0.900959574477174	-0.150465720268878	0.218573714913322	-0.688398055221537	-6.19184357394192	0.495505959768113	0.772669027407114	813.155190691892	4.55772048239414	0.749170792005745	-0.41663344070133	0.128050759824941	-3.25365848098762	-1.19181840958622	0.0014552602190324	0.299607128553147	4	-1	-1	-1	-1	-1	0.00450209850918904	0.10284303412363
ENSG00000004838.14	ZMYND10	35.4123849534183	-0.991718950704691	1.08587606149712	0.118859447831742	0.439170960209621	0.270645053067738	-5.08157880555919	0.788544587937722	0.967829562053742	63.1347036581582	1.42838718725665	1.1294446926517	0.175613625675016	0.211013381605236	0.832239284253327	-5.30252837141929	0.410561358649818	0.705567507119442	18.3284749666102	-0.0783077050579937	0.778877180602229	-0.360532244014764	0.184585595993629	-1.95319814676768	-3.95734908634375	0.0584080268638968	0.322953574024842	29.8404788417582	0.0127811571695464	0.997931190371741	-0.00298775300405279	0.136869576772017	-0.0218291973608532	-5.12663165713117	0.982617994813851	0.996437202963805	4	1	1	-1	-1	-1	0.595106748771158	0.795863309801088
ENSG00000004848.8	ARX	1223.26276245287	4.22225374746991	1.12451124411422	0.169298086857588	0.106150795463194	1.59488288447438	-5.02365333800894	0.121374376416116	0.714405824453911	460.246425470946	4.29946178320546	0.848297397696436	-0.237357958679408	0.124489104125676	-1.90665649292317	-4.46771072174923	0.0642766763619837	0.330091357237455	91.4458377468271	2.1910666901432	0.942140995054837	-0.085985113982551	0.203254002075919	-0.423042661420433	-5.83008667801886	0.674718639232932	0.870865163102987	130.119114388391	2.19741929362777	1.10881536711497	0.149019157092576	0.0712003406666883	2.09295567545361	-3.6919751389406	0.0383156816528061	0.577676666729639	4	1	-1	-1	1	1	0.0631371741697122	0.307761724996798
ENSG00000004864.13	SLC25A13	262.466622029688	2.06384706263537	1.09582481380464	0.132017177443862	0.182794147796652	0.722217746219773	-5.51404542377866	0.475834821249375	0.898389110189288	81.24137224319	1.76010829111219	0.900803497006996	-0.15071566677555	0.169363120293427	-0.88989661098845	-5.32867116405561	0.379215146573136	0.684407856158371	179.107682004849	3.23033587860938	0.884354645744989	-0.177303056658385	0.109963291555166	-1.61238404335538	-4.88338311971284	0.115396630442268	0.426117428588318	255.833951056514	3.10135346719005	0.996987325455916	-0.00435293090393706	0.0896293719322485	-0.0485658976526966	-5.7065661875819	0.961340497241427	0.994154472598236	4	1	-1	-1	-1	-1	0.519892175665241	0.747089442765624
ENSG00000004866.20	ST7	1117.19048974331	4.19081381464184	1.11263047406827	0.153974525520885	0.0800692499354271	1.92301695900811	-4.48654029230896	0.0641573061660642	0.65401644015245	339.344187799043	3.87126249123857	0.889572420014949	-0.168816034933478	0.109070233257764	-1.5477736673994	-4.96709538214355	0.130105500481554	0.438404185503135	501.095659336235	4.73719668907573	1.02165949122752	0.0309144407249245	0.0578403246203419	0.534479032194991	-6.25832307464788	0.596214923496227	0.829685659297371	519.365864371864	4.23502563308446	0.977099922105098	-0.0334219894447662	0.0543066373365081	-0.61543102434549	-5.76567522506541	0.539356337567468	0.923351586262523	4	1	-1	1	-1	-1	0.580855013344872	0.787030543936172
ENSG00000004897.12	CDC27	3871.08905802159	5.86334575456166	0.949622643230258	-0.0745737592266946	0.0879814997370597	-0.847607274819874	-6.13848163196124	0.403466660552981	0.875173897564746	1029.19822009279	5.41446713293643	0.77586771029086	-0.366117408940443	0.136975443043643	-2.67286895231133	-3.04439604348543	0.0110835367779321	0.172397914623801	2723.46503485297	7.17062606796648	1.07141274180266	0.0995143585588461	0.0499622163804033	1.9917923136388	-4.78321639234312	0.0538309055308145	0.311940825958612	3298.91322530031	6.88803119567832	1.00179459510519	0.00258673308300632	0.0314291284159078	0.0823036849376023	-6.32241888320855	0.934533027201081	0.990488667463513	4	-1	-1	1	1	-1	0.171846621751415	0.463824527982813
ENSG00000004961.15	HCCS	983.47130837877	3.91690893306526	0.909258241681995	-0.137237997297089	0.0759933501345792	-1.80592113723174	-4.63702561354902	0.0811221466588748	0.677728392517002	359.94720627592	3.89337862872642	0.814601438681177	-0.29583373257603	0.138167790080329	-2.14111937669435	-3.97764781806388	0.0388518922248329	0.272694610429388	327.546439043559	4.11242665973845	0.998916521140976	-0.00156397699791102	0.0630172065423791	-0.0248182533584576	-6.28306195533412	0.980333613689319	0.993235844842605	418.620527216321	3.90639544080525	0.978157495109014	-0.0318613197718262	0.0319332313246139	-0.997748065266033	-5.40948665417967	0.320272855966235	0.841663511928346	4	-1	-1	-1	-1	-1	0.0350044872507189	0.238080288704279
ENSG00000004975.12	DVL2	426.66208290999	2.73842085449599	1.02454187610662	0.0349789528378655	0.147663433903078	0.236882970369121	-5.88653147088788	0.814381291294876	0.971692108490538	283.328929040966	3.6110788829408	0.978494428587698	-0.0313644585184535	0.13042953738067	-0.24047051878221	-6.03078092909279	0.811279981282684	0.928705785345115	214.976683961423	3.51302830763006	0.926534891758001	-0.110082788123868	0.0715415813219214	-1.53872455835886	-5.04343895385279	0.132400554239069	0.450709702939119	350.110536728887	3.6512640481943	0.968346411529019	-0.046404852354022	0.0480868503347816	-0.965021664570471	-5.39024210695069	0.336342888587253	0.851498576229175	4	1	-1	-1	-1	-1	0.295491004220235	0.586488070592365
ENSG00000005007.12	UPF1	4795.64979538747	6.31941947422595	0.996666655673098	-0.00481703221118763	0.0707859815545687	-0.0680506521969211	-6.56608988086129	0.946203473441276	0.993578643535725	2838.46259364722	6.9359479093569	1.20035278029037	0.263458472148779	0.0982047431466502	2.68274691941665	-3.06340234332881	0.0108136521104812	0.171497763939662	737.143090722723	5.27443374156121	1.04330784565793	0.0611649122909966	0.0977046579789585	0.626018385982877	-6.29244585900048	0.53515487638552	0.794901972353559	1133.01789907372	5.34606896169664	0.976358774123822	-0.0345167149903039	0.0440707582531246	-0.783211280188416	-5.83522095394098	0.434941228241256	0.894404718867979	4	-1	1	1	-1	1	0.268157807729584	0.562806560124183
ENSG00000005020.13	SKAP2	1886.06093613244	4.87809248416695	0.892986501826746	-0.16328972681387	0.0822959314799073	-1.98417739343211	-4.50766411130955	0.056587505943691	0.637595411416002	625.254565842452	4.67462046547211	0.986322192425665	-0.0198690999206699	0.153437346068987	-0.129493245482338	-6.17776440629633	0.897661918531845	0.962426990859844	848.324078428934	5.49288619739277	1.01862669781039	0.0266254353206876	0.0597394173727774	0.445692919208491	-6.40945778092789	0.658422239308151	0.863296691042063	1010.21852786057	5.18719433339202	0.934642365135624	-0.0975136622365023	0.0407394181897527	-2.39359486633587	-3.42130726734863	0.0181268511218985	0.499723665157597	4	-1	-1	1	-1	-1	0.0157595910816317	0.173364127837238
ENSG00000005022.6	SLC25A5	3215.80881500262	5.72552788549892	1.00872869930827	0.0125382093377232	0.0549461966825643	0.22819066823058	-6.46286144835518	0.821068946609284	0.972605131681018	2909.42853860104	6.98192476812781	0.874465253409132	-0.193527034617214	0.0626900741543684	-3.0870442765895	-2.12246381262494	0.00379851575180737	0.128927351416801	1422.44914355001	6.22827293163403	0.998331670213422	-0.00240890108957978	0.0595278112499533	-0.0404668177612807	-6.59514225865429	0.967939043978811	0.988800850137497	2091.15436556299	6.20919472297835	1.02999889401354	0.0426427882802959	0.0254755948670855	1.67386820613129	-4.89754198089614	0.0965840032143175	0.692017549225038	4	1	-1	-1	1	-1	0.28403741037985	0.576277793561711
ENSG00000005059.16	MCUB	168.314722580153	1.29167188469452	1.19347833932781	0.255172382902368	0.21508501111586	1.1863791975951	-4.96218288050593	0.244919295342063	0.807104468831605	82.8404072002495	1.57243748704964	1.58169933684328	0.661475385860327	0.332733575674752	1.98800311786665	-3.94887775636723	0.05417482119703	0.308052904845857	63.6904508436103	1.70113644532352	1.02284200571097	0.032583314994611	0.166260497672521	0.195977489847224	-5.77075240648758	0.845702673596393	0.942462409456293	84.4356449090969	1.54736399461336	0.969519508137397	-0.0446581671484607	0.0806799473303481	-0.553522512423138	-5.25402996300964	0.580865538986666	0.934356869191912	4	1	1	1	-1	1	0.344424262021861	0.626159436083952
ENSG00000005075.15	POLR2J	472.982270980325	2.66793781145019	1.0186683987667	0.0266844957513355	0.154288186608524	0.172952293613005	-5.95751093320033	0.863867572689931	0.980128981491407	632.208152756413	4.78407725818359	1.08041948886675	0.111591568874572	0.136084574289299	0.820016298374435	-5.89711622501712	0.41740706047771	0.710082945843026	137.440856511679	2.86276163069754	1.00881646035185	0.0126637207016973	0.0838986509791327	0.150940695159056	-6.01718888345801	0.880844341790101	0.956798103071537	269.656983424463	3.2512329728843	0.973194906758953	-0.0391993249735655	0.0424855869042805	-0.922649958017082	-5.33934736347531	0.357915279108631	0.859155080470781	4	1	1	1	-1	-1	0.887919051235198	0.9816489956392
ENSG00000005100.13	DHX33	1033.5923096526	4.08425280968411	1.01226102554702	0.0175813569342297	0.0816953654701482	0.2152062951558	-6.18156365306664	0.831084194074885	0.97363720653349	466.391311564103	4.31520011892839	1.12188160621194	0.165920434286019	0.0956150060582172	1.73529701169495	-4.73264354676186	0.0909300018558436	0.379150779755095	428.401683142455	4.51045611581649	1.01732650585612	0.0247827792751042	0.0663838573076427	0.373325387831162	-6.298220660049	0.711041725869189	0.887784797947236	572.53579280126	4.3798838977523	1.03734752092771	0.0528992911891358	0.0364084865012937	1.45293848419808	-4.98474829376856	0.148673514467716	0.736224905984559	4	1	1	1	1	1	0.0988506639801488	0.369012018733988
ENSG00000005108.16	THSD7A	2612.00635017668	5.24294817900147	1.00780480455906	0.0112162392700815	0.0876629669216184	0.127947292499354	-6.42628157832478	0.899057044144082	0.985885593049873	295.29490026795	3.58152818408297	1.30936751742248	0.388870094337855	0.21713199519324	1.79093870524136	-4.53102333122562	0.0814067496106765	0.362756418387088	1147.36437477989	5.90584349734973	0.962354993556199	-0.05535892129644	0.0974061544935641	-0.568330836837396	-6.39924334193675	0.573251700262628	0.817454859771469	1388.58654444912	5.60023632079433	1.07585385857644	0.105482118948234	0.0734917662885946	1.43529165612944	-5.18172211185574	0.153628647526227	0.742242664059489	4	1	1	-1	1	1	0.131411410632124	0.416118879925071
ENSG00000005156.11	LIG3	2288.04873215894	5.16790968786755	0.96642659304665	-0.049267941208779	0.0974859599985327	-0.505384992972532	-6.27103263170715	0.617035616365685	0.935230924118051	489.460561508828	4.37691539592516	1.09464696105628	0.130465655527696	0.129966753468059	1.0038386898674	-5.67636235224709	0.321912958232332	0.638860498251652	721.848196682867	5.25480552171395	1.01387109246215	0.0198742341086742	0.0704552033101547	0.282083269580315	-6.43861867643697	0.779455204657148	0.916074796911189	935.807896573886	5.07158595511045	1.01470478036883	0.0210600487409328	0.0498258818456541	0.422672875237224	-6.00377099857696	0.673238953467442	0.948766881511467	4	-1	1	1	1	1	0.774664386383096	0.910213670711924
ENSG00000005175.10	RPAP3	1680.80822740949	4.76890429770314	0.956643067073694	-0.0639473534742359	0.0928594313314612	-0.688646834869968	-6.09971422289715	0.496414408418658	0.906640966109491	378.952016429441	3.98121042195482	0.858664867800253	-0.219832929650272	0.142482981575148	-1.54287148696652	-4.9775766271248	0.131289404029427	0.439760731377439	706.665732919424	5.23234730932446	0.970263280496072	-0.0435518198272197	0.049451775770795	-0.880692738498995	-6.08847138999436	0.384182367563477	0.696732927054853	936.8049810675	5.06458885971368	0.964532000626133	-0.0520989910051377	0.0424698071104738	-1.22673010662884	-5.37429965587737	0.22216244236301	0.791933573132963	4	-1	-1	-1	-1	-1	0.0969374258981743	0.366664926477168
ENSG00000005189.19	REXO5	182.800636985505	1.47393645233039	0.770879415049668	-0.375422890928083	0.249870211216418	-1.50247157954704	-4.63819593529239	0.143582425534199	0.737469322060336	63.7243963647051	1.3793940428983	1.10621624250681	0.145633430326833	0.188669690994773	0.771896267805238	-5.31640013676819	0.445030414190019	0.732628011105753	72.9727148492576	1.93735502204389	0.950329492057836	-0.0735002928731874	0.118237017828862	-0.621635205478311	-5.6656210439784	0.538002275612194	0.79686098149463	85.3641071842404	1.57861917175891	1.00187297649704	0.00269960654263744	0.0978879298944723	0.0275785436013177	-5.39127984179623	0.978040992022334	0.99600097976762	4	-1	1	-1	1	-1	0.661732473439359	0.840145246442466
ENSG00000005194.15	CIAPIN1	1087.65810690816	4.08903230636532	0.978356413780176	-0.0315679623056619	0.0797601458251297	-0.395786165873783	-6.11184953632892	0.695104581445413	0.948658836256608	812.801556055084	5.10613377496025	0.811358587435904	-0.301588427080133	0.101883446265568	-2.96013177934733	-2.37226652934368	0.00531494523631573	0.140950433234825	615.015332287272	5.02760848848589	1.05965695263892	0.083597290422335	0.040823087172551	2.04779442742745	-4.45269590592292	0.047744650391142	0.296847962410447	840.919396208502	4.91902104656633	0.94346079991816	-0.0839655187029136	0.0272688818529819	-3.07916984479259	-1.70363854148654	0.00253769681335011	0.355654921470215	4	-1	-1	1	-1	-1	0.000514931836550436	0.041067857345201
ENSG00000005206.17	SPPL2B	1313.99804251482	4.41242867887147	0.987805029572082	-0.0177017804327711	0.0825911059344518	-0.214330347468892	-6.23911627071467	0.83176089969322	0.97363720653349	735.861953214226	4.9774791206239	1.11539519851967	0.157554965685267	0.133565392542429	1.17960919880663	-5.57926911333581	0.245611590720628	0.570914310647838	298.126169903158	3.97253494420157	1.10180375730762	0.139867287819447	0.104307826078679	1.34090885677116	-5.39457237711387	0.188143499669238	0.518664403597075	424.50656823638	3.93212918837021	1.02078602229124	0.0296804794062696	0.0566649688353667	0.523788859612765	-5.74617297957926	0.601325776450163	0.936263091452011	4	-1	1	1	1	1	0.329404672174722	0.614020524328878
ENSG00000005238.19	FAM214B	715.293292687406	3.54536995721524	1.17064358784387	0.227301902211851	0.0918364847016632	2.47507189490382	-3.36842538566733	0.0192857751131806	0.542998987010334	731.674718352503	4.99876085284429	1.13297029627138	0.180110037695298	0.071225122557886	2.52874310674466	-3.33887878836802	0.0157967742838686	0.195665807570359	345.568049404039	4.20441711009552	1.01397355961187	0.0200200330965028	0.0407140428976863	0.491723043737337	-6.18318081730054	0.625826575748848	0.847173783755915	496.923108825758	4.16576540955458	1.00395294443776	0.00569165134326041	0.0348356473841741	0.163385835219073	-5.90753663380351	0.870470816366515	0.980605838750944	4	1	1	1	1	1	0.0169804356774964	0.178773975454761
ENSG00000005243.10	COPZ2	37.7746163798428	-0.978152595579529	1.73812872881733	0.797534934597064	0.32735934539937	2.43626750176963	-3.34121424192043	0.0210857142969499	0.549321347118244	97.3881355932539	1.95974057429348	1.07439469396305	0.103524084959805	0.250746613974734	0.412863341677015	-5.66336166993334	0.682066268997503	0.864651036260365	28.7428981848926	0.587006170152871	0.903342904375427	-0.146654363509004	0.148532523960339	-0.987355224288543	-5.17779639753828	0.329896497251998	0.656621505604633	42.4418055795745	0.561122361181709	0.964525925269702	-0.0521080782248399	0.0922698268385907	-0.564735840633944	-5.09321082531619	0.573235973706184	0.930615363669271	4	1	1	-1	-1	1	0.405731369931169	0.668776271047046
ENSG00000005249.13	PRKAR2B	4812.81546066235	6.29267254519956	0.937339784612766	-0.0933559768688704	0.0563175241627719	-1.65767189266076	-5.24437617555819	0.107958909761673	0.704006403292512	2187.00278985586	6.51184235249086	0.951255627597346	-0.0720950113090061	0.115815195378119	-0.622500450598274	-6.1266392229249	0.537393403504493	0.790661990926887	2220.88817703943	6.88198402869276	1.03003818248473	0.0426978176612747	0.0444095484243336	0.961455794445301	-6.20199037391132	0.34257907863722	0.665952180365254	2879.72203781385	6.68987946672764	1.00308683200706	0.00444649795781749	0.027385663424144	0.162365902514428	-6.29220210171427	0.871272242728513	0.980763402692373	4	-1	-1	1	1	-1	0.643052637430403	0.828366431540908
ENSG00000005302.18	MSL3	1520.14814991004	4.67023465629441	0.942188433833549	-0.0859124730846698	0.0787206807064355	-1.09135836115358	-5.74230791382988	0.283929810112238	0.825092419676897	568.189466952934	4.62152222284692	0.96691140451961	-0.0485443893794075	0.0972272247395264	-0.499288028733299	-6.08188524084828	0.620503583543067	0.832840473626492	522.907000414338	4.79226711740454	1.03223487918311	0.045771285176896	0.056214592514747	0.814224263297623	-6.07430895275407	0.420738232467145	0.724588014561955	724.313555237913	4.71089061156662	1.01037669582801	0.0148932690984717	0.0394746107940184	0.377287294260758	-5.95602157795293	0.706581227522195	0.955417815808603	4	-1	-1	1	1	1	1	1
ENSG00000005339.14	CREBBP	9759.45199655885	7.3360377162835	1.03284351102648	0.0466216840496334	0.112091794917734	0.415924145775789	-6.63170692764437	0.680469244544668	0.94614066841115	1655.78354478476	6.13898317853469	1.03912039465115	0.0553628175756817	0.139049790012842	0.398151033313814	-6.23544602724819	0.692784677897738	0.870148223923531	1197.5423707364	5.95373573440096	0.834837985975688	-0.260431848807497	0.133737469532565	-1.94733644742757	-4.7576215248809	0.0591318579081199	0.323791616691411	2187.42935908739	6.27707690842645	1.10212806678837	0.140291874168124	0.0585013964371486	2.39809445093927	-3.53116181133802	0.017915335279679	0.499723665157597	4	1	1	-1	1	1	0.0696178748825343	0.320186316876378
ENSG00000005379.17	TSPOAP1	10286.8963455748	7.42666191058436	0.96886368671628	-0.0456343934700336	0.0611328240760453	-0.746479394003904	-6.45796347240398	0.461273068824201	0.895427741635315	5625.07231140537	7.92219034601103	1.19411514571033	0.255941958994452	0.126384524784778	2.0251052051689	-4.4019404240715	0.0500447329599886	0.299753144689819	2840.15596073354	7.2388738683177	0.933769049180731	-0.0988623252550995	0.0508192522061194	-1.94537150712334	-4.87635376044028	0.0593762265249039	0.323961220566845	3796.48836928119	7.10277109876564	0.947073647980777	-0.0784514754816944	0.0412442070973093	-1.90212107355102	-4.60599344611904	0.0593888728568642	0.647007308661991	4	-1	1	-1	-1	-1	0.0366142962632341	0.243470573796969
ENSG00000005381.7	MPO	72.7897091064933	-0.130565931365552	1.12970068364466	0.175940578461246	0.379283921611313	0.463875657353986	-5.2105270042818	0.646134277842916	0.940307678270504	59.2425238146834	1.28793849785641	1.19098000038904	0.252149186852897	0.190320847118415	1.32486372707249	-4.80728255437379	0.193261675267638	0.514422513412167	24.7958374754962	0.246251218317099	0.842777301833604	-0.246776635707306	0.222963342358212	-1.1068036256419	-5.04785907475931	0.275539568021488	0.609354754852728	33.3974939357715	0.116911966790715	0.893554833559944	-0.162371831006499	0.180670696728127	-0.898717024658601	-4.88271949119467	0.370480920937028	0.863438801625407	4	1	1	-1	-1	-1	0.594393192697841	0.795590575377669
ENSG00000005436.13	GCFC2	432.48554944997	2.82758315078065	1.10792125637083	0.147855347921137	0.117908627015412	1.25398244101181	-5.19345074959672	0.219673328018081	0.797205830913164	190.965348838922	3.01825696399342	0.86738861586779	-0.205249586363383	0.118793278784942	-1.72778787203069	-4.57119940021916	0.0922839732634304	0.381713423482652	349.886516757548	4.2109362558479	0.966745768782796	-0.0487915498998747	0.0721704143322527	-0.676060271391153	-6.08210908890392	0.503216372720604	0.775636831268757	349.13327671245	3.62303033365218	0.935135994364547	-0.0967519072899536	0.0562939305829306	-1.71869162959622	-4.47203875222886	0.0880738560983266	0.688893827867496	4	1	-1	-1	-1	-1	0.0736898796061791	0.32722474598431
ENSG00000005448.16	WDR54	415.137313439617	2.67809772670296	1.11896619314529	0.162166449434586	0.0947485707407753	1.71154507309942	-4.5709423661817	0.0974539002244824	0.694699875278979	476.354065448555	4.34167413964427	0.841845929417047	-0.248371872527701	0.115062194548199	-2.15858800106285	-4.00819760062865	0.0373736546947905	0.268238130580402	155.360412915406	3.02600027917661	1.07138820890359	0.0994813237668592	0.0983752336398427	1.01124358322813	-5.56762608941906	0.318482760897522	0.646160027722259	255.157013547768	3.19337486125729	0.976014726622188	-0.0350251787953956	0.0436133581181161	-0.803083741007479	-5.42630296739687	0.423406254480892	0.888789584839898	4	1	-1	1	-1	-1	0.268700558020136	0.563243612347479
ENSG00000005469.11	CROT	723.216615903708	3.38554705292185	0.825119630697593	-0.277324789950789	0.155065152091164	-1.78844044719827	-4.55992349997669	0.0839581048408758	0.680703620297509	189.707462296014	3.02585996077713	1.04285484340557	0.0605383608559702	0.104130094059813	0.58137238233163	-5.75950870447455	0.564480297320887	0.804612413030802	293.590541321699	3.95598619587038	0.926724967698972	-0.109786853782018	0.0787895388003219	-1.39341917028165	-5.32101278235606	0.171827021636387	0.499137632681981	331.652097147364	3.56769880730858	0.96734894469484	-0.047891698492148	0.0506745656494845	-0.945083551843629	-5.3907745557948	0.346386277668187	0.85656637398786	4	-1	1	-1	-1	-1	0.10978867916293	0.386322104607205
ENSG00000005471.17	ABCB4	33.6092464594346	-1.58918609556861	0.420814331580144	-1.24874425587616	0.517330493231869	-2.41382302457179	-3.47169773870832	0.0221957681038915	0.554544874527856	NA	NA	NA	NA	NA	NA	NA	NA	NA	14.761408513213	-0.510287812742281	1.03643133076974	0.0516245331961818	0.30135333529217	0.171308982348347	-5.41044134010918	0.86491645819999	0.949697074270764	16.8821575634239	-0.877214932544327	1.01103806845525	0.0158373198300696	0.205587472283298	0.0770344596106806	-5.01671564106013	0.938715702919139	0.99123056184976	3	-1	NA	1	1	-1	0.233001006102954	0.529974447788272
ENSG00000005483.20	KMT2E	10858.9321799083	7.42601763498506	0.981972582068732	-0.0262453516770172	0.053427349581101	-0.491234393672805	-6.60010020429806	0.626887722310891	0.935612048835522	1131.2643330505	5.55762632190972	1.10909769080652	0.149386445603241	0.127693605032347	1.16988196523545	-5.61706420515655	0.249456461491778	0.574797521939056	2143.38680044034	6.83277311918341	1.09677750528303	0.1332708871074	0.0404648610808569	3.2934967165981	-1.86428587789108	0.00218809841475134	0.097467983774326	2952.29177179921	6.73880168218131	1.02950648132641	0.0419529125811854	0.0260654875569144	1.60951957984981	-5.06295239181923	0.10995174977826	0.706478606546494	4	-1	1	1	1	1	0.00442806542713191	0.102293401097123
ENSG00000005486.17	RHBDD2	4092.22194117929	6.0680849975999	0.980489726425435	-0.0284255809541067	0.061238823598641	-0.464175816642198	-6.43594036217835	0.645921729510448	0.940307678270504	7926.69760092785	8.42347582319895	0.874853708560606	-0.192886302604317	0.0817307318130782	-2.36002172408607	-3.7588104322112	0.0236034587415926	0.228256593365667	1481.9787938358	6.30151470887619	1.01483687601875	0.0212478485219665	0.041968350632381	0.506282667815221	-6.47741411292867	0.615668823229022	0.842873141863422	2428.01835631691	6.44173418967672	0.970233172433993	-0.0435965885273014	0.0254850024316411	-1.71067625534827	-4.86811030835242	0.0895490761064691	0.692017549225038	4	-1	-1	1	-1	-1	0.0322182676455918	0.231834930460995
ENSG00000005513.10	SOX8	2337.73950783475	5.16764844367262	0.989916059643044	-0.0146218984536435	0.112819687376816	-0.129604139079083	-6.36367958409112	0.897757386859452	0.985885593049873	1245.96433671832	5.69806754840061	1.00618798248919	0.00889986386070142	0.182572531815455	0.0487470035727907	-6.29965625582121	0.961380545145857	0.987319049853408	319.055716131295	4.07462129306368	1.0741517034484	0.103197760880989	0.0760836563723351	1.35637225918749	-5.38636093236951	0.18321934731917	0.511553960127024	623.121271229555	4.34991030692397	0.967191432592728	-0.0481266296745277	0.0803536324531466	-0.598935333789544	-5.788077323797	0.550268274483236	0.926746000642061	4	-1	1	1	-1	-1	1	1
ENSG00000005700.15	IBTK	3093.0992169621	5.68494159232636	1.05178920599477	0.0728455963239798	0.0556713681006176	1.30849301551782	-5.63790678095174	0.200787564605794	0.788168336513278	544.116139715685	4.5570966440489	1.03170525018823	0.0450308633687998	0.086905584205491	0.518158456449967	-6.06241054269293	0.607402440924867	0.826548681341972	2232.66719683643	6.88734730653408	1.10614721298595	0.145543401224966	0.0395418457232957	3.68074374280461	-0.84695112326789	0.000738750027293653	0.0703440250155407	2450.22771420985	6.45855610581075	1.02367513191917	0.0337579419677295	0.0211292768260218	1.59768563049706	-5.05037661508753	0.112564129540635	0.707524609446306	4	1	1	1	1	1	0.00108348921001816	0.0567833784506861
ENSG00000005801.18	ZNF195	923.296894950118	3.93452621740433	0.982815993753484	-0.0250067594490999	0.0842935074082596	-0.296662936659931	-6.12284365964617	0.768798057548344	0.96553497407224	241.533443914931	3.35095591629759	0.949826590006572	-0.0742639504686868	0.132483131575901	-0.560554008539119	-5.83330803971333	0.578447433955084	0.81198176293424	813.742401466664	5.43468452452739	1.00469084849735	0.00675164075409276	0.0677892400455159	0.0995975283033044	-6.49768133145144	0.921202797059364	0.972452930266084	942.039111793721	5.08396797058462	1.03953533626964	0.0559387996532339	0.0436671376763799	1.28102739565391	-5.31003174728065	0.202486435877047	0.77884193845462	4	-1	-1	1	1	1	0.582487797252487	0.788269420635739
ENSG00000005810.18	MYCBP2	38329.2248015189	9.26913797465515	0.961000338299872	-0.0573911560179295	0.0558948087879224	-1.02677077285808	-6.45371307567753	0.312856332243057	0.838935140393332	3685.45539511636	7.26887114961887	0.87449636022402	-0.19347571542618	0.116000923257392	-1.66788082364553	-4.99634372740246	0.103699754787721	0.399149217723014	17341.203312483	9.85187398720308	1.01567236770434	0.0224350972707866	0.0335341700410115	0.669021992891102	-6.66609584030017	0.507644286965165	0.778657083644758	20914.1800709411	9.56305583889012	1.03548185006218	0.0503022662047174	0.0271794284547327	1.85074775536563	-4.92202041191685	0.0664974699354106	0.656334794429768	4	-1	-1	1	1	1	0.242426260598472	0.53837381055338
ENSG00000005812.11	FBXL3	2523.43267737983	5.38377977444417	1.17822123752122	0.236610463027796	0.0721397909802102	3.27988839186828	-1.83139003891811	0.00266334077913893	0.367361952261397	917.595709007453	5.27312173703581	0.986618347823308	-0.0194359779709653	0.112938717374603	-0.172093135310706	-6.25050323879983	0.864292996820397	0.950702023416539	1812.86899290734	6.58131572693509	1.06737547709225	0.094067770960305	0.0450789441567325	2.08673412210468	-4.55527521167976	0.0438757422249652	0.285825076089203	2007.95150297063	6.16054892743514	0.987618063533248	-0.0179748712747156	0.0233420858191369	-0.770062770482103	-5.95263327219088	0.442673151917922	0.899162417974864	4	1	-1	1	-1	1	0.0252405408682872	0.210337628469257
ENSG00000005844.17	ITGAL	78.4956419052567	0.179054946059054	0.942467879764538	-0.0854846441390103	0.444611381862714	-0.192268231597827	-5.29210656825177	0.848846683983719	0.977184020034333	28.3571140859752	-0.200767727658223	0.855998073178022	-0.224320545713792	0.497133965514097	-0.451227558917278	-5.2438860965614	0.654433473591732	0.850183412762639	23.7503181893167	0.18969964162215	1.01368325423668	0.0196069236145326	0.28478932130902	0.0688471166138195	-5.53831849484226	0.945482912778369	0.981992877123267	45.3378670184294	0.429206056288656	1.07925872077889	0.110040750314889	0.221296088745321	0.497255739759277	-5.10597458765977	0.619856746465445	0.939336282849448	4	-1	-1	1	1	1	1	1
ENSG00000005882.11	PDK2	4089.84554568032	5.96540985424774	0.918987615323518	-0.12188267562739	0.0576078878704376	-2.11572894152115	-4.40858467017141	0.0429056488100372	0.612198294005524	2448.83778788223	6.72142236877641	0.950000560737165	-0.0739997298937898	0.0764921377196739	-0.967416156742564	-5.86486285757712	0.339556167083304	0.654190780619209	739.80577269093	5.30111039249417	0.950197812409049	-0.0737002095764603	0.0449962106353419	-1.63792036119977	-5.18756361136216	0.109935953646976	0.418427921910118	1168.5081181455	5.39803073264716	0.987821940978953	-0.0176770814352457	0.0332916523909654	-0.530976390947867	-5.9973586973684	0.596349816816146	0.935552050573264	4	-1	-1	-1	-1	-1	0.0475082695011336	0.271256022850507
ENSG00000005884.18	ITGA3	1859.46355781544	4.92435317135365	0.928705041707462	-0.106707627917817	0.0944593404707247	-1.12966729797238	-5.72850530085019	0.267698908585731	0.818562564445055	798.621600477832	5.11209272267288	1.05247514420034	0.0737861622585734	0.0920550256728303	0.801544095167757	-5.94342352669816	0.427884637927502	0.718447056357416	423.56116245102	4.48861571304906	0.993998928604755	-0.00868379812740597	0.0812926608464569	-0.106821428121386	-6.35003555897689	0.915509098339612	0.970596498691441	600.373779386285	4.43192761086139	0.963568336249693	-0.0535411088307983	0.0536992578429157	-0.997054912517039	-5.5074309863694	0.32060787124984	0.841663511928346	4	-1	1	-1	-1	-1	0.437324372315436	0.691638207993004
ENSG00000005889.15	ZFX	2936.85282203257	5.55270044737668	1.01553129400533	0.0222346975470801	0.0638568570409754	0.348195927225367	-6.39243042060849	0.730160255160609	0.955585710207722	339.995100169318	3.83825620917171	0.992870937868648	-0.0103218991862081	0.122030760745344	-0.0845844041548509	-6.07792807674628	0.933043360339485	0.977389106563901	1426.74466208191	6.22177974276321	1.02551729862681	0.0363518276857554	0.0589338739042258	0.616823997431957	-6.4095643619718	0.541136819964397	0.798519959237239	1655.50069294806	5.82690057495287	1.05184588421743	0.0729233373648624	0.0366167434306813	1.99152984488947	-4.30218407799608	0.0485387861135419	0.612954187346073	4	1	-1	1	1	1	0.118409673518939	0.397826415644205
ENSG00000005893.15	LAMP2	3218.59765149723	5.69018746084793	1.02383079506709	0.0339773058767924	0.0650625202342844	0.52222548026795	-6.32636801749527	0.605404608988958	0.933291876316209	1664.42187452661	6.11715856413003	0.987815722015608	-0.0176861641407909	0.137124620359963	-0.12897876467671	-6.3050342161769	0.898066197313617	0.962719068823915	3071.75133604398	7.3431523687143	1.07795711108336	0.108299778407436	0.0513644619269716	2.10845737197467	-4.5820415504874	0.0418393834197553	0.282207549928877	4218.9486337967	7.14936309530736	0.994131044046644	-0.00849205785313848	0.0506375383587078	-0.167702817482599	-6.3396173940345	0.86708018700622	0.980502028725321	4	1	-1	1	-1	1	0.398852792130852	0.664352658260061
ENSG00000005961.18	ITGA2B	103.182963366485	0.599456689179974	0.709514408781417	-0.495096112128781	0.276465455150848	-1.79080642049344	-4.15827112064553	0.0835693926871971	0.680703620297509	31.3434797878084	0.389645912631115	1.16201227675798	0.216625311018075	0.22280647307082	0.972257708819886	-5.03551713293008	0.337174373094806	0.652613888343891	34.1465742344525	0.792681456011769	1.05154194323302	0.0725063965151962	0.187507634317994	0.386685037006187	-5.57376507191722	0.70120959051195	0.883727546684725	51.2961387119663	0.837871427885671	1.0021532880135	0.00310319809680337	0.122691089917544	0.0252927747148463	-5.27015748565941	0.979860592981876	0.996258056021988	4	-1	1	1	1	-1	0.704943532448866	0.865447962870111
ENSG00000005981.13	ASB4	100.650508715423	0.57693762023226	1.02374509410063	0.0338565383291346	0.168241187671055	0.201238108205293	-5.41305562593037	0.841890539883028	0.975397945975835	33.1476194601941	0.385280262138899	1.40534151028329	0.490920760569079	0.30358231271478	1.61709276202236	-4.3925728536856	0.114270493792876	0.417253070979512	40.8082962209521	1.00678841207139	0.764842099681699	-0.3867661582183	0.221383848199441	-1.7470387354992	-4.35933154186011	0.0889469711693598	0.383357656604995	46.518581579336	0.661087570411073	1.23857760962075	0.308684271092932	0.133572176479234	2.31099229816713	-3.34353055162626	0.0224226552599002	0.525391343410779	4	1	1	-1	1	1	0.0335700642800616	0.234920317514164
ENSG00000006007.12	GDE1	2494.46279229941	5.28314595033068	1.04424138984126	0.0624552479924255	0.0629633078989902	0.991930857454635	-5.91867981512903	0.329280736596746	0.847576969952484	2103.98995992854	6.48742935050776	0.925192662582553	-0.112174270436972	0.0933850137185685	-1.2012020555571	-5.6163953988577	0.237231559539723	0.562829705791877	1272.15256370789	6.07300252527694	1.06401111559723	0.0895132225808595	0.0578675740265537	1.54686323189883	-5.41283615420429	0.130427636028791	0.447693501963299	1754.26001538962	5.96125458412512	1.00098208225313	0.00141614992224671	0.0303123062482053	0.0467186465672025	-6.21484047018835	0.962809849865359	0.994154472598236	4	1	-1	1	1	1	0.511139770062279	0.740260097925644
ENSG00000006015.17	REX1BD	1235.76202329683	4.35448779327461	1.0012299305262	0.00177332436131421	0.0726961317926775	0.0243936550347901	-6.26125255552347	0.98070251545177	0.997107800932081	1780.33493058931	6.2518718750599	0.887416670552416	-0.172316439748836	0.121811262528309	-1.41461828875462	-5.3472677832045	0.165459796129559	0.480784105092649	187.350669993847	3.28426858371392	1.19123862059602	0.252462432739123	0.113335196447621	2.22757308102255	-3.84206954043414	0.0320883609501385	0.256572275338348	263.296581329591	3.22389910660643	1.03640455658385	0.0515872634967867	0.0640433673974057	0.805505169281221	-5.42412169779302	0.422013220728604	0.888319599985647	4	1	-1	1	1	1	0.200131393358049	0.496822155292524
ENSG00000006016.11	CRLF1	583.13921382155	3.08552172723476	0.947983398469448	-0.0770663006958081	0.176623944007631	-0.436329859628082	-5.91810707607023	0.665767312950353	0.943773979609118	1008.81208678951	5.42407617698489	1.19064701165054	0.25174576414867	0.189990836614628	1.32504161060833	-5.43543184946657	0.193203238934985	0.514422513412167	197.761878468756	3.36243901092621	0.863442974811443	-0.211827195272589	0.12433281461807	-1.70371109126169	-4.77579539966545	0.0968410390220507	0.397562918647531	270.658355058157	3.23321967662606	1.19059238285002	0.25167956946047	0.089651130345746	2.80732176482159	-2.28259395619068	0.00577313800921286	0.371065615572544	4	-1	1	-1	1	1	0.0186098108239618	0.186482530612646
ENSG00000006025.12	AC003665.1	380.495842474865	2.61740349008569	0.867919421017956	-0.204366988040285	0.163962140718122	-1.24642790796216	-5.16261273499485	0.222393230543177	0.799225741858875	244.387327311935	3.40705438453458	0.994540175556781	-0.00789844338006098	0.121819465139761	-0.0648372850020252	-6.01506987069676	0.948649192597032	0.983101284503825	164.327954081801	3.10322283804402	0.824564111162009	-0.278296425045517	0.11813014585267	-2.35584594462962	-3.57546456006022	0.0239029802845523	0.228504256540644	271.679245949925	3.26003923806651	0.927483411002105	-0.108606617012711	0.0648998122942506	-1.67345040260359	-4.4837657853533	0.0966663522649638	0.692017549225038	4	-1	-1	-1	-1	-1	0.0156061035918323	0.172662377674464
ENSG00000006042.12	TMEM98	482.206577701689	2.82439063913145	0.951759550865296	-0.0713309526458057	0.193384713810928	-0.368855175986381	-5.80960807504433	0.714864100821289	0.95220247712553	304.446645226252	3.56276321151166	0.870373007336123	-0.200294279551594	0.279811725090704	-0.715818036169379	-5.80439576487538	0.478553328254251	0.753721492000445	239.405371737954	3.63406742891432	1.09835853702926	0.135349069971905	0.118298978901967	1.1441271195085	-5.55155829925845	0.259936041057922	0.594208132509993	403.381442296223	3.61757830645492	1.03948917593151	0.0558747356746483	0.107963373662853	0.517534176443334	-5.6888252058092	0.605671286500641	0.937622765393451	4	-1	-1	1	1	1	0.781771916778224	0.914501599639645
ENSG00000006047.13	YBX2	103.10319241591	0.615184248298562	1.15230509951483	0.204522754349539	0.192582857048398	1.06199875463547	-4.99873666935248	0.29683472494923	0.832900395161513	110.186104811849	2.20217755134968	0.869101017462826	-0.202404220583418	0.192196476875971	-1.05311098243509	-5.25782706661575	0.29905265189584	0.620852539709248	26.5655265604308	0.401727020315549	0.873416135678173	-0.19525891086348	0.236853090129306	-0.824388276956325	-5.28219418882394	0.415014264633538	0.721100900754337	44.5488428602322	0.624382143106248	1.04227705799499	0.0597388256636769	0.134626108101569	0.443738785188731	-5.15327070969884	0.657976212346754	0.944662232441319	4	1	-1	-1	1	1	0.898170832736648	0.988091159688059
ENSG00000006062.16	MAP3K14	343.266698242755	2.55306221319732	0.981008394934683	-0.0276626125928845	0.110015487370586	-0.251442894578135	-5.83974810499422	0.803211269363624	0.969475141767057	206.822002222914	3.15553176396611	1.03579359639411	0.0507365444087649	0.137066341119007	0.370160493047038	-5.89100682892043	0.713352837269075	0.880902760182899	110.649580094903	2.50451241216527	1.06754396154329	0.0942954813629449	0.157050698023562	0.600414277361554	-5.7866551098545	0.551898869531368	0.804956743313634	157.332552523312	2.46576077702804	1.01071821670355	0.0153808369757964	0.0828298786132786	0.185691893231034	-5.55810246819136	0.852978586127265	0.978263067048199	4	-1	1	1	1	1	1	1
ENSG00000006071.13	ABCC8	2176.85610478795	5.06846972134211	0.954379493005194	-0.0673650510763097	0.105235384273512	-0.640136884959001	-6.18038319094225	0.527013924233634	0.916876273344251	589.083955155652	4.65939197142998	0.983870051576705	-0.0234603162396326	0.159940158809321	-0.146681836596159	-6.21134920141465	0.884171688157487	0.95763377799464	820.709002358582	5.41554555129963	0.873664183135911	-0.194849248141354	0.0927688802659788	-2.10037296540284	-4.42013326198224	0.0425872900225828	0.283572976513688	1123.77688918003	5.33476065539896	0.990485579860323	-0.013792123321756	0.0525915064369192	-0.262250014425789	-6.10220942958614	0.793547787060811	0.970837877870601	4	-1	-1	-1	-1	-1	0.246310824347757	0.542445205757311
ENSG00000006116.3	CACNG3	6594.54371186856	6.67364629060712	0.897273441032172	-0.156380386325957	0.0616313525366698	-2.53735120015276	-3.67791367581675	0.0166898051350103	0.533026689530484	2676.85350305192	6.83393858000519	0.884204205169026	-0.17754849929469	0.0989363829287535	-1.79457237104116	-4.7909555226947	0.0808152497847811	0.361620037611548	493.944193063564	4.70783811077423	0.878598955183097	-0.186723311087306	0.0862232889610374	-2.1655786196196	-4.20005483843735	0.0368770611868949	0.26884956167767	1210.43147417124	5.43371830172405	0.985875988733152	-0.0205219104460497	0.0277121617446666	-0.740538058168606	-5.8844745550658	0.460321810722747	0.903571214024609	4	-1	-1	-1	-1	-1	0.0037170504764542	0.0940946200415462
ENSG00000006118.14	TMEM132A	6393.06872090899	6.63091531574431	1.0327326915834	0.0464668810838437	0.0753335841784675	0.616814951665678	-6.4217873562053	0.542078050266766	0.920020281803093	7350.27419478094	8.32224445799337	1.02230056813161	0.0318194275875107	0.118914876348188	0.267581555518268	-6.30082874260438	0.790492910441012	0.919139445030071	1150.95445800726	5.93024919291231	0.961424616043277	-0.0567543525838864	0.0636078408128322	-0.892254034386856	-6.17102156401659	0.378036543776011	0.692009716213996	2044.28964041093	6.19290764094125	0.981341393491976	-0.0271729798325327	0.0384723568945317	-0.706298808441208	-5.99909944591098	0.481278377256944	0.908686101938137	4	1	1	-1	-1	-1	0.756292840156146	0.899574348680045
ENSG00000006125.18	AP2B1	26240.3611231557	8.58628223096217	0.91818101528087	-0.123149492333156	0.100298043968124	-1.22783543388239	-6.12708836838967	0.229195018779635	0.800531173833005	8313.2974781945	8.46537162700384	0.975436532057962	-0.0358800896738278	0.091350740574193	-0.392772838493705	-6.25981623475593	0.696719047215225	0.872409671027052	6698.64866326968	8.47961939497747	0.989865780533677	-0.0146951766505511	0.0417749826104817	-0.351769784982842	-6.73403169192173	0.727011132959897	0.894689726318212	9668.36449884865	8.44252870880364	0.99368060232167	-0.00914589249098224	0.0242710860940144	-0.376822547435886	-6.41620797482353	0.706925750971188	0.955417815808603	4	-1	-1	-1	-1	-1	0.527002735542822	0.751784895948485
ENSG00000006128.12	TAC1	390.391968374071	2.56170855208953	0.815669495519135	-0.293943395833052	0.135917410971526	-2.16266182332323	-3.8131771446834	0.038787477487575	0.603996763355875	276.697671041022	3.3688508865301	0.554483873687658	-0.850782592460988	0.236684052230225	-3.5945919652982	-0.693811083450584	0.000934300999185353	0.0968539611193514	269.643921989483	3.70555893286509	0.908876155699956	-0.137844370027718	0.184008891351236	-0.749117985633645	-5.91624752735336	0.458533464942588	0.748866478942391	428.40659555923	3.79011870899617	0.90152560292268	-0.149559630756004	0.0909420858329893	-1.64455905520644	-4.59782594274946	0.102500030028033	0.69540206643372	4	-1	-1	-1	-1	-1	0.000301353867146266	0.0328296481440017
ENSG00000006194.10	ZNF263	1438.60337852485	4.59046505606556	0.903807862623052	-0.145911987183663	0.0706754044791818	-2.06453699499722	-4.30976270204577	0.0478363280502798	0.625918146106671	547.004840716405	4.50288762905895	0.933418047474847	-0.0994047330591111	0.139653695320061	-0.711794505911878	-5.9221509072784	0.481012607216347	0.75556520855481	506.030249682336	4.73771667035117	1.10929789631158	0.149646845950029	0.0637162464621758	2.34864503575026	-3.82940859289538	0.0243071140381469	0.229770986300628	643.740217291195	4.51751744986972	0.95930835053889	-0.0599334795494417	0.0380453008533549	-1.57531884898097	-4.82976074505496	0.11763667903528	0.712829838678924	4	-1	-1	1	-1	-1	0.05682724008337	0.292250222926195
ENSG00000006210.7	CX3CL1	6360.72128555512	6.65202996160524	0.962243591844421	-0.0555259365883839	0.0745136449049377	-0.745178103409412	-6.34119746421526	0.462047400097499	0.895728220648699	5051.75056078883	7.74126374441264	0.829874128262894	-0.269035563610876	0.11626310458912	-2.31402356372352	-3.84937936031419	0.0262664172673656	0.237568041324144	1011.50264874899	5.72973640828414	0.906085896036969	-0.142280272085443	0.0853756326298341	-1.66652085264577	-5.19749677799638	0.104074252152147	0.408250219016376	2187.98572328588	6.27876296410011	0.942536907023538	-0.0853789836282386	0.0416052407095594	-2.05212089083339	-4.24579971088789	0.0421845129845171	0.587403015643751	4	-1	-1	-1	-1	-1	0.00323537917779883	0.0878148963131252
ENSG00000006282.21	SPATA20	1668.19789049409	4.80233223238981	1.00405989393482	0.00584533114673201	0.104041832186406	0.0561825087457059	-6.33525115806922	0.955574396545322	0.99441064544917	1390.16529921836	5.91511831687166	1.14172506041844	0.19121527615935	0.112507711404907	1.6995748448849	-4.92689276815489	0.0975224392407655	0.390624108932666	577.239112146272	4.92424483295834	1.04919583487536	0.0692839854789791	0.0803610020504376	0.862159302536992	-6.06201389837206	0.394166430250644	0.704396613881645	811.992548380718	4.86618173293694	0.97767526129605	-0.0325727470064228	0.048665605546681	-0.669317614370962	-5.83756185174559	0.504491244824891	0.914988888100002	4	1	1	1	-1	1	0.643668582838265	0.828515227388351
ENSG00000006283.18	CACNA1G	4485.20239906054	6.16755998346393	1.04361464609061	0.061589096195964	0.0846694721704301	0.727406166794003	-6.28700938813946	0.472698637703861	0.897809756411547	1095.65555379368	5.51123904448276	0.890701687497719	-0.166985767550648	0.121972013537121	-1.36904985584933	-5.37496378681554	0.179157346731372	0.497225660554253	483.593821592367	4.65869749176812	0.958964989713467	-0.060449949183846	0.10633677130825	-0.568476439900673	-6.23016035310118	0.573153880615675	0.817454859771469	809.382978486439	4.85522156054643	0.972781840548243	-0.0398117974335007	0.0493767708882819	-0.806285966402652	-5.74577027415531	0.421564612827964	0.888261675623737	4	1	-1	-1	-1	-1	0.387234592002993	0.65571158733475
ENSG00000006327.13	TNFRSF12A	19.1511238730832	-2.54245100679893	2.03118754379064	1.02232345283212	0.539264515669462	1.89577363821717	-4.09372078306572	0.0678029468898096	0.662366328050148	56.5528978024078	0.87197603883102	1.85868263431141	0.894280454500385	0.498488316402379	1.79398478374471	-4.18394783858517	0.0809106523461199	0.361801791656217	NA	NA	NA	NA	NA	NA	NA	NA	NA	18.6504713034573	-1.01709104950027	0.868984915023475	-0.202596961817443	0.218011808621848	-0.929293523585496	-4.76512228638396	0.354475846561124	0.858917204652481	3	1	1	NA	-1	1	0.206610359872113	0.503816429593512
ENSG00000006377.11	DLX6	160.124608855087	1.23263498620523	1.05336847874772	0.0750101936962598	0.154952009845229	0.484086613469436	-5.48247850848222	0.63189112355573	0.936603973053193	51.2969197259898	1.10013706607734	0.922209639947242	-0.116833348426839	0.214817390146178	-0.54387286032726	-5.40886331892934	0.589759561774689	0.81806756142016	25.8629494436905	0.441153474382689	1.20980260059864	0.274771667028773	0.14350682643795	1.91469405218558	-4.04648586105179	0.0633059734511165	0.333191305332004	39.5982439342329	0.513241049605084	1.09041185309823	0.124873149861306	0.0820289530766116	1.52230578567399	-4.39197852244622	0.130384563091341	0.720559496689755	4	1	-1	1	1	1	0.0825367107455936	0.341678300924339
ENSG00000006432.15	MAP3K9	5489.26560764558	6.47041780030089	1.0979997116256	0.134877675439318	0.0585975491047611	2.30176308565709	-4.12616853019861	0.0285780336793248	0.564680811448688	2029.48694099401	6.34456534553544	0.839881213009353	-0.25174279737774	0.183351804975084	-1.37300419492434	-5.40183876316386	0.177934953060803	0.495257707559547	2399.10900907132	6.98775148984224	0.930123884162419	-0.104505211823879	0.0907452714755981	-1.15163258784212	-6.02023643820781	0.256876683526861	0.590661257008513	3377.9087908768	6.9138873396075	1.00536563400721	0.00772027994783699	0.0321071922103129	0.240453288386806	-6.30795339224793	0.810361283087037	0.973171078200952	4	1	-1	-1	1	1	0.372887379741481	0.64505857790018
ENSG00000006451.8	RALA	2159.99583061722	5.08815338560113	0.994782529329171	-0.00754692415551397	0.0790905351157771	-0.0954213313194349	-6.38160111044295	0.924624021840332	0.988728221084975	911.6416492456	5.29215172955918	0.960958399005326	-0.0574541184646189	0.0687840429613181	-0.835282661371464	-5.92928679668457	0.408867709904819	0.70483037452971	669.642136685285	5.15667546424505	0.95164679959131	-0.0715018732734313	0.0480383628519541	-1.48843276557504	-5.38461088365023	0.14513088718804	0.466269281253642	940.535570745187	5.08180670445117	1.00167885061457	0.00242003858233762	0.025132462492968	0.0962913436363327	-6.08257453244835	0.923438892914568	0.988150704366843	4	-1	-1	-1	1	-1	0.557774082074112	0.771888969326276
ENSG00000006453.14	BAIAP2L1	25.3664769778969	-1.63181731746175	0.933837989678117	-0.0987558145045289	0.401086081205753	-0.246220996270046	-5.04231966736945	0.80721265924779	0.970037130897143	19.0713868161755	-0.442811039395624	0.904713152479674	-0.144467649755571	0.343585634794002	-0.420470575966271	-5.19825375622832	0.676550040776492	0.861866025850549	12.3284853440511	-0.713099321049114	0.936215725327859	-0.0950870971286882	0.275716852395776	-0.344872271326368	-5.35005721375198	0.732147731925745	0.89651999247229	14.1616191826071	-1.08284739066894	1.02815157664777	0.0400529714945841	0.178230349647505	0.2247258762259	-4.98512612279321	0.822548763112732	0.976050106639263	4	-1	-1	-1	1	-1	1	1
ENSG00000006459.11	KDM7A	1621.49044132303	4.76001773496204	1.01128735972193	0.0161930007417357	0.0710122387984921	0.228031125559719	-6.29856292626111	0.821191824606679	0.972605131681018	262.591565971124	3.45273999146601	0.915247934451764	-0.127765482254357	0.150813107181042	-0.847177573902657	-5.66821533675375	0.402289764824366	0.699850305957572	1000.76513585905	5.72495456410207	1.02898502293176	0.0412219836902582	0.0660260092841912	0.624329474659436	-6.34334221053154	0.536251088733373	0.795652554409405	1128.07990708727	5.33209606546123	0.974455795470758	-0.0373313533257894	0.0447855927111427	-0.833557201454684	-5.79807122001154	0.406074145428837	0.880535810399365	4	1	-1	1	-1	-1	0.68059088481262	0.851660270404336
ENSG00000006468.14	ETV1	2158.71810007675	5.15090544211553	0.872486334970073	-0.196795559124148	0.0862800432512434	-2.28089314409694	-3.98068183069582	0.0299360344164463	0.572027724307594	701.855852724901	4.86913583962262	0.81423497669295	-0.296482898934319	0.158822669166667	-1.86675428948492	-4.58922224835579	0.0697975170399823	0.340340186852147	1352.47665790421	6.15212482685555	0.909562997056399	-0.136754531344431	0.0601906013013889	-2.27202467474395	-4.15527002977278	0.0290044614851139	0.245948609360078	1727.50155966144	5.94187477149406	0.984743707672304	-0.0221798015694605	0.046488216617419	-0.477105881518152	-6.10435496795304	0.6340954998615	0.940919463988449	4	-1	-1	-1	-1	-1	0.00616644630708846	0.119052101709764
ENSG00000006530.17	AGK	2974.34300074027	5.41083651743383	1.0563352732411	0.0790678084398915	0.0645258330632346	1.22536672037083	-5.68329076764467	0.23010974885975	0.800531173833005	878.692696212526	5.20549537933575	0.844344407657573	-0.244096501324253	0.119563092942958	-2.04157064957083	-4.30447331262724	0.0483015991950459	0.295634913666161	919.833421518575	5.61007471331108	0.986487460296485	-0.0196273825934252	0.0502849338795104	-0.390323325082917	-6.4481240957887	0.698540879545678	0.882293561329678	1241.76450463128	5.47962370510027	1.01327380502553	0.019024069279501	0.0284310184659518	0.669130770052564	-5.93210138594612	0.504610023847983	0.914988888100002	4	1	-1	-1	1	1	0.656034763390408	0.836412771810777
ENSG00000006534.16	ALDH3B1	85.0459488585879	0.453221906468261	0.922350266764879	-0.116613370087209	0.218269736685921	-0.534262659852883	-5.28465576171333	0.597154829730841	0.932185859119481	56.2191337525734	1.19492455188152	1.04228884944262	0.0597551470118779	0.231227488076985	0.258425793182439	-5.56603252702064	0.797496486787758	0.922023750634985	25.1245970859764	0.33549973521842	0.928296492020694	-0.107342428272972	0.223733306962064	-0.47977849042911	-5.46010592364124	0.634215568769914	0.851165993280118	29.9836723462271	0.0179865630159809	0.993038968564079	-0.0100777621779697	0.135500366685519	-0.0743744273501416	-5.12699479486045	0.940827875973085	0.991557982034567	4	-1	1	-1	-1	-1	1	1
ENSG00000006555.11	TTC22	31.9623316066545	-1.35635773352923	1.08273045535048	0.114674130176503	0.338204075762116	0.339067853981634	-5.05284453235425	0.736955267413358	0.956667654279665	23.0936947243615	-0.146910281424613	1.25335721400554	0.325797649638523	0.295310935765244	1.10323598005024	-4.81967575197048	0.276979269628901	0.600072483827822	NA	NA	NA	NA	NA	NA	NA	NA	NA	12.9416449596241	-1.17354666056968	1.07268157883167	0.101221881484042	0.186916559505459	0.541535120012123	-4.90728301638069	0.589074578870716	0.935552050573264	3	1	1	NA	1	1	0.482437847191604	0.721275143502177
ENSG00000006576.16	PHTF2	1464.08427590264	4.5861010608234	1.09723798932233	0.133876478135634	0.137044003950456	0.976886797499242	-5.81526644752528	0.336551439314423	0.84786143746366	223.449499972313	3.25188700889065	1.05401339475387	0.0758932013415284	0.124844213197653	0.607903237143834	-5.78494618537274	0.546928894413565	0.795306455264387	759.516177353052	5.32463970951543	1.16132352384323	0.215769937082584	0.0574731352040454	3.75427469402081	-0.518933469411366	0.000598112877368543	0.0647907267654559	902.48183795787	5.01960444245408	1.00183211860729	0.00264077006507469	0.0334177114832625	0.0790230673455105	-6.0799496202229	0.937136952118517	0.991116259771387	4	1	1	1	1	1	0.0118401163507078	0.157230289008904
ENSG00000006607.14	FARP2	1621.55904833542	4.7382146421844	0.859483168511003	-0.218458707590625	0.099341921652234	-2.19905860443674	-4.07285517611635	0.0358407104608769	0.59745132615599	357.618076429424	3.91407581928226	1.04496799688388	0.0634587591062287	0.161362668156148	0.393267909060731	-6.01084261022898	0.696356525864918	0.872409671027052	603.518771035689	4.99447904868425	1.02353128484237	0.0335551998670897	0.0762137029930211	0.440277778789496	-6.34460493186561	0.6623033665243	0.864872575700632	761.417505860942	4.76994917202579	1.02550087542783	0.0363287233875895	0.0559328651191892	0.649505855102816	-5.83628853889741	0.517168410157113	0.916413617203842	4	-1	1	1	1	-1	0.650965954257105	0.833107090464805
ENSG00000006611.16	USH1C	118.519312436692	0.809760066024383	0.798329582828316	-0.324943622439491	0.252672615562071	-1.28602627442096	-4.78861788755775	0.208415068098409	0.791472657271435	83.7956495294716	1.5943765820989	0.981473231611587	-0.026979174264533	0.352871783716306	-0.0764560259831459	-5.65726430043727	0.939464203179213	0.979752032762259	42.1393684920044	1.06827764953227	0.833949156908239	-0.261968664829278	0.205251050002695	-1.27633288514645	-4.96186293085737	0.209809841661116	0.544802815049369	93.0214848515801	1.45852220218542	0.967643311074791	-0.0474527500482244	0.154399927735951	-0.307336607886089	-5.34471342652898	0.759083689402387	0.963631401659385	4	-1	-1	-1	-1	-1	0.34861570450594	0.628667618233889
ENSG00000006625.18	GGCT	829.965491900351	3.67065751333574	1.00508430918948	0.00731652364100836	0.0755589828057232	0.0968319499459192	-6.13312128223529	0.923513303685933	0.988728221084975	943.695535278004	5.3316359833604	1.02621143142545	0.0373280015530408	0.102460635413582	0.364315538375947	-6.20230160742132	0.717675989255974	0.883206929605897	490.163131404161	4.67631329285997	1.07827275277785	0.108722158894984	0.0755891011122508	1.43833115217934	-5.37321080780264	0.158765046812331	0.482165437390435	716.556021274451	4.65015675978616	0.990866360876949	-0.0132376020579461	0.036525755875495	-0.362418291987411	-5.94526992626342	0.717633628312978	0.95586245220636	4	1	1	1	-1	1	0.833517593711658	0.947942315437806
ENSG00000006634.8	DBF4	291.297894018578	2.2434904164729	1.09901341764625	0.136208999984634	0.183191181413644	0.743534699288149	-5.52409671567095	0.463026394809227	0.896068515378512	51.1333545675171	1.1060623096591	0.797869893809819	-0.325774585104719	0.175811685351204	-1.85297458729178	-4.12388968848605	0.0717959256167797	0.344643933418256	132.090315165283	2.79235421958176	1.11157555835437	0.152606017603057	0.115214694014898	1.32453606640941	-5.18374049880858	0.193467361341547	0.525444400096478	153.492883676835	2.41527932178989	0.919696269719272	-0.120770606019997	0.0856696351610247	-1.40972476178983	-4.71935020004856	0.161031755653566	0.752713744877844	4	1	-1	1	-1	-1	0.167663773648157	0.458525856957499
ENSG00000006638.11	TBXA2R	13.8941348895582	-2.71832955316257	0.793881936520719	-0.333003624371605	0.437208266379749	-0.761659030669759	-4.79054926546391	0.452296933764251	0.893850894525916	27.0333287878579	0.124882512050438	1.05518263555507	0.0774927284163496	0.240369037973487	0.32239064178015	-5.33898209842367	0.748953693244885	0.898297165632719	NA	NA	NA	NA	NA	NA	NA	NA	NA	NA	NA	NA	NA	NA	NA	NA	NA	NA	2	-1	1	NA	NA	-1	0.819349977400289	0.939110113817565
ENSG00000006652.14	IFRD1	1395.66203948782	4.49874518996626	0.842540577992823	-0.247181924605607	0.0741092132761901	-3.33537375014912	-1.58646994719752	0.00230596934693547	0.367361952261397	431.367791940886	4.2202650857591	0.950475086998161	-0.0732792821484534	0.0977637433767277	-0.749554790123731	-5.88053589213052	0.458216177631784	0.740850404011743	790.198836181722	5.38429733358581	0.997381514840005	-0.00378263009947975	0.0588205437397544	-0.06430797573405	-6.4890139903934	0.949071998957541	0.983287448511385	896.709883254782	4.96437245591968	0.85369267192321	-0.228211299621136	0.0678313136615658	-3.36439451489561	-0.901345598073686	0.00101103594932856	0.279422061741239	4	-1	-1	-1	-1	-1	6.15029247579174E-05	0.0172338701750644
ENSG00000006695.11	COX10	618.658834926219	3.29111379230348	0.994453196936535	-0.00802462140147451	0.102246300219953	-0.0784832447160623	-6.02586666791932	0.93797245458237	0.992006517643135	206.853816852734	3.14013170892847	0.867833569924468	-0.204509700681517	0.112739680353184	-1.81399929502054	-4.4449291903039	0.0777141400820875	0.355581602629537	168.074952317793	3.15789974851798	0.894335155221382	-0.161112507144515	0.0735489211612247	-2.1905488836654	-3.901793967034	0.0348768058344569	0.264024021455009	248.278968516042	3.15787643621352	1.00030602044483	0.000441426638822255	0.0534843602060985	0.00825337794303317	-5.71301831689875	0.993427605404177	0.99816173274938	4	-1	-1	-1	1	-1	0.105878663429233	0.37983469919652
ENSG00000006704.10	GTF2IRD1	849.819334075756	3.80726904193163	0.941067521783442	-0.0876298545612587	0.108094962189827	-0.810674732531667	-5.82725775316006	0.424030559490751	0.883493724468042	267.829206058551	3.47372714310866	1.24853538950121	0.320236714765767	0.2054809317772	1.55847412212922	-4.87757788797928	0.127551226464343	0.435744373130804	207.375469114506	3.43733231443807	1.06303148136022	0.0881843224849619	0.1155527452108	0.763152120047769	-5.86312180719616	0.450222610263596	0.743132462543247	265.940275434725	3.2330167502553	0.988795661335933	-0.0162556819270996	0.0733449436078886	-0.221633300504047	-5.70709682065267	0.824950465759274	0.97606483550222	4	-1	1	1	-1	1	0.701060988918204	0.863247381159053
ENSG00000006712.15	PAF1	1560.74825290686	4.71431912165556	0.99575974850624	-0.00613039621779626	0.0836687720903275	-0.0732698241487037	-6.33326892327671	0.94208488227439	0.99235613465027	1248.59687948969	5.76150774956388	0.880097597561869	-0.18426457601119	0.0724519196681727	-2.54326699492734	-3.3496416610838	0.0152496785966215	0.19388262491559	490.745719826932	4.69541770298119	1.00558956598301	0.00804158551678301	0.050890151689881	0.158018501610833	-6.37518854744421	0.875303493417627	0.954292232597217	641.870092440819	4.48275115957028	0.988139342577952	-0.0172135969321897	0.0388172873654699	-0.443451825216982	-5.88611160123887	0.658183173898124	0.944662232441319	4	-1	-1	1	-1	-1	0.16686052705076	0.457744237911708
ENSG00000006715.16	VPS41	8214.74998686201	7.0074640412691	1.08559677632857	0.118488341803736	0.0871126808583479	1.36017329091739	-5.75227251187748	0.184057010625913	0.776956863631919	2268.06489328033	6.56426011229276	0.866150603310293	-0.207310197235224	0.117306109400588	-1.76725831497218	-4.83069363424289	0.0853516807807602	0.369472508317253	3725.56323742339	7.62150914526348	1.0590366134081	0.0827524675825525	0.0536090146505386	1.54362970709295	-5.55687248700828	0.131208622648762	0.449009471944907	4513.76062445365	7.34418097459284	1.00045072890007	0.000650117846464656	0.0273940151252188	0.0237321124155385	-6.3740885606561	0.981103029685171	0.996334038457905	4	1	-1	1	1	1	0.400652236416413	0.665425059705567
ENSG00000006740.17	ARHGAP44	6609.20643795014	6.71179536357032	0.971427602343127	-0.0418216149105443	0.0830464012074468	-0.503593344232647	-6.4999694430553	0.618279072236099	0.935394996391482	2619.85428486994	6.76952844088768	0.797053043660948	-0.327252356518344	0.131395372931873	-2.4905926990901	-3.47773396571835	0.0173204448765428	0.202400595647581	1382.33247652513	6.20003289307715	1.01533497283759	0.0219557706865304	0.0582960836036584	0.376625140649287	-6.52387399623915	0.708608510650116	0.886631284396609	1946.8475318814	6.13518502435219	0.983146873108748	-0.0245211368389015	0.0263538402735855	-0.930457822630086	-5.82242260498509	0.353875260468494	0.858837441127139	4	-1	-1	1	-1	-1	0.0864964079489127	0.348706108008974
ENSG00000006744.19	ELAC2	2062.37993382826	5.11658361174828	1.05504517208664	0.0773047696909723	0.0821599671526036	0.940905557415654	-5.95536830289187	0.354378202048843	0.85413107579804	972.999044841559	5.39139402520057	1.006628841381	0.00953183885174186	0.0793643277282731	0.120102306975709	-6.27051059280377	0.90504555712641	0.965853491469992	737.308869436774	5.28302108945874	1.1420988905121	0.191687574233688	0.063033222331	3.04105624216858	-2.35046565561636	0.00432087936039214	0.122529160946541	897.543814254179	5.01047012442639	1.00562002403394	0.00808528228438963	0.0416748512443415	0.194008665729489	-6.05783999163613	0.846474831809317	0.977682191438585	4	1	1	1	1	1	0.0541895244922509	0.286831989266594
ENSG00000006747.15	SCIN	193.736748047806	1.2169413907486	0.914304087218618	-0.129254025709025	0.371006941484896	-0.348387081901234	-5.51506097682601	0.730018193613768	0.955585710207722	58.2173589223314	-0.0124856632432282	2.02441052497338	1.01750188009523	0.840697937436682	1.21030614538871	-4.74111772062638	0.233762015745904	0.559467613430745	55.8965941807172	1.09483007848003	1.41138464598847	0.497111220561555	0.37391479882047	1.32947725559329	-4.88838514876621	0.19184865700644	0.523457544964169	68.5274306935815	0.819544235369997	1.07318546099389	0.101899414897343	0.289077490245937	0.352498614854621	-5.20930024338416	0.72504067190986	0.9561701824398	4	-1	1	1	1	1	0.393030459352874	0.660683018741558
ENSG00000006756.16	ARSD	230.133618098027	1.92051290740876	1.15489358131586	0.20775991936322	0.183753174582141	1.13064669405397	-5.14034312050698	0.267292919755274	0.818294612815546	163.211145826451	2.76847358380612	1.41171713262341	0.497451043110809	0.197533351120759	2.51831420004969	-3.12680630016451	0.0162006310116515	0.197994529594442	149.250884707353	2.9551484065323	0.904073988911697	-0.145487248056684	0.127771969668836	-1.13864761131697	-5.44089677893811	0.262186106287296	0.59638019768999	190.482141140332	2.7539623590593	1.07145271967344	0.0995681891673975	0.0737918362235947	1.3493117160779	-4.82518876036493	0.179604646972736	0.763934011568233	4	1	1	-1	1	1	0.0300133797783394	0.22521639992761
ENSG00000006757.12	PNPLA4	407.88484533427	2.70829519873017	0.938924818935444	-0.090918451056551	0.145538677131838	-0.624703019488017	-5.7218247601357	0.53695780146726	0.918805426294007	287.570937271041	3.62616934552103	0.931738382477762	-0.102003169284415	0.11146533769466	-0.915111113410294	-5.64576967061808	0.366001219160987	0.673648843214856	183.124206863027	3.27731956145934	0.951001370630359	-0.0724806745163537	0.0953235348157279	-0.760364947192398	-5.83768628968474	0.451866038779745	0.744181540061211	243.181212253089	3.08984120801046	1.02315215514468	0.033020707301914	0.0617180653691502	0.53502498991842	-5.56286086931549	0.593555333630168	0.935552050573264	4	-1	-1	-1	1	-1	0.87900928683795	0.976603675492308
ENSG00000006831.10	ADIPOR2	2720.47070618371	5.33946937675431	0.936758068109482	-0.0942515966362415	0.115917821328124	-0.813089786853803	-6.07160737963194	0.42266645982538	0.883493172831441	1027.43394795584	5.45681631221874	1.10773719733548	0.14761565298287	0.112138914229435	1.31636420770804	-5.44770264176127	0.196069611910561	0.516612605942593	1050.29081878916	5.79575568917461	0.957047899152357	-0.0633369631329531	0.0779368313418767	-0.812670492788192	-6.22403770225317	0.421617487860251	0.72494435221813	1618.08127566147	5.78006061337817	0.979260138994695	-0.0302359343596514	0.0613550704785322	-0.492802536511319	-6.07559131211156	0.622991432496905	0.940145925220601	4	-1	1	-1	-1	-1	0.664872904532646	0.841951712891256
ENSG00000006837.12	CDKL3	241.809688536159	1.9521958847286	1.10034974781787	0.13796215942561	0.231071159561301	0.597054862612612	-5.54621448432683	0.555016067818233	0.922685801873265	50.4073093073249	1.06742604434922	0.88206643159771	-0.181040780456679	0.192235763255708	-0.941764307486648	-5.1660031349522	0.352362402592168	0.664082581997379	145.136167548581	2.93112816913152	1.07805711777064	0.108433617182679	0.0922816495005647	1.17502903090191	-5.38482035114507	0.24750711636768	0.582365455734487	170.393359647886	2.57090857300329	0.939377715267664	-0.0902227257478803	0.0636936844202441	-1.41650976182506	-4.72212778684053	0.159041025437076	0.749119138440201	4	1	-1	1	-1	-1	0.367365925129859	0.641499799001462
ENSG00000007001.12	UPP2	97.67658127477	0.401999916762995	1.05637432920938	0.0791211483326113	0.283615609126673	0.278973179848056	-5.34270136078712	0.782207606201628	0.967017843660079	37.8102254920426	0.6293155080642	1.10204276367503	0.14018020734362	0.279216151547983	0.502049063302592	-5.3338758341077	0.618578700381554	0.83182515851253	57.6353808170773	1.5757190434037	1.24806707947001	0.319695476362022	0.157647837343538	2.02790905190382	-3.96667120990074	0.0498331804514866	0.301227140525076	62.1370561962043	1.12847891923654	1.02535669009467	0.0361258663301614	0.0994303701682713	0.363328289626436	-5.26227829546422	0.716955461586277	0.955616699544518	4	1	1	1	1	1	0.252232209734598	0.547898910362436
ENSG00000007047.15	MARK4	4156.30015333068	6.07239489554005	0.959305486348775	-0.0599377869851498	0.0624706987672102	-0.959454402911371	-6.08038615377911	0.345111242265569	0.850017947980629	2695.80563765236	6.8557903314344	1.03220683296696	0.0457320860687608	0.0934237231294806	0.489512562086382	-6.20710899499769	0.627340343704829	0.835265127495062	411.313722787207	4.42996705991649	1.03121117699289	0.0443398058417123	0.0985688737470646	0.449835776306947	-6.25376780660034	0.655459428306585	0.861919780922446	784.123423606388	4.81489339539409	1.0436062697136	0.0615775166286326	0.0482401158462009	1.27647945176902	-5.27635921548516	0.204083514416281	0.77884193845462	4	-1	1	1	1	1	0.426140083133056	0.683852075280115
ENSG00000007062.11	PROM1	201.390240299663	1.63186917963718	1.31195435102703	0.391717522781715	0.227879804147457	1.71896550572881	-4.37569166401652	0.096076516036776	0.694445599918558	67.8288725146872	1.51235164318744	1.13226070258791	0.179206176391803	0.216325634944067	0.828409339642702	-5.33693176732418	0.41269888718975	0.706997308436414	132.871045016977	2.76683885490519	0.824412680778904	-0.27856139889406	0.143705669857948	-1.93841620285	-4.29052268214093	0.0602482391691013	0.325764590249479	165.144574843098	2.51779561454238	0.927506624952516	-0.108570508300006	0.104871012914597	-1.0352766248994	-5.10842321595718	0.302480140335342	0.834334006686638	4	1	1	-1	-1	-1	0.260385587016502	0.555851763440027
ENSG00000007080.11	CCDC124	2091.57221992479	5.08244678385352	0.922731719489647	-0.116016843790494	0.0614103406813509	-1.88920697236461	-4.70921353338407	0.0687080239399668	0.662366328050148	2274.44788920613	6.63735850892581	0.901287935217122	-0.149940016208987	0.0963428027159556	-1.55631777343089	-5.15808869272883	0.128062671364729	0.436186615554361	201.987245330922	3.42041557439375	1.02469279729036	0.0351914548480664	0.0735810234759958	0.478268080350185	-6.03540395300154	0.635279896154729	0.851575391365586	284.471373005019	3.28824493089085	0.983315821749428	-0.0242732385519817	0.0475320004226809	-0.510671512583745	-5.62399695922245	0.610455495379357	0.938270947738324	4	-1	-1	1	-1	-1	0.137308815930193	0.423256531068254
ENSG00000007129.18	CEACAM21	26.714892801012	-2.13395636430003	1.43861647619855	0.524682032221627	0.487860993208015	1.07547444769357	-4.67188778040608	0.290861141466497	0.829151851293753	11.9249795143626	-1.78959366963552	0.590647797706213	-0.759629984735378	0.746816775463398	-1.01715709889354	-4.73340637853194	0.315619661112349	0.63407274028194	NA	NA	NA	NA	NA	NA	NA	NA	NA	NA	NA	NA	NA	NA	NA	NA	NA	NA	2	1	-1	NA	NA	1	0.73066631320323	0.883463576149592
ENSG00000007168.13	PAFAH1B1	23530.0307234975	8.53187064248225	0.954419952995463	-0.0673038907197867	0.0453146935399955	-1.48525534350978	-5.789156608735	0.148062008187486	0.738914368555188	7103.87261329567	8.16884560832778	0.809734318984994	-0.304479470294363	0.160996522941977	-1.89121767806188	-4.63811009677723	0.0663666654731652	0.335320513881285	12432.7147698592	9.36727748240805	1.06376471279252	0.0891790857782309	0.0333547211284291	2.67365706446339	-3.54221116470408	0.0111089804284243	0.170207666612043	15368.6117214964	9.1184160494911	0.999117912808666	-0.00127314441134521	0.0190601825415717	-0.0667960240448059	-6.54859352224533	0.94684769269927	0.992495925302834	4	-1	-1	1	-1	-1	0.244498624766594	0.540408375735072
ENSG00000007171.17	NOS2	469.525465823334	2.79782521422654	1.04072365415095	0.0575870372128194	0.143424322695828	0.401515141437685	-5.90417759028024	0.690928551952937	0.948425136910719	212.900259780619	3.16322520597361	0.877820265851185	-0.188002517438148	0.153656606969649	-1.22352381160729	-5.25095597901646	0.228791622658582	0.553573838196276	115.634871040774	2.59805351644465	0.945887039187823	-0.0802601922256847	0.112112007704928	-0.715892916991769	-5.73454587167118	0.478561943316366	0.762729573682362	171.102330931694	2.58676628067293	1.0321339431167	0.0456302057718991	0.0805874426378972	0.566219801476129	-5.45341108041064	0.572229898039575	0.930491686204898	4	1	-1	-1	1	-1	1	1
ENSG00000007174.18	DNAH9	613.90559423417	3.3242105569752	0.974394812057349	-0.03742164292294	0.118087269405746	-0.316898198351594	-5.98686641534268	0.753547842467688	0.961776660585421	182.066674250688	2.93447870391492	0.943214476387077	-0.0843422340213679	0.203172242758636	-0.415126755880549	-5.83787438052973	0.680423135550483	0.863711470536314	199.996100695459	3.40102249520114	0.889103536630967	-0.169576663361572	0.0882499003448141	-1.92155076321893	-4.42479798778297	0.0624087278786795	0.330526930106164	251.262653748341	3.15307634539202	1.0253922981035	0.0361759665599358	0.0860720672881588	0.420298567232307	-5.63002151186414	0.674967912835531	0.949040880055309	4	-1	-1	-1	1	-1	0.52298930087366	0.748702825625673
ENSG00000007202.15	KIAA0100	7689.42098824758	7.01053793928887	1.13644397874168	0.184526567936144	0.100148842560326	1.84252322062527	-5.03658839058302	0.0754480327437017	0.669399696717852	2361.72259679377	6.65763034666438	0.960388916536562	-0.05830934078801	0.0856914029034158	-0.680457301577048	-6.09419021646574	0.500409723913476	0.769310472559678	3882.58645181921	7.69331140891482	0.989442766765895	-0.01531183631701	0.0402862614074868	-0.380075881505463	-6.66086211927585	0.706067265701251	0.885663467293865	5004.16254431037	7.49769679261775	1.00153457768386	0.00221223062829441	0.0281398914380142	0.0786154642126981	-6.39002576297833	0.937460527081271	0.991154671062518	4	1	-1	-1	1	1	0.614196472351286	0.809344394264106
ENSG00000007237.18	GAS7	32674.6754126685	9.05107327721199	0.967440360141798	-0.0477553688031671	0.0448991516073235	-1.06361405713906	-6.37879050777375	0.296114165686136	0.8326185376434	14243.775589916	9.21339679040151	0.887343240064449	-0.172435822432958	0.117785746241734	-1.46397868956966	-5.29951868262159	0.151562388350342	0.465399605968394	11794.5055868649	9.29648942888325	0.991060394372009	-0.0129551181959759	0.0421480443221255	-0.307371751271864	-6.80903484511511	0.760287920560418	0.906911228544457	17103.8883731351	9.2661335362488	1.00885133083702	0.0127135876582351	0.0261261968291778	0.486622210701427	-6.44873307416827	0.627353337756041	0.940678721912559	4	-1	-1	-1	1	-1	0.571814378307444	0.781684490220583
ENSG00000007255.10	TRAPPC6A	77.3000401946621	0.23229845327602	1.05002439702305	0.0704228488964115	0.221514454286069	0.317915366396207	-5.3131670749515	0.752783861442185	0.961517257846277	281.481529704417	3.61096629082734	1.02468644487078	0.0351825110625133	0.126700623813705	0.277682224471476	-6.00977795508522	0.782786936229644	0.915306190897886	55.3623118662922	1.53239165861783	1.22542002354369	0.293276330469961	0.11951914453883	2.45380212184065	-3.19236501265085	0.0189772024254235	0.208423530985858	88.9786400581901	1.64258368248733	1.01567078174565	0.0224328445201924	0.0617245225326414	0.363434881303932	-5.3428391952798	0.716876039951501	0.955616699544518	4	1	1	1	1	1	0.159646485018213	0.450453851886317
ENSG00000007264.15	MATK	1778.09797237978	4.85015669365552	0.979762566186434	-0.0294959233001521	0.0791656631092293	-0.372584806868287	-6.29756781961007	0.712115239798406	0.951838885803535	2418.62477985197	6.72199313834717	0.964680346022482	-0.0518771210088722	0.104414252944474	-0.496839459613428	-6.20247831140597	0.622212894593139	0.833411762798536	381.136492012129	4.3347738893171	0.986340525807519	-0.0198422839030702	0.0718819721485425	-0.276039781742027	-6.29066466817368	0.784057091632802	0.917773828324774	508.015253411882	4.18194345476266	1.01746313956959	0.0249765298002097	0.0523351869556182	0.477241627538095	-5.81290856232	0.633999107928029	0.940919463988449	4	-1	-1	-1	1	1	1	1
ENSG00000007341.19	ST7L	638.185355771187	3.3851673177817	0.886105818865517	-0.17444909900035	0.0909014731200223	-1.9191009013684	-4.36127259555895	0.0646706509375574	0.65401644015245	123.16750858013	2.41162736421519	1.057711506519	0.0809461823951232	0.100894008681827	0.802289288062581	-5.50395674336786	0.427458897139209	0.718015415906084	376.232421217296	4.32313676919152	0.968143571837523	-0.0467070855910654	0.0535491667715809	-0.872228055205771	-5.95277213536183	0.388722204770987	0.700488502412833	416.443955248494	3.91144265075493	1.06628411496466	0.0925919002333616	0.0383506161347729	2.41435235115839	-3.22698090557874	0.0171692032598671	0.497325316222482	4	-1	1	-1	1	1	0.0783406111296651	0.335497464837846
ENSG00000007372.22	PAX6	923.594548237911	3.9340583928298	0.912534709088392	-0.132048660744477	0.0936446219123775	-1.41010405133606	-5.21132904261248	0.16894347489597	0.762549559932913	289.411041002909	3.44937136965096	1.53129305215197	0.614750405913099	0.314375990983256	1.95546232392105	-4.28084556541068	0.0580376047670759	0.316994630521518	349.6620671315	4.20284792836601	0.939535266263482	-0.0899807794277251	0.102823086687126	-0.875102881335611	-5.93334250341407	0.387176558399621	0.699432026782603	511.297592487157	4.18172592262444	1.03487177287995	0.0494520198109717	0.0597840156053269	0.827177955683616	-5.6094678510791	0.409666510607771	0.883387485828584	4	-1	1	-1	1	1	0.325259352734864	0.610199054537972
ENSG00000007376.8	RPUSD1	444.320548978763	2.86007436828679	1.03176402264343	0.0451130460606403	0.122469034250279	0.368362879129484	-5.88125829017387	0.715227231517503	0.95220247712553	863.78423475752	5.23466821267681	0.911799116279356	-0.133212083951858	0.096706177233297	-1.37749301816049	-5.35714028933044	0.176555175623713	0.493673562694403	132.346667638591	2.80352674692068	1.02544822159997	0.036254647032919	0.0914473527986152	0.39645376190122	-5.94081776686679	0.694052937353188	0.88016886672003	189.045014228848	2.77109460949532	0.985310931190594	-0.0213490321447133	0.0428738238002022	-0.497950270174237	-5.51502328647339	0.619368482095738	0.939336282849448	4	1	-1	1	-1	-1	0.654957377248715	0.835979510221305
ENSG00000007384.15	RHBDF1	178.55825646595	1.40918432404633	0.749655162239535	-0.415700979455125	0.216418977615052	-1.92081574377705	-4.04255224480546	0.0644454202777615	0.65401644015245	128.858590072612	2.42486301877824	1.31804695433822	0.398401766085172	0.153901474395528	2.58868063252778	-2.95436184902367	0.0136490861845042	0.184902324917732	57.4393288081771	1.58103029696362	1.05803878918461	0.081392519643302	0.118848420279121	0.684843092168562	-5.56630366486231	0.497720853994635	0.773814035465987	81.1383288927208	1.51569390074543	1.00387618063868	0.00558133642560714	0.0892750533012863	0.0625184328568385	-5.37605009756956	0.950246926042759	0.99274708070801	4	-1	1	1	1	1	0.201808982245006	0.498331245924125
ENSG00000007392.16	LUC7L	1901.9534577637	4.99608299043192	1.04897965612049	0.0689866986028021	0.0668550749294709	1.03188424626822	-5.85930073920189	0.310494252798353	0.838125167490743	778.565398666269	5.06473142016608	1.00391619929146	0.00563884706513675	0.159745908641959	0.035298851238658	-6.26288381512689	0.972029336854176	0.991068763118413	1115.16538377088	5.89016232470348	1.09879359550592	0.135920406572299	0.0429901967279634	3.16166049279529	-2.11781977120771	0.00313097109113405	0.1104557296102	1275.01071893363	5.53163460392737	0.973060844259305	-0.0393980771710762	0.0424386280931801	-0.928354165562849	-5.74331685800181	0.354960874612504	0.859148614723802	4	1	1	1	-1	1	0.0990030419178178	0.369226783533921
ENSG00000007402.11	CACNA2D2	1244.04899364961	4.36070453766747	1.00458776510531	0.00660360961731832	0.0856288081578502	0.0771190182297651	-6.25663226682365	0.939048414461298	0.99204692402022	423.26180810458	4.16092228332797	0.709060509163489	-0.49601934676646	0.146445306586176	-3.38706209389222	-1.27037469449645	0.00167554257759078	0.104743497997473	263.949908822706	3.80273818431824	0.946508273751192	-0.0793129778145435	0.091778521230387	-0.864177987956987	-5.87404748745788	0.393071082768934	0.703672224916974	522.118379700592	4.22554065705986	1.0318701874376	0.0452614865366255	0.0414599170385806	1.09169264604431	-5.38163244786488	0.2770066960974	0.821868713055313	4	1	-1	-1	1	-1	0.0885466216695633	0.351663236967638
ENSG00000007516.13	BAIAP3	7569.66232274224	6.94677473533612	1.01316574626166	0.0188702074553955	0.110248112429089	0.171161274688786	-6.64878943763389	0.865263060452992	0.980530106999527	5770.09115957307	7.90522213671171	1.0732948072442	0.10204640277842	0.157126319293849	0.649454548652529	-6.12546872168433	0.520017110084589	0.780602464977852	1487.31662967619	6.28655815200878	1.11107771931456	0.151959736032186	0.0871604159907406	1.74344895334516	-5.13599484619994	0.0895798504713798	0.384256742467804	1845.93208655646	6.03161189815389	1.05984236993695	0.0838497091083916	0.0735029479934554	1.14076661409359	-5.60372229430536	0.256084351358144	0.809787884509701	4	1	1	1	1	1	0.136330095486739	0.421853606094753
ENSG00000007520.4	TSR3	965.748637092691	3.88382413488739	0.966093566991829	-0.0497651728056008	0.0791554615111795	-0.628701694810689	-6.00686552979629	0.534372005375397	0.918726660666702	1363.91864669629	5.88561443751539	0.895911580574133	-0.158571738231387	0.0926491521637218	-1.71152929657869	-4.9069472853315	0.0952733330695098	0.387930420142622	225.176761617365	3.57021678959961	1.02529215170679	0.0360350568163479	0.0661981800989732	0.544351170416947	-6.02890092286304	0.5894732319396	0.826042274557664	289.015689930452	3.36565823333241	0.982374996646164	-0.0256542531060162	0.0410641550885649	-0.624735929685795	-5.56988559666982	0.533249857544736	0.921222681632973	4	-1	-1	1	-1	-1	0.313964333466412	0.601654968098445
ENSG00000007541.16	PIGQ	1330.39138259705	4.45476931088187	1.13299330008694	0.180139329861055	0.0932020591189588	1.93278272565989	-4.51752750003355	0.0628925202993756	0.653490361318898	1766.04401957408	6.25602966564951	1.08166660426504	0.113255894273811	0.10951309302659	1.03417674675951	-5.79271694876392	0.307700554194821	0.627700884897207	378.563054909369	4.32369780880526	1.05974394300419	0.0837157206531764	0.0745261670480658	1.1233064032286	-5.71165132175121	0.268560106336202	0.60265481105266	522.913715323669	4.2391897919563	1.04476463548332	0.0631779686543986	0.0581687865153646	1.0861146061163	-5.38397497388075	0.279457409365899	0.823146273543528	4	1	1	1	1	1	0.0466447218622905	0.268965423445146
ENSG00000007545.15	CRAMP1	2353.19355976	5.25426741365363	0.834207453775739	-0.261521891893917	0.13363392033433	-1.95700231827094	-4.59212420015894	0.059848912135036	0.647816989764581	539.723171377136	4.52489548320898	1.0748959218199	0.10419697577432	0.109892437756244	0.948172393858828	-5.75026284192283	0.349133829602673	0.661423838137987	446.881376624771	4.56239477653368	0.961094993161433	-0.0572490630662999	0.0831704532691318	-0.688334147717667	-6.14167496226521	0.495545728463873	0.772669027407114	657.917714276989	4.56045141909723	0.935525409337153	-0.0961512565716242	0.0503819311211641	-1.90844722367606	-4.3029128354002	0.0585593274462644	0.643432878331357	4	-1	1	-1	-1	-1	0.0353326667068174	0.238694432091972
ENSG00000007866.21	TEAD3	51.8110681527922	-0.576149815418771	1.13478799048166	0.182422787691564	0.291686937582377	0.625406091899624	-5.0752504630723	0.536502671590343	0.918805426294007	61.1003388425808	1.09698476260766	1.75046638471771	0.807739357072498	0.368174251835018	2.19390506817531	-3.58316777230981	0.0345363790697949	0.261484873935902	18.771330688711	-0.129005051591464	1.30250953196603	0.381293930407658	0.220526602416716	1.72901557557736	-4.2677630940279	0.0921626694051698	0.389722230669703	27.2537905558727	-0.141038981299354	1.06478476097456	0.0905618288945999	0.112479790294273	0.805138671201906	-4.90337021140351	0.422223890230059	0.888319599985647	4	1	1	1	1	1	0.0353234840339689	0.238694432091972
ENSG00000007923.16	DNAJC11	1989.61267369337	5.02800867629327	1.06617366741523	0.092442455650396	0.075895331476115	1.21802558671858	-5.66678734063094	0.232845973089724	0.801784606157336	1139.59206353414	5.60812055149656	0.883747986125602	-0.178293072557877	0.0943781680328771	-1.88913470428635	-4.60372086789343	0.0666530545367656	0.335700455534294	695.965928059207	5.21366227941886	0.959804772965882	-0.0591871075083063	0.0498381186182424	-1.18758711502889	-5.77946866092021	0.242581880565298	0.577384302285067	989.87129564309	5.15804449400877	1.0046421969642	0.00668177744717544	0.0308021294055216	0.216925828705131	-6.07595612169953	0.828609478139657	0.976638150640187	4	1	-1	-1	1	-1	0.409303710301288	0.671647687419471
ENSG00000007933.13	FMO3	NA	NA	NA	NA	NA	NA	NA	NA	NA	9.92021162041983	-1.41618382868794	1.44230564360022	0.528376923095654	0.350824936487261	1.50609853560065	-4.39620658192135	0.140449569486511	0.450776683862679	11.4810536451665	-0.806620861093657	0.692916443015947	-0.529246702863216	0.265864228662809	-1.9906653314179	-3.87128188839064	0.0539600123883841	0.311940825958612	10.8135568048325	-1.51459383511863	0.860471915517974	-0.216799989204277	0.194576894778381	-1.11421240148378	-4.63753721181285	0.267263526271149	0.814714521153202	3	NA	1	-1	-1	-1	0.126810314249095	0.410386872504172
ENSG00000007944.15	MYLIP	919.760038004813	3.81635098954485	0.880108596498774	-0.184246546178342	0.0955380408904025	-1.92851501308995	-4.40607413470409	0.0634425516818835	0.653490361318898	241.404923303626	3.34262344124393	0.834468674106012	-0.261070202950994	0.142522549467735	-1.83178173507271	-4.4522984852973	0.0749645124914967	0.350936296626783	351.985973469003	4.20729096803618	0.845913990557949	-0.24141711204282	0.0850521706229005	-2.83845915130376	-2.69591213893346	0.00732587699168117	0.1442483963962	477.199206395925	4.07386194986242	0.917259566724028	-0.124598048487038	0.0542702156095762	-2.29588268790758	-3.49688813106847	0.0232987652635945	0.525391343410779	4	-1	-1	-1	-1	-1	0.000140241806810254	0.0242781845751935
ENSG00000008018.9	PSMB1	1341.25044990486	4.45391950807762	0.956023211447615	-0.0648824488216688	0.0713940268390017	-0.908793798226049	-5.87800162348216	0.370808200176337	0.862024238526275	1256.85559574347	5.76376188334307	0.965090217350801	-0.051264281997973	0.0770318800981012	-0.66549436327774	-6.08210739745614	0.509821670891668	0.773764616892496	1089.38894982736	5.84585643115738	1.03041618090564	0.0432271537757956	0.0600617491740981	0.719711869371221	-6.29306154050175	0.476234795742776	0.761198535398369	1512.77372811014	5.73705407538536	0.99501300354794	-0.00721271492801979	0.0216501736852964	-0.333148132336613	-6.12592569018098	0.739564307409309	0.957821788858549	4	-1	-1	1	-1	-1	0.746660680219695	0.893609620142645
ENSG00000008056.14	SYN1	22699.1223128437	8.41470739996934	0.993702922577962	-0.00911348674477177	0.0752528932349127	-0.121104802127976	-6.84976798566203	0.904427380133338	0.985885593049873	15731.3597785397	9.38655846663671	0.789282798969268	-0.341385786321396	0.101663687564952	-3.3579913782223	-1.45302616222896	0.00181637717435544	0.106704858442038	1502.65506871156	6.26001592055794	0.901306759168317	-0.149909884953054	0.146360027356794	-1.02425428349782	-6.09195789912807	0.312380865303374	0.6415349695049	3746.63278706199	7.03767692670807	0.985632389863179	-0.0208784282141513	0.0373326483132041	-0.559253874490518	-6.19729763249539	0.576959903130481	0.932964513259089	4	-1	-1	-1	-1	-1	0.0191069082484712	0.187143823290659
ENSG00000008083.14	JARID2	2412.93665524873	5.34535617327212	1.04596931458266	0.0648405281156505	0.0497010283914765	1.30461139767423	-5.5919833345143	0.202089865330908	0.788168336513278	380.249670537894	4.02960458206061	1.09495835727993	0.130876003261933	0.105219637384209	1.24383628869619	-5.37831104822214	0.221306564844903	0.544988669593798	585.667190775106	4.96487716345398	1.01126706375168	0.0161640463706802	0.0478701705779154	0.337664273503495	-6.38156094379592	0.737528928860228	0.898270770025301	752.98184053588	4.76579069296294	0.981774954900302	-0.0265357308947459	0.0297223733811109	-0.892786405530111	-5.66185982001691	0.373637057503578	0.864552193762397	4	1	1	1	-1	1	0.680817160205603	0.851784318090899
ENSG00000008086.11	CDKL5	20716.4346574971	8.33211470750316	0.956332990703831	-0.0644150494949956	0.0478643603249793	-1.34578314757878	-5.95303647356787	0.188602839174309	0.780468576707483	2570.34930971661	6.67930796945149	0.893603552329905	-0.162293173928992	0.169763741693029	-0.955994326647528	-5.87099125465151	0.345219497303466	0.658930439872996	7661.76760518759	8.6660892370266	1.03372314937662	0.0478498563476647	0.0518710292212844	0.922477480512964	-6.38146248959591	0.362270035644857	0.680327532778701	10144.6260651133	8.51188265509747	1.00271959813341	0.00391822515310298	0.0271490372380124	0.144322803005954	-6.48410400253605	0.885471215458018	0.982051302374491	4	-1	-1	1	1	-1	0.682538839949626	0.852779865060905
ENSG00000008118.10	CAMK1G	3444.28736269722	5.77020273626074	0.867235429578679	-0.20550439788959	0.10017173112511	-2.0515208790085	-4.51069685868786	0.0491672643685123	0.629166933266223	1680.99556955274	6.1378308589424	0.833608518055786	-0.262558075315502	0.13756704882143	-1.90858259710374	-4.58630844163019	0.0640199431323534	0.329487420456877	696.086388072518	5.19367547507963	0.981033507238637	-0.0276256822945652	0.0853395442667717	-0.323714903002144	-6.42160732272803	0.747980872688219	0.901721799621541	1098.09534722424	5.29461011489598	1.00340163089675	0.00489918812688669	0.0562480181149963	0.0870997466412157	-6.1198086393162	0.930727531295287	0.989459250419559	4	-1	-1	-1	1	-1	0.105638290275817	0.37965788241147
ENSG00000008128.23	CDK11A	457.117970239391	2.84731992608745	0.959990197979004	-0.0589084196778155	0.158635760257408	-0.371343886033191	-5.89014677851838	0.713029405028644	0.951838885803535	335.839456789149	3.82382518051683	1.16429993653451	0.219462760316464	0.180864191721049	1.21341188782656	-5.39085267049446	0.232587026933368	0.558172203083231	122.016863567438	2.6485838042718	1.29109994160584	0.368600681263553	0.156541584870404	2.35465024561177	-3.50111653570752	0.023969663291789	0.228940097450629	190.652702904331	2.74217853651878	0.983448020014207	-0.0240792937811367	0.0877352122324895	-0.274454157782499	-5.58609053646648	0.784175464575318	0.969363599373716	4	-1	1	1	-1	1	0.220520303507718	0.518566245611492
ENSG00000008130.15	NADK	1290.26975447639	4.41529178926602	1.056070629106	0.0787063241409941	0.100935379865354	0.779769435117668	-5.9669558380371	0.441724672856858	0.891515103871993	974.614448572532	5.40318202167423	1.00666557680861	0.00958448690834321	0.0903095306943773	0.106129295929781	-6.27613920474448	0.916047487809791	0.970439259777408	421.342069446165	4.48404358376308	0.997041113082434	-0.00427509937399722	0.0675671676134781	-0.063271845261491	-6.35173756023498	0.949891418044069	0.983806159727131	553.154273327792	4.32486595180894	0.949150701930834	-0.0752909247462403	0.0410185317336317	-1.83553436859146	-4.38741863789621	0.0687339001291885	0.66128312869419	4	1	1	-1	-1	-1	0.273552297330358	0.566285244540086
ENSG00000008226.19	DLEC1	87.4654879162909	0.32894406630841	0.63206960467887	-0.661844655479131	0.29879181036031	-2.2150695987317	-3.55230134838463	0.0346091862742062	0.590830573539994	20.7786596100449	-0.456122537159601	1.63895258254602	0.712774115623898	0.4214879252941	1.69109023734558	-4.2337831042827	0.0991453779758811	0.393223784064095	27.9418566658765	0.414110538416996	1.01401384803469	0.02007735486054	0.267353292768345	0.0750967181015293	-5.58315988179663	0.940543270024818	0.980091106468482	34.3209097738077	0.112055890772951	1.16396375399961	0.219046133212529	0.179323218182354	1.22151573807794	-4.64609275618018	0.22412252803878	0.791933573132963	4	-1	1	1	1	1	0.225428802143303	0.522628684447584
ENSG00000008256.16	CYTH3	2339.65440819697	5.31531058704658	1.06272573628285	0.0877693203329874	0.0885988305017471	0.990637459162135	-5.94110607023761	0.329901593505742	0.847576969952484	1244.57386179807	5.75242532380101	1.09886591281047	0.13601535468986	0.0877666260712852	1.54973890165707	-5.1456839203317	0.129633312756293	0.438282823339181	946.615315584111	5.65607782253837	0.986089980082131	-0.0202087972746673	0.0630893996854732	-0.320320012163953	-6.48043682721974	0.750531987823082	0.902631905169926	1106.94473461376	5.32300602958336	0.992413554612732	-0.010986654861549	0.0365026372177975	-0.300982496031608	-6.08179502194982	0.763913313834101	0.964795044721006	4	1	1	-1	-1	1	0.592680370664824	0.794843088459703
ENSG00000008277.14	ADAM22	16004.0259912704	7.99919623404026	0.978801279419166	-0.0309121076808488	0.0366828869458678	-0.842684702718877	-6.45044286184812	0.406170733056884	0.87628526727433	2284.52600506816	6.53044339230258	0.888070910143668	-0.171253218280171	0.1740282765173	-0.984053980808956	-5.84308600607355	0.331418108280977	0.647386810466529	5198.53908999975	8.10990268816878	1.05899877246218	0.0827009170320919	0.0445016411383471	1.85837903764022	-5.09581433140209	0.0711035858502708	0.348037192484707	7285.29425480129	8.02957132656313	1.04734062069774	0.0667307181743956	0.0294764687655304	2.2638640572995	-3.97932888936548	0.0252552361406498	0.532564065941597	4	-1	-1	1	1	1	0.0359061045321253	0.241250788976652
ENSG00000008282.8	SYPL1	338.373932098819	2.46160664189969	1.20990548996603	0.274894357844869	0.0943043465566734	2.91497017774964	-2.33735172784013	0.00672001764422675	0.438064530903804	429.756440853197	4.19313202190026	1.09980334653019	0.137245581614448	0.146317681854844	0.937997239121133	-5.72364530080859	0.354269505641139	0.665416250443468	403.128190486233	4.41647472730384	1.04524047630851	0.0638348983496877	0.0633271761141105	1.00801744632766	-5.84430709313967	0.320008281531266	0.647486798062038	588.40951540749	4.34329064131998	1.03214123357578	0.0456403961857291	0.0464193935643914	0.98321827755932	-5.50345328297154	0.327343868207772	0.845754877351328	4	1	1	1	1	1	0.0146325124919444	0.169118446320222
ENSG00000008283.16	CYB561	1078.83830915145	4.14259790474575	1.03728069407797	0.0528063484979665	0.122356233301899	0.431578735900388	-6.12945219574899	0.669178636450832	0.94433369919837	1602.76131008938	6.06240016522231	0.850946847974506	-0.232859074090593	0.11548264099329	-2.01639893310133	-4.39216440097421	0.0509884217878197	0.302040957058298	618.877615607088	5.01432041469384	0.914856807844004	-0.128382142506554	0.104964494911392	-1.2231006552733	-5.7138114796487	0.229042805376191	0.564411572596934	916.647216977297	5.05026255174685	1.02697632734745	0.0384029267271289	0.0510799528405844	0.75181993309549	-5.81300573387655	0.453531385941521	0.901288804556718	4	1	-1	-1	1	-1	0.439112054706276	0.692980412333135
ENSG00000008294.21	SPAG9	15258.344098119	7.88944491896618	1.06243346469154	0.087372494741915	0.0712013136556068	1.22711913946597	-6.03313843697811	0.229460146077125	0.800531173833005	2914.50979760949	6.96657525217674	1.11917422813246	0.162434646230753	0.106359683123308	1.52722010315163	-5.20341425675708	0.135127553237741	0.444905460020458	7532.18670128419	8.64114021837477	1.04716729041701	0.0664919387115081	0.0402692982959414	1.6511819556143	-5.47229861350874	0.107185027119193	0.41397202047216	9276.01328921817	8.38483741908675	1.01134915753764	0.0162811583533899	0.0288511533070296	0.564315685412237	-6.32306065721261	0.573520978942601	0.930847550242869	4	1	1	1	1	1	0.0743441847359865	0.328311436917871
ENSG00000008300.17	CELSR3	3239.57372522564	5.73610610811684	1.09217503036293	0.127204078969896	0.0726114909639647	1.75184502178896	-5.01756869458213	0.0901689965622794	0.690681282254387	1280.17557093725	5.78817935989244	1.0397309533739	0.0562102567806545	0.10474880410128	0.536619556308306	-6.15961300617125	0.594711199139624	0.819240073571399	1095.55855921427	5.83933842042273	0.946390587286151	-0.0794923700506608	0.100638664946944	-0.789879020082077	-6.25110781880214	0.434643312409246	0.732241427362427	1734.86199251199	5.97630018532458	0.999137987591008	-0.00124415734424649	0.0349637716947142	-0.0355841856853955	-6.22149154689377	0.971669023702616	0.994589292666824	4	1	1	-1	-1	1	0.560349888307968	0.773801845211869
ENSG00000008311.15	AASS	867.79541234184	3.81565672543243	0.938379603441055	-0.0917564395071301	0.0939399108743976	-0.976756723027054	-5.67581001948989	0.336614773541948	0.84786143746366	127.8208472939	2.37204612673897	1.63499681703644	0.709287827129953	0.213913257203261	3.31577311478168	-1.35344707497022	0.00204120113782573	0.108929300485803	660.10337512976	5.12505584387673	1.13041017149037	0.176846352289003	0.0671786780075682	2.63247741000619	-3.2817263726511	0.0123029063887672	0.176163676944947	773.551884326885	4.75249001091133	1.026589751885	0.0378597637728627	0.0463508168190689	0.816808987868516	-5.71693702340547	0.41554625336416	0.886178100547582	4	-1	1	1	1	1	0.00219857954122927	0.0748933078298744
ENSG00000008324.11	SS18L2	297.516908111116	2.17904695685488	1.0963816500817	0.132750087382786	0.135976317026261	0.976273591504526	-5.33808816410997	0.336850084431688	0.84786143746366	321.575085399624	3.80102674411469	1.00226728166629	0.0032672934770142	0.0881043007847251	0.037084381215368	-6.07034927656874	0.970615140092785	0.990519644680206	176.180676421713	3.21224729245647	1.06658486004585	0.0929987545175795	0.0739208023479591	1.25808637844347	-5.33931055030234	0.21626056276178	0.552023689993078	226.747441895574	2.98501532013333	0.972458871062428	-0.0402908604893418	0.0471754099464165	-0.854064872676372	-5.34477581022189	0.394655172736183	0.874324996917464	4	1	1	1	-1	1	0.89040374121519	0.983206109056804
ENSG00000008382.15	MPND	1621.48520654784	4.61593705264345	0.933673022045337	-0.0990106970565936	0.0812807402937848	-1.2181323238288	-5.57029762417962	0.232806016383071	0.801784606157336	773.416962838611	5.06546295051854	0.946536575586263	-0.0792698399912401	0.122405694719447	-0.647599281822027	-6.0504389864301	0.521203401718523	0.781430717359569	170.778670279722	3.16654103216771	0.897628563802179	-0.155809509626837	0.0824487769060879	-1.88977345054263	-4.43161829275167	0.0666610236801736	0.339490208728461	301.74496757657	3.42975172569808	0.937777804404128	-0.0926819615473727	0.0479633599237253	-1.932349228552	-4.08862564317911	0.0555124395116513	0.634787342671969	4	-1	-1	-1	-1	-1	0.0140385994101307	0.165325899446861
ENSG00000008394.13	MGST1	832.173876798492	3.65314530490381	0.935082850402174	-0.0968338982625106	0.128356984585344	-0.754410822093801	-5.81816701433797	0.456569996807028	0.894667880546494	639.684382503198	4.64930037888419	1.42265076140879	0.508581546178105	0.243710012283733	2.08683074368731	-4.18968655817034	0.0437807722891295	0.283442491042664	340.036323588081	4.12392101414661	1.16652902932057	0.222222209538764	0.122508228137342	1.81393701400721	-4.72897359360948	0.0778227217928808	0.362166640115144	392.601489472268	3.7571048136145	0.98655833570475	-0.0195237341122034	0.0770553186570059	-0.253372959225681	-5.81409871146126	0.800384117334756	0.971672163879687	4	-1	1	1	-1	1	0.180685447932612	0.474652690730152
ENSG00000008405.12	CRY1	488.889792231864	3.00094891900763	0.810965434576229	-0.302287670491895	0.092278205113085	-3.2758295430806	-1.58366686383286	0.00269147421700048	0.367361952261397	214.221232803292	3.17592236768267	1.04675796147365	0.0659278910276944	0.143825767969639	0.458387199723567	-5.85238474411545	0.649329204576005	0.847383461662813	293.775156147953	3.92011084543672	1.19971577768867	0.262692660261425	0.113863746828954	2.30707900958188	-3.78440274093122	0.02676267949793	0.239516620670861	360.278430328296	3.66925881903351	0.988558868791373	-0.0166012137234313	0.0667373260806309	-0.248754553087338	-5.7999808222743	0.803946973215323	0.972329914475402	4	-1	1	1	-1	-1	0.0871708041260811	0.349204469070356
ENSG00000008441.16	NFIX	20218.0206855197	8.39150287928339	0.983727046229651	-0.0236700269630424	0.0417128649591129	-0.567451480166702	-6.69437364617691	0.57469155498538	0.926456978951123	9791.22681188062	8.70349590159155	0.99981670055402	-0.000264469441004324	0.13865527925623	-0.00190738818184912	-6.33662247865624	0.998488272191779	0.999620127484598	1224.83208254481	5.963040475011	0.835623744455615	-0.25907460736307	0.143386378042925	-1.8068285906874	-5.00637354298108	0.07894589530696	0.364508676954651	2599.99143690688	6.52122950681124	1.00496156145305	0.00714032114390594	0.0365809921306511	0.195192112843848	-6.26968275350151	0.845550219150738	0.97760111355095	4	-1	-1	-1	1	-1	0.523663034672883	0.749293725676748
ENSG00000008513.16	ST3GAL1	1346.19852308006	4.47250976351686	0.995166087773544	-0.00699077123007234	0.111309688308244	-0.0628046968446556	-6.26261886125356	0.950344723889453	0.99441064544917	605.827551072493	4.67538526206994	1.07207711218602	0.100408679459216	0.135621423165067	0.740360019205864	-5.93566707237572	0.46370844299782	0.744626363769721	559.85078923697	4.88802183262368	1.00215443156672	0.00310484434955802	0.0757788963782307	0.0409724144577271	-6.42022675145891	0.967538699752416	0.988800850137497	812.479261676957	4.86584808654047	0.975147938590333	-0.0363069897890342	0.0611631797871075	-0.593608604317321	-5.88702273427036	0.553815266605436	0.928217269397967	4	-1	1	1	-1	-1	1	1
ENSG00000008516.17	MMP25	16.2132931944904	-2.58550141740087	1.25613408370329	0.328990470255924	0.476025803466759	0.691118985273447	-4.82371782237347	0.494882087722637	0.905748004132932	16.4274121814868	-0.679732914542014	1.43878437626169	0.524850398466832	0.384201891135642	1.36607968512454	-4.56849351016656	0.180079772662165	0.498267067475051	NA	NA	NA	NA	NA	NA	NA	NA	NA	NA	NA	NA	NA	NA	NA	NA	NA	NA	2	1	1	NA	NA	1	0.217332297888307	0.514953269769006
ENSG00000008517.16	IL32	59.7237415395327	-0.260412112185435	1.34813267218896	0.430962481750099	0.254691375001191	1.69209688293561	-4.24456619888332	0.101142783882901	0.696347694640509	127.22793814306	2.28737707045693	1.34961859804225	0.432551759531282	0.311723301988585	1.38761445413895	-4.93028764091191	0.173474501045198	0.489294872609593	16.6213871251465	-0.283104117715351	1.10580996311347	0.145103475237613	0.23710390746781	0.611982639962661	-5.31888855802528	0.544300567126082	0.800910729492337	24.474347836219	-0.367743265206237	1.22144212738894	0.288585509526647	0.184730681979312	1.56219587582623	-4.32761911540726	0.120696288501191	0.714370930557155	4	1	1	1	1	1	0.0310971772263438	0.228556824376729
ENSG00000008710.19	PKD1	13240.9728431371	7.73763719961736	0.986109387558443	-0.0201804035227049	0.0586443550272032	-0.344115022039954	-6.71053842679151	0.733195400546891	0.9561873741562	4606.69306596128	7.63606505353534	0.944178028025191	-0.0828691845232209	0.106553787924151	-0.777721619640685	-6.03516586040056	0.441629684487209	0.729925179113547	3434.09455779067	7.48396664977808	1.10688540803093	0.146505872686064	0.110336116184064	1.32781429828163	-5.84694863956633	0.19239227053965	0.523910036530198	4390.50612835119	7.30575304743132	0.986214022982995	-0.0200273282132128	0.0463270219479838	-0.432303380858359	-6.28227305522785	0.666244046593151	0.947547493527254	4	-1	-1	1	-1	-1	0.872365361324025	0.972261910491335
ENSG00000008735.14	MAPK8IP2	16397.8395025001	8.03518992506195	1.02760658207667	0.0392880362028267	0.051878740560912	0.757305126879435	-6.51849194344205	0.454860851551484	0.894667880546494	14171.2532882438	9.2598125736169	0.872760225655626	-0.196342739739253	0.0818849399114287	-2.39778816411941	-3.68039342672028	0.0216019674912687	0.219062089617507	2007.11762768364	6.73849651512364	1.03713882684945	0.0526090199004376	0.0545110091199453	0.965108163466161	-6.18939637114769	0.340771155154457	0.665188066767186	3151.99163650405	6.82945982924126	0.993447045774746	-0.00948502608804969	0.0259956060419241	-0.364870358196414	-6.25466033253387	0.715806765798071	0.955575067516219	4	1	-1	1	-1	-1	0.298445862146817	0.589225274081279
ENSG00000008838.20	MED24	2411.13984774677	5.29382388742253	1.0251138488471	0.0357841439219883	0.0883947647186293	0.404821982793815	-6.32883639614461	0.688522575074485	0.948181848030938	1535.86937416946	6.06418716004377	0.991548956348351	-0.0122440896169489	0.106763892492942	-0.114683806772578	-6.30500930814331	0.909309793676933	0.967564934797761	605.813754300018	5.00762565333962	0.959280717439689	-0.0599750373127485	0.076561353311495	-0.783359158618005	-6.14181988558044	0.438413622513909	0.73474383873396	948.817881674271	5.1091978566927	0.963143695805029	-0.0541770385010388	0.0369235642697313	-1.46727542620936	-5.0707033034966	0.144739431381829	0.731620441125111	4	1	-1	-1	-1	-1	0.300611329186037	0.590527464957577
ENSG00000008853.16	RHOBTB2	12165.2971998938	7.55948304143589	1.06121565229533	0.0857178597240301	0.0656334301196192	1.30600914149704	-5.90307671543279	0.201620172001307	0.788168336513278	5552.8450506903	7.90836797472371	0.975448040245089	-0.0358630688774833	0.0884877787109774	-0.405288384451607	-6.25326832164435	0.687576716137355	0.86784294326974	2160.52789487333	6.8402960031256	0.909508169316733	-0.136841498484149	0.0612674843724495	-2.23350933836747	-4.30107544686064	0.0316602613586858	0.255169478406402	3088.7021807118	6.77720375631987	0.968279809023959	-0.0465040837935012	0.0362825842371601	-1.28171917109125	-5.52020515350512	0.202244318051585	0.77884193845462	4	1	-1	-1	-1	-1	0.0921479113292328	0.35771454308321
ENSG00000008869.12	HEATR5B	3186.08409348732	5.70526006028597	0.935710713101512	-0.0958655237134701	0.0565460677427954	-1.69535261319182	-5.09567295634495	0.100517214434988	0.696347694640509	703.666819021864	4.85969611557891	0.860341705396987	-0.217018320223856	0.143992335129112	-1.50715189130911	-5.13568133385236	0.140180237126307	0.450737932470545	2107.21460216748	6.80151632566915	1.03200219558041	0.0454460400921733	0.0558131320747802	0.814253535015439	-6.32264175548013	0.420721678803964	0.724588014561955	2639.18505420738	6.56825438660711	1.00812938090511	0.0116808027387284	0.0290791327123114	0.401690203565908	-6.21260982962158	0.688577954935051	0.952186684782576	4	-1	-1	1	1	-1	0.396961686075802	0.663131573996465
ENSG00000008952.17	SEC62	14044.3594162535	7.85048348576639	0.991547988909922	-0.0122454972320706	0.0498767461444057	-0.245515158439101	-6.76477243154541	0.807753932209668	0.970179135083862	3867.98382742959	7.38353700069264	1.06160232423389	0.0862434344087551	0.112268610538129	0.768188311900991	-6.04070719893591	0.447203118661658	0.733758507224831	5333.70211607975	8.14474107464903	1.01553375409986	0.0222381924289246	0.0429475318375244	0.517799078956489	-6.63244092334134	0.607688031606496	0.838163289803974	6279.57763113201	7.77856567131622	0.979444235781192	-0.0299647392521866	0.0327878960282238	-0.913896372807606	-6.01002631947735	0.362479409768459	0.86020580154372	4	-1	1	1	-1	-1	0.844752709890189	0.955351999574304
ENSG00000008988.9	RPS20	3208.14409599336	5.73432407527221	1.01121168955205	0.0160850462001446	0.0571685410429946	0.281361845285636	-6.45990967625314	0.780392819090992	0.967017843660079	4673.40040580027	7.66192949666276	1.08801957534567	0.121704513389783	0.126889251275206	0.959139660504595	-5.88171313963981	0.343653715537316	0.657440144802803	2022.9608829974	6.74505317493699	1.04149543486241	0.0586565156956056	0.0383357776234583	1.53007241099272	-5.50372082814243	0.134524258905147	0.453564580692134	3284.86901400844	6.84081231551407	0.990671053336318	-0.0135219966085694	0.0272676177714265	-0.495899448272996	-6.19477351486528	0.620810726845125	0.93987213601989	4	1	1	1	-1	1	0.597386751210607	0.797706393318104
ENSG00000009307.16	CSDE1	13399.4159799995	7.75383102235943	1.08313895432679	0.11521833607523	0.0586318280642084	1.96511587441983	-4.92680605799377	0.0588584131240259	0.642712981770376	6421.36403493775	8.10367042000496	0.941614022162978	-0.086792290277399	0.0773413083030804	-1.12219837214652	-5.71948951127796	0.268937511401709	0.593255501962725	8208.85625016558	8.76747610419471	1.035227439068	0.0499477620901824	0.0374283435600123	1.33449031774801	-5.9332430682553	0.190217024222071	0.521460292876669	10874.6514437665	8.60331048543031	1.00704093615807	0.0101223300099126	0.0258698564218119	0.391278940434245	-6.41919600432738	0.696237781920303	0.954125187765365	4	1	-1	1	1	1	0.188119001048084	0.483363449671009
ENSG00000009335.18	UBE3C	6159.90711322052	6.56116307788679	0.900484433453793	-0.151226758204037	0.0611140169199699	-2.47450201812248	-3.78068008968397	0.0193111556246723	0.542998987010334	1305.33247662861	5.79387751387261	0.911773181166467	-0.133253120393138	0.0952065446928756	-1.39962143173031	-5.35294207906216	0.16987430975995	0.48512194687099	2025.12652862823	6.75225073912939	1.02382758857894	0.0339727875600739	0.0447038799181667	0.7599516557011	-6.36273478262651	0.452110032255888	0.744455647932802	2372.06121903578	6.42925905868766	1.00569181540885	0.00818827283868294	0.0233838964131774	0.350167170346712	-6.21871873377422	0.726785381357569	0.9561701824398	4	-1	-1	1	1	-1	0.170335276600308	0.461932863799467
ENSG00000009413.15	REV3L	4687.78771745815	6.29695593969428	0.983487051977449	-0.0240220359482635	0.127313173944664	-0.188684605088116	-6.55026471726837	0.851629285371612	0.977805361200287	328.98760310723	3.79368790431907	1.14850443120189	0.199756422985452	0.166099988505126	1.20262755454247	-5.38320233342004	0.236685819225383	0.562540642285384	2374.19028465085	6.94957663984662	1.05407535437926	0.0759780069213181	0.10543007368128	0.720648333709823	-6.40593700198784	0.475665131436827	0.761035133094925	2597.72100450372	6.52064825971089	1.04148702239856	0.0586448625778986	0.086397544407472	0.678779275268694	-6.06284825149068	0.498495913276259	0.912955896061431	4	-1	1	1	1	1	0.423496548788917	0.681858848091233
ENSG00000009694.13	TENM1	3015.70888911694	5.41708925345377	1.03420863210535	0.0485272515541383	0.214529752552306	0.226202897159015	-6.39141235498497	0.822600234450878	0.972605131681018	210.879516824422	3.09367416459301	0.774264468878654	-0.369101656723376	0.178812721057247	-2.06418007925291	-4.00723131146761	0.0459945943947683	0.290066012976327	1188.99366904817	5.93812665722966	1.0748586558939	0.104146957630678	0.118605335855755	0.878096730465301	-6.17832831906514	0.385571073243515	0.698122556269829	1548.70354484719	5.79225210595459	0.931323564346127	-0.102645612840616	0.0620285701137846	-1.65481184964161	-4.88465625928477	0.100398182771359	0.692359636076037	4	1	-1	1	-1	-1	0.0769219416303363	0.332886218520193
ENSG00000009709.12	PAX7	201.949497660241	1.71922447530519	0.915779709984875	-0.126927493872929	0.134161744406277	-0.946078141981809	-5.28400648375351	0.351777517185174	0.853271347220314	112.217488952561	2.18267146568069	0.796795486815529	-0.327718619127069	0.226436203653091	-1.44728896634015	-4.81128310492716	0.156154136897955	0.469922060785107	89.3182355613871	2.22235985973279	0.937101376709282	-0.0937229661444122	0.129262515417352	-0.725059123612186	-5.66461266845848	0.472987224544704	0.7590902730523	139.605447357294	2.31299875135536	0.913011549723578	-0.131294984268735	0.0795872060178785	-1.64969962935048	-4.38798588807459	0.101441814566143	0.693094279758697	4	-1	-1	-1	-1	-1	0.0499953543224086	0.277035189184386
ENSG00000009780.15	FAM76A	1092.59057405043	4.07703076011399	1.00027668330929	0.000399114426606631	0.108925358658518	0.00366410936371445	-6.19635816178099	0.9971010830544	0.999346473140132	190.62879070351	3.02688555150865	0.971805558143057	-0.0412604110610039	0.123587248552943	-0.333856538956189	-5.88296071238758	0.740354249787311	0.893837467310237	331.141756238369	4.13442401167941	0.958482641524229	-0.0611757904990799	0.069552507724825	-0.879562685807297	-5.91128999147765	0.384786484706046	0.697130417706549	337.774920359786	3.60933615045641	1.00150707453459	0.00217261222393034	0.048481701651162	0.0448130356389474	-5.80521630293745	0.964325757318859	0.994154472598236	4	1	-1	-1	1	-1	1	1
ENSG00000009790.15	TRAF3IP3	56.173970951305	-0.282698133622559	1.1017561941642	0.139805007588664	0.23601355267835	0.592360082724558	-5.09424950577473	0.558113179146773	0.92332153628728	13.2352256591473	-1.2249582467763	1.30897709103377	0.38843984828301	0.587288643038274	0.661412157186386	-4.98930580398716	0.512406092664881	0.775806688736833	17.019547720899	-0.24675147449541	0.910762465546751	-0.134853258710789	0.221771360080044	-0.608073371882271	-5.31352118772126	0.546862176949057	0.802347360614823	29.8723278381151	-0.0441884548631978	1.26305122164866	0.336913147217377	0.143091268148551	2.35453324005494	-3.35409023479879	0.0200579873908103	0.505865183813677	4	1	1	-1	1	1	0.0550397966648136	0.288445849640006
ENSG00000009830.11	POMT2	752.865296322843	3.60454454506517	1.06191315516532	0.0866657852236078	0.142946199572469	0.606282541843104	-5.90321904647678	0.548954484203265	0.920829836024667	352.90440669392	3.91405753530006	0.944555515728612	-0.0822925021777685	0.142981319344566	-0.575547229211494	-5.96605174215185	0.568371361289233	0.8069115526268	333.009257207923	4.12305682710632	0.833599719987497	-0.262573301883125	0.105133321450329	-2.49752693304929	-3.4504931749462	0.0170925207651778	0.199323596180125	508.044637187425	4.15131441048855	1.02608600692509	0.0371516632684263	0.0714686504789709	0.519831604758759	-5.79945691415991	0.604073469852245	0.937470555828584	4	1	-1	-1	1	-1	0.34302971897669	0.624887021596159
ENSG00000009844.16	VTA1	3198.22701759042	5.60016578752066	0.912285647242195	-0.132442475172694	0.055433258672894	-2.38922405688295	-3.82973143827185	0.0234735293302798	0.558935084980791	987.512391400098	5.35607921082818	0.863428594649849	-0.211851222754639	0.127523900217913	-1.66126680875215	-4.94935426296065	0.105028856731782	0.40038099294657	1244.87602538187	6.02736453066633	1.02325419062964	0.033164575198506	0.0634617180835724	0.522591827010289	-6.43293961602438	0.604380903820635	0.835791809575061	1638.71523362144	5.86016662505596	1.00328307372149	0.00472871605559649	0.0252391022575309	0.187356745392381	-6.18333923093767	0.85167583934929	0.978263067048199	4	-1	-1	1	1	-1	0.125792928157459	0.408760916751594
ENSG00000009950.16	MLXIPL	575.672706300956	3.18203110862507	1.142441711016	0.192120558829608	0.135488639084054	1.41798279271533	-5.09679830503934	0.166650612510294	0.760223287484768	444.793522260431	4.26650523309097	1.15818824134646	0.211869754869619	0.133708011688188	1.58457037984909	-4.9592162278452	0.121491865099106	0.428107955551936	129.499314514028	2.74832085352162	0.961791768475448	-0.0562035159709676	0.113814235961638	-0.49381797888545	-5.90365181035583	0.624360385602292	0.84670835473222	221.731530718181	2.96202653917846	1.01415457764467	0.020277564969498	0.0635135570286181	0.31926357014395	-5.63400297616286	0.750044020598816	0.960965193225812	4	1	1	-1	1	1	0.266281792817567	0.560919345146993
ENSG00000009954.11	BAZ1B	6422.15498471591	6.75097220035987	1.02677333957891	0.0381177415824128	0.0447513562662759	0.851767292942089	-6.27816703802151	0.401190333719021	0.87391800853789	1408.58865022882	5.92196646620293	0.960242969526793	-0.0585285988656869	0.0774746101540787	-0.755455222676014	-6.02645110682326	0.454711789952707	0.738386312544303	2269.00043564606	6.92166162005306	0.965389128536382	-0.0508175145259786	0.0278938778293126	-1.82181605716278	-5.06398085048818	0.0765936425003382	0.359521943452688	2879.58551279254	6.69991374810319	0.996195088070626	-0.00549979734164769	0.0217873340826525	-0.252430945465087	-6.27554816967949	0.801110492695425	0.971887562936937	4	1	-1	-1	-1	-1	0.398476393898416	0.664207246791243
ENSG00000010017.13	RANBP9	4652.56894227931	6.20687402906949	0.99320068663876	-0.00984283598034981	0.0480195272270318	-0.204975695279418	-6.53489242930609	0.838995830056158	0.975017284878305	1525.90647440217	6.01296315106104	0.829504893956241	-0.26967760199366	0.0945587119992873	-2.85195934136341	-2.66394104825544	0.00703962176534169	0.15237068694559	1608.88433482268	6.41986853145855	1.06302032514403	0.0881691817271214	0.0452183399424642	1.94985445815366	-4.79467327068484	0.0588199775454336	0.323467753914991	2454.62928193712	6.46896022698737	1.01732193798907	0.0247763014590912	0.0197698357047146	1.25323760041075	-5.52138855208219	0.21239016591375	0.786832579690062	4	-1	-1	1	1	1	0.170926791910029	0.46241879754804
ENSG00000010072.16	SPRTN	543.870229171582	3.15121187970231	0.913870157437403	-0.129938892982524	0.102545723844371	-1.26713126702121	-5.24961066057627	0.214999263715794	0.792895137965344	85.6671754884421	1.85512742010198	0.92122638220074	-0.118372367077092	0.163403151219205	-0.724419120401761	-5.45893718090828	0.473320185793431	0.750558001805922	201.590113406795	3.41191794060608	0.98122505916006	-0.0273440160425019	0.0793420267633386	-0.34463470569089	-6.08665722039294	0.732324872131123	0.89651999247229	243.519839393317	3.10102868693325	0.977344369168222	-0.0330611067435885	0.0543801350946413	-0.607962938783623	-5.53321182137073	0.544282883969097	0.924035887950298	4	-1	-1	-1	-1	-1	0.352785784962607	0.631595288275296
ENSG00000010165.20	EEF1AKNMT	1393.60128590671	4.42266343825284	0.962214832847647	-0.0555690556929573	0.11681817729139	-0.475688432925522	-6.14066007363219	0.637792511368479	0.938810560421634	543.526651115885	4.52405518077936	0.881063791505731	-0.182681616766405	0.125477375536134	-1.45589287300481	-5.17154805683588	0.153773458319698	0.466839661598684	429.178396958178	4.51270303989168	0.9462891696053	-0.0796469812941418	0.0620704815213579	-1.28317002449443	-5.55707768167644	0.207430399897248	0.542097579257742	574.304727118785	4.36593851821916	1.04359653634128	0.0615640610238909	0.0424657793173632	1.44973345629192	-4.98030460868153	0.149564175599593	0.737731196762515	4	-1	-1	-1	1	1	0.616113732980586	0.81080760905211
ENSG00000010219.13	DYRK4	534.656946451742	3.07701314705377	1.00230024426416	0.00331474009666304	0.0842103275559033	0.0393626315544555	-5.98312390693619	0.968865883563232	0.995935771855698	215.09708910323	3.20962134482036	1.01288361339111	0.0184684090550759	0.138474843991694	0.133370138017152	-5.95827992438477	0.894616354643782	0.961675735428448	169.33060498977	3.16955199633833	1.0031389357704	0.00452143452996822	0.0646794288897007	0.0699052945825901	-6.08992574994077	0.944646377134402	0.981744529470935	245.449292900275	3.12915411610006	1.0642438985871	0.0898288190335359	0.0424188930882692	2.11766061048816	-3.72896464079892	0.0361264281579482	0.573504441556772	4	1	1	1	1	1	0.129343784143791	0.41386380075978
ENSG00000010244.18	ZNF207	7196.36874974301	6.78056557362516	0.947774998863857	-0.0773834899316758	0.0510138266194825	-1.51691208167714	-5.50521513563261	0.139909909980303	0.734348256829606	1344.12908386972	5.85731551865952	1.02472175121312	0.0352322193491368	0.0738935965615464	0.476796650705608	-6.19088592172555	0.636283583476227	0.840070896813894	4005.25008323777	7.73373947013012	1.01712121857826	0.0244916271013015	0.036375297953129	0.673303820984777	-6.50905187765005	0.504947973865347	0.776388851695253	4110.58854415951	7.21477156886755	0.997996169750321	-0.0028938162915809	0.021906459356215	-0.132098767971827	-6.35480249360529	0.895112366385232	0.98260578119484	4	-1	1	1	-1	-1	0.785522364300435	0.91690176935229
ENSG00000010256.11	UQCRC1	3544.31500810663	5.86594426510002	0.989008472648958	-0.0159452145538585	0.0498132739644988	-0.320099710073713	-6.47130466011991	0.751144091757128	0.960898176055986	4605.0392665417	7.63294731537816	0.813201559738224	-0.298315112581693	0.0903385747750643	-3.30218971601526	-1.59364435419093	0.00211901793968896	0.109078338023533	1503.29507285775	6.30552767844095	1.00574220761438	0.00826056015630019	0.0645546547470516	0.127962269934957	-6.59605783905786	0.898873429273694	0.96566591383763	2332.01808885304	6.36685759595687	1.00186680770591	0.00269072346865979	0.0300836491022574	0.0894413925489474	-6.26019906330117	0.928870099150509	0.989302945945718	4	-1	-1	1	1	-1	0.0736665199585692	0.32722474598431
ENSG00000010270.13	STARD3NL	1541.02150509051	4.63489199610717	0.927773628928551	-0.108155255333262	0.0705141046637464	-1.53381023341375	-5.16688167870936	0.135709246873268	0.732595292665718	681.696320447362	4.8755861467566	0.936482028448214	-0.0946767861824347	0.0704136927191643	-1.34457919370939	-5.36170715766042	0.186866846204864	0.507138633416945	621.406655984876	5.03369603904375	1.03229266916736	0.0458520526375038	0.061162225725575	0.749679268430069	-6.15897654064367	0.458199369195967	0.748830466487118	804.729395574551	4.83921499896261	0.962779470743055	-0.0547227151989141	0.0313285748456796	-1.74673490474657	-4.60970449769003	0.0830678325019609	0.68074088735357	4	-1	-1	1	-1	-1	0.0450706911629362	0.265012379264816
ENSG00000010278.14	CD9	1302.86776855158	4.34865810117289	0.96788405432962	-0.0470938617081597	0.10659515110187	-0.441801162823564	-6.13044553601788	0.661847891812441	0.943460407240336	876.246235349291	5.14264766726037	1.16926938936185	0.225607352386751	0.243017913242553	0.928356882735534	-5.84197234940452	0.359180834192413	0.669342497010953	496.063239171047	4.68960001670852	1.16439102231741	0.219575621155177	0.102923556347014	2.13338548480449	-4.24589326972145	0.0396055938400384	0.275921819407017	784.244166049465	4.62125887446292	0.953964938351454	-0.0679918519228536	0.0816762113965783	-0.832455996186205	-5.67549073888194	0.40669290817936	0.88091243500104	4	-1	1	1	-1	1	0.493501338782067	0.728824471601706
ENSG00000010282.14	HHATL	530.736714367808	3.15479113562347	1.02015162506745	0.0287835958004731	0.127018883295796	0.226608792752831	-5.98523349237454	0.82228749312479	0.972605131681018	800.207396907474	4.98445187348702	0.941273906242478	-0.0873134934247214	0.278240053677168	-0.313806341936766	-6.21728706744787	0.755413336227751	0.90115259941916	466.670401574759	4.60583969501138	0.903834246957899	-0.145869872045006	0.0727183690570646	-2.0059563207549	-4.47396042345162	0.0522310289684168	0.308248169116405	729.000868806943	4.63080007455172	0.993401181816767	-0.0095516317842728	0.0911471055117563	-0.104793583193279	-6.00225030688443	0.916702663915438	0.986092102050363	4	1	-1	-1	-1	-1	0.41602711304772	0.676153397867789
ENSG00000010292.13	NCAPD2	1034.93325812104	4.06501135634154	1.14530706633855	0.195734448708369	0.116905159732537	1.67430119556897	-4.86171694251443	0.104619980157351	0.698647912196833	275.56864736129	3.56641797651621	0.967190205659314	-0.0481284598105433	0.123816834983123	-0.38870691386275	-5.97126010615112	0.699699089527021	0.874085987883571	307.698108397175	4.03082924322606	0.893808146436345	-0.161962900937885	0.0789240101829209	-2.05213724647931	-4.30590619566683	0.0472988525668504	0.295460241425768	400.279670870758	3.8407925609162	0.987653459984713	-0.0179231656895421	0.055831735241975	-0.321021111234732	-5.80942519304761	0.748714843901471	0.960700685991409	4	1	-1	-1	-1	-1	0.366811973151677	0.641059742295861
ENSG00000010295.19	IFFO1	1198.97162452709	4.28344320165844	1.02238300951414	0.0319357661497217	0.0813738822163819	0.392457202235984	-6.16224035638192	0.697535652970515	0.948658836256608	720.693081830198	4.96113324064899	0.933077372837174	-0.0999313773899107	0.075936498079148	-1.31598611889836	-5.40710916654587	0.196195237841618	0.516669907703465	383.409453673147	4.3523679948575	0.970699028380213	-0.0429040469990574	0.0567509970650353	-0.756005166744302	-6.0527144089464	0.454443808835629	0.745793071002026	540.886567009242	4.28897869049565	0.960293375118531	-0.0584528701272499	0.0384783875626744	-1.51910913709782	-4.87130916412211	0.131186644936878	0.721525470363648	4	1	-1	-1	-1	-1	0.135084610754346	0.420054381492747
ENSG00000010310.9	GIPR	72.3154891080439	-1.10023347100613	1.02185062931946	0.0311843233894634	0.565147880074293	0.0551790504555445	-5.12834136572046	0.956367028704975	0.99441064544917	12.0160943678334	-1.51157184884147	1.55030866907364	0.63255548711716	0.524049769676658	1.20705231395761	-4.65927041138624	0.234997720413634	0.560424011481151	12.4457052511382	-0.730537255149202	1.28630674084309	0.363234717879163	0.26806157329692	1.35504210249794	-4.66206474031634	0.183638975327174	0.512335429063823	32.5396948902898	-0.294130082603626	0.942719782161748	-0.0850990927705766	0.245939435468581	-0.346016459737089	-5.0704973750872	0.7298950627681	0.9561701824398	4	1	1	1	-1	1	0.579609728371109	0.786202560290247
ENSG00000010318.21	PHF7	345.980879838115	2.444158599416	1.00999566775997	0.0143491047447742	0.103020813503429	0.139283551127236	-5.83569266828336	0.890170578329845	0.985533195111145	84.4968064295794	1.86164294811149	1.0579751785685	0.0813057804044934	0.145956801215888	0.557053729097779	-5.53858864724875	0.58081229285134	0.812514593445174	71.4336964469802	1.9200246501701	1.03301994122431	0.0468681039878202	0.0819052911928668	0.572223153171598	-5.6992184086151	0.57063958756375	0.816296233064429	88.8509223152001	1.69193434099135	1.09584551501589	0.132044431118305	0.0580228589270272	2.27573121283753	-3.36088764863906	0.0245139302517542	0.530264959197947	4	1	1	1	1	1	0.058423012763559	0.296062962814425
ENSG00000010319.6	SEMA3G	357.680650474485	2.39709263032476	0.846243194368395	-0.240855768551807	0.243676810490859	-0.988423018450671	-5.37593315151739	0.330966418353402	0.847623973139633	448.313037667183	4.00995771004143	0.92994165566465	-0.104787890197573	0.366128887481879	-0.286204923403537	-6.10971687099255	0.77630199461924	0.911506262319635	167.955246579	3.05569053822204	0.798219340379992	-0.325142859971686	0.193687398192314	-1.6786990945526	-4.7541712361111	0.101657965933802	0.404532824939856	221.503342539755	2.86747773551444	1.15346205943526	0.205970550562026	0.109871149400355	1.87465546402448	-4.11221393354098	0.0631056590530314	0.651838077729794	4	-1	-1	-1	1	1	0.332665427974142	0.616301475805755
ENSG00000010322.16	NISCH	13222.454527236	7.76160147265614	1.02500765018763	0.0356346773859066	0.0475185831266222	0.749910351723899	-6.48855628105724	0.459235140459971	0.895116963988257	5307.98505639848	7.82703272337487	0.98761909652318	-0.0179733623020391	0.0924699993240691	-0.194369659710388	-6.31529090225431	0.846939334225995	0.943428324126078	3145.10764236407	7.38686833218212	1.02582450394257	0.0367839385980732	0.0540274569069128	0.680837868446232	-6.47865444578588	0.500222839114034	0.774714707070073	4535.13441010329	7.36299119434641	0.964673844847182	-0.0518868436543154	0.0229797982815634	-2.25793294695471	-3.93119011900133	0.0256330381833246	0.533318069613847	4	1	-1	1	-1	-1	0.138371232365754	0.42468263509852
ENSG00000010327.10	STAB1	699.249842203044	3.48316316858725	1.11900041094186	0.162210566129926	0.230592753450264	0.703450406410594	-5.83325643968176	0.487278499878331	0.902896401189668	226.117264258937	3.01723962940977	1.74326784865094	0.801794252901562	0.422737957712345	1.89666964670144	-4.28646479735625	0.0656220597872735	0.333251394214163	286.57210434334	3.80292868179852	1.18267348429462	0.242051825487453	0.220583250253923	1.0973264071901	-5.63455368733428	0.279605509512911	0.612574368616717	468.835517022334	3.82049132647976	1.03501867654295	0.0496568008770536	0.158778532939996	0.312742534885491	-5.78445242922554	0.754982223295406	0.961971389464501	4	1	1	1	1	1	0.166691153247679	0.457623437349372
ENSG00000010361.13	FUZ	264.908635355444	2.1206449576064	0.998950331373517	-0.00151514706236166	0.158216966874646	-0.00957638799612498	-5.76681424959129	0.992423594319635	0.998834151350636	545.355084882383	4.57322823550283	0.959114785566161	-0.060224609511272	0.0801855555624781	-0.751065563976131	-5.92591979742785	0.457317399586448	0.740511290476327	154.255719846656	3.03312989153843	0.933614812890506	-0.0991006436170165	0.0737114218841773	-1.34444080827437	-5.20744552533164	0.187009922518117	0.517322261167551	233.190164134519	3.05243833404339	1.02406072286158	0.0343012641405633	0.0506125302301959	0.677722769135515	-5.47397307841938	0.499163456586602	0.912955896061431	4	-1	-1	-1	1	-1	0.901401278876288	0.990289871152052
ENSG00000010379.16	SLC6A13	92.1193969386538	0.289649420113916	1.1555150873755	0.208536096966695	0.259049248844038	0.805005603750063	-5.14757816539714	0.427243282203618	0.884620846751589	111.43440207422	2.10656519988409	1.41235534091603	0.498103108497319	0.285888194196105	1.74230037689365	-4.40772572347839	0.0896822447914206	0.376752037787826	114.088929678074	2.5794878679691	1.11855366308096	0.161634471956832	0.110562121452078	1.46193352509875	-4.96710820350938	0.152221205524197	0.474637437656899	137.095587940374	2.24133391294961	1.02222169850512	0.0317081205883844	0.119650342803946	0.265006516866734	-5.48519915454326	0.791428204620527	0.970507226798163	4	1	1	1	1	1	0.140283172489621	0.426537246701423
ENSG00000010404.18	IDS	52150.6879410531	9.70632922233919	1.04782579598068	0.0673988846566443	0.0489996478658793	1.37549732686094	-6.09628856087074	0.179310422165336	0.771711819443459	39555.8416018525	10.7135081668388	1.03666106260028	0.0519442806180354	0.111564631043516	0.465598103378968	-6.21470469626094	0.644205648496336	0.844488569852053	20529.6214611098	10.0800803245201	0.947923394147804	-0.0771576215746973	0.0894891594544167	-0.862200763143822	-6.53764744196406	0.394143914219443	0.704396613881645	34828.0982263359	10.298718000821	1.04431412509834	0.0625557335136187	0.0305081090845968	2.050462496386	-4.60782201648311	0.0423484596360176	0.587403015643751	4	1	1	-1	1	1	0.0608886509135375	0.30238203757358
ENSG00000010438.16	PRSS3	813.15756482527	3.50522450642817	0.801065508852375	-0.320007867943763	0.146367822420565	-2.18632663007221	-3.9092958705396	0.0368479040417939	0.601803268680811	657.861174812757	4.81430360019812	0.848493634323722	-0.237024258648059	0.13984833209193	-1.69486653936102	-4.86302845485985	0.0984202965143455	0.39226413990338	169.597733009952	3.14103507698111	0.956736243132319	-0.0638068432919656	0.106296150777144	-0.600274260407981	-5.90776982649168	0.551991166354362	0.804956743313634	293.828033826174	3.36246314660843	1.00486233610145	0.00699786893904814	0.053708531546709	0.130293432673024	-5.73779130049628	0.896537607285526	0.983050257641814	4	-1	-1	-1	1	-1	0.102063655494995	0.373842782602225
ENSG00000010539.11	ZNF200	238.010760500638	2.01657090507314	0.850586147903799	-0.23347073453128	0.139762743934484	-1.67047904154431	-4.5188903145074	0.105379689728151	0.698647912196833	79.8983094344548	1.77665860820324	0.946777490865977	-0.0789026877185641	0.118489114767987	-0.665906635162755	-5.47313284100361	0.509561059039171	0.773614803776438	193.35613208067	3.36028852679639	0.908440307557451	-0.138536374946555	0.0677239596864529	-2.04560358827139	-4.20230194657021	0.0479709356052288	0.297079361854575	214.435281381299	2.95046405486025	0.956196638966431	-0.0646207602695072	0.0522667040262839	-1.23636570304894	-4.99022095857532	0.218573151221106	0.789481144017987	4	-1	-1	-1	-1	-1	0.0236205432170739	0.203789298486145
ENSG00000010610.10	CD4	274.161668019699	2.07632832358658	1.11688270526963	0.159477682319653	0.159407068191446	1.00044297990677	-5.31574107385355	0.325214614606995	0.846764320167114	172.702119707661	2.80496619683274	1.40852052613957	0.494180588025229	0.253187398105613	1.95183722303229	-4.16783426563923	0.0584823282297826	0.318022053579752	99.0279507004042	2.34628860278076	0.930733601963334	-0.103559801564622	0.128502887557485	-0.80589474316906	-5.61046573990783	0.425464877418546	0.727101949080934	169.55729146202	2.50157520963683	1.09949287004634	0.136838248683886	0.106949075127309	1.27947108024074	-4.86062033816462	0.203031919161952	0.77884193845462	4	1	1	-1	1	1	0.0827430980971314	0.342175058756409
ENSG00000010626.15	LRRC23	358.364440819936	2.4683021383504	1.00642126968402	0.00923431753591392	0.131597264825675	0.070171044574114	-5.8520283051239	0.944530024972192	0.992752183400697	318.539364737659	3.77734613394437	0.914749096575411	-0.128552009156908	0.155316658670094	-0.827676890924905	-5.75961128781437	0.413108454180969	0.707091289780955	142.940646176983	2.921301623235	1.11985789862625	0.163315676967088	0.0737739756097688	2.21373018896195	-3.81021048190028	0.0331067757717678	0.258367431409105	181.330123496222	2.69094191249046	0.977446224084563	-0.0329107626777478	0.0538846225345597	-0.610763537531324	-5.4426143840401	0.542432735764289	0.923965291186858	4	1	-1	1	-1	1	0.611040129530326	0.807378510902088
ENSG00000010671.15	BTK	59.3085222859799	-0.1236939255774	0.979505733618796	-0.0298741574336092	0.281235110201873	-0.106224850133987	-5.26870841156343	0.916121460216687	0.987119708394189	20.6813261227536	-0.642531959088339	1.17471078501645	0.232305607529108	0.49192004880121	0.472242609536301	-5.15652200874594	0.63950004817926	0.841641397510091	27.9653449784579	0.469469139433168	0.946360063669686	-0.0795389015576886	0.225114042610056	-0.353327143147024	-5.52428169348692	0.725853119246168	0.894295445048067	43.4597832762199	0.507818745774792	1.21728951994498	0.283672339221225	0.160279616225399	1.76985911185549	-4.10997504527471	0.0791175338160549	0.676163229635384	4	-1	1	-1	1	1	0.238634485473353	0.535638909073898
ENSG00000010704.18	HFE	81.6775581031292	0.388125174898246	1.18253127874756	0.241878344323384	0.278166200490976	0.869546134276765	-5.06258933745058	0.391553561161817	0.870439056080706	50.9993993080605	0.907016921817424	1.08352492993415	0.115732347597346	0.346782296841549	0.333731994543616	-5.48708020683675	0.740447479483846	0.893837467310237	33.8337632815804	0.833406503554915	0.974089181778689	-0.0378742320048923	0.134269425453663	-0.282076369038778	-5.60616193832631	0.779460454606952	0.916074796911189	42.7838130237311	0.516261587022536	0.963597814582991	-0.0534969733054341	0.14993191818337	-0.356808436479857	-5.15311170993333	0.721819272336123	0.9561701824398	4	1	1	-1	-1	1	1	1
ENSG00000010803.16	SCMH1	1011.46931441258	4.03771614550863	1.17589957282035	0.233764852707582	0.114885159151733	2.03476980345947	-4.28093282628733	0.0509281076895265	0.632671094075859	641.22788164935	4.78511551500842	1.14072057995659	0.189945446071046	0.119715184511395	1.58664455846841	-5.02015711653897	0.121020473104796	0.42725934023862	479.915586174808	4.6701750840256	0.929247597993613	-0.105865041009027	0.0626216268241283	-1.69055079495694	-5.01769246973904	0.0993512934007277	0.402095682374179	651.343816364204	4.56686514110255	0.943030198755263	-0.0846241236721804	0.0417196270661093	-2.0284007701719	-4.08484811474286	0.0445818456564353	0.599816456730231	4	1	1	-1	-1	-1	0.0760365184457658	0.331205450308409
ENSG00000010810.17	FYN	4918.33009230757	6.32677362333045	1.00440392804028	0.00633957584983836	0.0538216015447726	0.117788688331109	-6.5833534307741	0.907031706450108	0.9862229578365	2851.9294665827	6.94032812454445	1.04257200908748	0.0601470321741555	0.105873060597024	0.56810516136006	-6.16799799161556	0.573361823311073	0.808844154552002	1795.71331008518	6.58002955892591	1.036862858195	0.0522250871250363	0.0346468311409214	1.50735537436649	-5.52278821637254	0.140230868993732	0.461538183257616	2339.15688337291	6.39408980671253	0.989919122253978	-0.0146174350380552	0.0307655621399136	-0.475123287901551	-6.16135318746668	0.635504035374996	0.941622221467186	4	1	1	1	-1	1	0.773029525282478	0.90930278585551
ENSG00000010818.10	HIVEP2	22052.1872217074	8.49361771146193	0.971296041940434	-0.0420170122758787	0.0664784576678045	-0.632039517009246	-6.68439451156001	0.532218629500234	0.918113839086879	2984.22739377869	6.93846735818595	0.856782997561223	-0.222998244091317	0.145798240039167	-1.52949887482463	-5.19817677883237	0.134563186886763	0.444569516170192	6567.10605353256	8.44562825314614	0.989110046874528	-0.0157970529243169	0.0594271609102471	-0.265822103603018	-6.75741126400776	0.791855296621213	0.920498818318744	9490.23777683283	8.41197548265143	1.00402324713652	0.0057926738108895	0.0340881831697999	0.169932019610287	-6.47106272201337	0.865330298791095	0.980431840349286	4	-1	-1	-1	1	-1	0.587414839852744	0.791320017288693
ENSG00000011007.12	ELOA	2310.91177742077	5.24063630182322	0.985803098752263	-0.0206285789345219	0.0809703912499225	-0.254766941545952	-6.37100731965043	0.800666962815812	0.968984311661195	455.765411406158	4.29383764504574	1.0691325306519	0.0964407019480503	0.0901174593068541	1.07016667679972	-5.60235328963656	0.29140850479522	0.613156588641316	682.141220049428	5.18293299476717	0.951528713379547	-0.0716809028912101	0.0415679638626687	-1.72442660718307	-5.03497412423961	0.0929967896087764	0.391164295471026	822.641943333023	4.8800075357881	0.955794378299498	-0.0652278127845566	0.0320680743344004	-2.03404208510845	-4.11610080944892	0.0440013951522174	0.596223835924929	4	-1	1	-1	-1	-1	0.0497733168373885	0.276365684980194
ENSG00000011009.11	LYPLA2	407.094603348862	2.74906117801511	1.01829708217267	0.0261585205988328	0.136582674430295	0.191521514042272	-5.90089446033169	0.849426330500198	0.977347881844427	864.377709276211	5.2332241687926	0.891984176014425	-0.164909978226101	0.0709025028797626	-2.32586963122808	-3.77417498569862	0.0255559422899197	0.234273490033534	204.464753484438	3.43045759669745	1.01079616137883	0.0154920905961114	0.0613601728832611	0.252477948939052	-6.10883556283956	0.80207227216176	0.924483457807651	334.879478848048	3.58331585602646	1.01942351285218	0.0277535342868967	0.0345843396279339	0.802488484252568	-5.50112238979557	0.42374911873456	0.888789584839898	4	1	-1	1	1	-1	0.591194053356099	0.793973811182818
ENSG00000011021.23	CLCN6	5644.06856880259	6.45828119357457	0.96663769512799	-0.0489528395032177	0.0506269199794507	-0.966932997762604	-6.12142011154334	0.341421308310273	0.84786143746366	2237.93037933025	6.59044821023753	0.906275054902622	-0.141979119538245	0.07742600273082	-1.83373950004692	-4.72360231134364	0.0746669032753857	0.350251777251617	1215.9531748795	6.01350188829375	0.936050166576919	-0.0953422433561672	0.0690204779965672	-1.38136167878914	-5.6446081676667	0.175472693307311	0.503170241391151	1834.87145176752	6.03150957165511	1.00834078295632	0.0119833003382466	0.037594020711788	0.31875548588207	-6.17952753144481	0.75042840994196	0.961087840511719	4	-1	-1	-1	1	-1	0.198476468865599	0.495033515917201
ENSG00000011028.14	AC080038.1	500.832623851762	3.02001578229631	1.01952107830893	0.0278916029733532	0.145167443580441	0.19213400942683	-5.95438635899517	0.84895086887992	0.977184020034333	372.894394361291	3.77536418850847	0.956671594051626	-0.0639043331279919	0.315198290229612	-0.202743273389711	-6.07519395540005	0.840435626312677	0.940855324309596	115.829946075435	2.59045856510227	0.886468827927376	-0.173858194260049	0.113937662966261	-1.52590626956716	-4.88182597670244	0.135556589640162	0.454586403393945	217.551117495041	2.9242184541321	0.998214270561922	-0.00257856600112267	0.0921643058186363	-0.0279779246229755	-5.65258809875963	0.977723073794974	0.99600097976762	4	1	-1	-1	-1	-1	0.704246976520331	0.865156218466113
ENSG00000011052.21	NME1-NME2	642.080199702877	2.86184603451989	1.0517491976914	0.0727907175722858	0.15791073829598	0.460961162982157	-5.85000785525727	0.64819966227277	0.940981986172873	196.781378853392	3.00090111898214	1.06150693607408	0.086113798098672	0.215077451011082	0.400385059864945	-5.84307547858131	0.691152920013595	0.869293945246343	69.4809554217498	1.67776759257789	1.15197528849568	0.204109769256686	0.262246810084693	0.778311733098941	-5.49949627243747	0.441345849123486	0.736921356844129	89.4078399610826	1.51305793803375	0.869788933849046	-0.201262741089593	0.171812777980161	-1.17140729261029	-4.83545888034532	0.243598174745711	0.802228026434332	4	1	1	1	-1	-1	0.764657513524612	0.904409345469074
ENSG00000011083.9	SLC6A7	2870.01107421358	5.53273975175513	1.00876883841526	0.0125956155942587	0.0668862018653792	0.188314110279572	-6.43716721980535	0.85191707730057	0.977809383996211	1912.49088691143	6.34882446736362	0.850907947251351	-0.23292502787296	0.111891454435324	-2.08170524771932	-4.2826562820932	0.0442733653273832	0.285562292516379	845.79395279587	5.48555152373289	0.90242980928993	-0.148113370895715	0.0656292850542662	-2.25681829039043	-4.11703922960188	0.0300282107965763	0.250074638676058	1177.96308968241	5.41346797753371	1.01301265979389	0.0186522038604084	0.0365306816273003	0.510590085635552	-6.01541385894751	0.610512362756513	0.938270947738324	4	1	-1	-1	1	-1	0.112470289040877	0.38959459999027
ENSG00000011105.14	TSPAN9	884.372481406001	3.83642323601482	1.08691603775055	0.120240499151436	0.0972915104360139	1.23587863537708	-5.41326957716878	0.226233652733906	0.799834786329528	682.792953500879	4.87852187581215	0.992808406373329	-0.0104127636840314	0.121782668732577	-0.0855028370818249	-6.23120665076426	0.932318140223528	0.977225102985542	302.747688916469	4.00413272537234	0.96018595897277	-0.0586142556086886	0.0859280680503775	-0.682131658939714	-6.04419177007682	0.499413874696502	0.774646826066119	410.260055356637	3.88025978936148	1.05648623708057	0.0792739733069882	0.0611883776177789	1.29557240105602	-5.0934588153583	0.197440609059292	0.775922969439708	4	1	-1	-1	1	1	0.291720965998786	0.583674263279602
ENSG00000011114.15	BTBD7	1684.16327631628	4.76260599132345	1.24842120417004	0.320104766447918	0.113470206254488	2.82104683699963	-2.80761699513591	0.00846844058861845	0.463889557384468	254.849319748915	3.43951448081967	0.983443799721036	-0.0240854848649251	0.135819134666531	-0.177334989830857	-6.01516085471237	0.860203063525195	0.949201157612596	1023.41305938514	5.75214078702944	0.986638986608827	-0.0194057989638988	0.0965670138856591	-0.200956808987346	-6.52300761268644	0.841835547092072	0.941048991938452	1159.42127046831	5.35916457168144	1.0854321525278	0.118269549747786	0.0623234357859939	1.89767377642496	-4.42377438141544	0.0599779318010736	0.648223971326907	4	1	-1	-1	1	1	0.0129439181554982	0.16112447930621
ENSG00000011132.12	APBA3	219.578517144784	1.76755306753491	1.27489019474118	0.350372994280784	0.193743021952109	1.80844187703128	-4.25265452229781	0.0807200161479605	0.677459290576381	126.60329261159	2.45088777054263	1.03855579238176	0.0545787214597826	0.147048172361827	0.371162188439079	-5.76867821924321	0.71261290086764	0.880470635240158	92.8523720465881	2.27118117544106	0.902662762702168	-0.147741001367775	0.132545463205115	-1.1146439704175	-5.32578191671882	0.272207766095905	0.606387177246367	122.995481469143	2.12535985268558	0.940989136566981	-0.0877500273123073	0.0702377446821103	-1.24932865810906	-4.84247311476314	0.213811161594858	0.787341426668282	4	1	1	-1	-1	-1	0.401874970953949	0.666158796359676
ENSG00000011143.16	MKS1	206.369028282958	1.76906829740295	1.23596762707897	0.305640956135274	0.183321196850166	1.66724285781902	-4.47167443006732	0.106026521408504	0.699958196515448	109.834357838775	2.23690173666461	1.05750539814475	0.0806650277487969	0.152381654151246	0.529361806695792	-5.6478731305204	0.599685565871837	0.822539668968549	135.629765355961	2.84082500762362	0.840780292737634	-0.250199240885666	0.0871695808557335	-2.87025862037524	-2.45062996656689	0.00675098208459517	0.139952572858756	175.004970449373	2.661080209311	0.987336952044787	-0.0183855724298094	0.0572285036359151	-0.321265999662992	-5.56183295939496	0.748529701816063	0.960700685991409	4	1	1	-1	-1	-1	0.161881329593779	0.452766604294511
ENSG00000011198.9	ABHD5	964.690385636457	3.96532001145799	1.03970103080561	0.0561687366528467	0.104631691246016	0.536823365693089	-6.03088451458789	0.595406785112899	0.932023261264479	208.372619132089	3.14480855310426	1.10756664617188	0.147393513415751	0.152456413370226	0.966791164487254	-5.53092207283886	0.33986444733656	0.654363923793878	474.795692882164	4.6509834080332	1.08989635842006	0.124190951238449	0.0626318777767407	1.98287127333373	-4.51785874748021	0.0548602830369328	0.314284339155633	530.831697444945	4.23948470530481	0.988830502862339	-0.0162048475497252	0.0460828579914967	-0.351645888645088	-5.88179768590512	0.725678632743845	0.9561701824398	4	1	1	1	-1	1	0.315278239770195	0.602894379308616
ENSG00000011201.12	ANOS1	1427.74037395012	4.48270036615354	1.05585700348666	0.0784144612779649	0.0923015744382323	0.849546302489558	-5.92312374654608	0.402404630636935	0.874646546843683	416.064675295871	4.09380718848106	1.52570011397138	0.609471419182268	0.183416892785358	3.3228750630701	-1.42512140092539	0.00200160852335587	0.108929300485803	764.489460240804	5.32901391149664	1.09775205309966	0.134552232705336	0.0762713880118206	1.76412461098102	-4.98579960720589	0.0859859129382176	0.37800690684512	962.953953862245	5.10594302491632	1.06405898224248	0.0895781236118997	0.0464925116951926	1.92672153742045	-4.34223038872653	0.0562175289637941	0.637892401540034	4	1	1	1	1	1	0.00050973160328131	0.0409783430509911
ENSG00000011243.18	AKAP8L	1835.45645818393	4.94310444031244	1.05103869761206	0.071815788068161	0.0792752848995563	0.905903878606722	-5.96580728723337	0.372310858949166	0.862332344171847	1340.8125260065	5.85662984443077	1.09690385584526	0.133437078362867	0.116213053820778	1.14821075581278	-5.66107284017096	0.258179341080923	0.582424666161162	667.29208717894	5.14295915294633	1.11803519171565	0.160965599732617	0.0715605978057946	2.24936074694981	-4.08738488053794	0.0305419980306991	0.251493307788031	987.014903022931	5.15718949909938	0.945680705851234	-0.080574932296114	0.0401478220331154	-2.00695649765641	-4.2003627697731	0.0468483072777637	0.605793890558222	4	1	1	1	-1	-1	0.294413781689818	0.585551677124829
ENSG00000011258.16	MBTD1	754.603392679629	3.59560295083818	0.939381652878969	-0.0902166783823704	0.0947699333010527	-0.9519546467948	-5.65217880949001	0.348838371572291	0.85220679946363	129.59596491062	2.4763483614088	1.09480561624655	0.130674740720025	0.1614377498632	0.809443521300049	-5.52314792841996	0.423384647991602	0.715298457444661	538.950704800695	4.84418441133702	0.997854067422077	-0.00309925287272807	0.0460047903149859	-0.0673680469252894	-6.41596558450838	0.946652286276921	0.982263030588279	568.033808391405	4.36146495819315	0.987589978993883	-0.0180158972575968	0.0406913427701297	-0.442745213874382	-5.87593301039284	0.658692909769766	0.944736538274029	4	-1	1	-1	-1	-1	0.831278095106307	0.946005574216812
ENSG00000011260.14	UTP18	1725.43890089047	4.74171489218486	0.97356422536016	-0.0386519392060392	0.10742471963387	-0.359804887904522	-6.25754615712052	0.721550585919347	0.953672309569461	461.406782109914	4.28091317308287	0.921572839187237	-0.117829896930168	0.134131774123256	-0.878463717492412	-5.77212969926163	0.385306104183497	0.687788659652347	590.510169583137	4.954147177147	1.09434610288627	0.130069083606321	0.0676452861185555	1.92281075400229	-4.6644112737498	0.0622450460354157	0.330378875805339	686.099011350954	4.60256936912774	1.03562423313689	0.0505006291546151	0.0329736650369431	1.53154431265178	-4.90279237345035	0.128088122969411	0.720542283277345	4	-1	-1	1	1	1	0.116969803732531	0.395700911532807
ENSG00000011275.18	RNF216	2829.76671392298	5.55636533579409	1.07243857154705	0.100895013633908	0.0501483252978388	2.01193186481656	-4.54788231039317	0.05341811039722	0.633303902841686	962.453920462246	5.38069032372088	1.02117286462715	0.0302271069900878	0.0676698110236609	0.446685257913885	-6.18275670600905	0.657680540532644	0.851900942438859	1055.7589863938	5.81288085593093	1.00355472978551	0.00511929755460883	0.0426934795194954	0.119908182987783	-6.54635099445927	0.905206134280735	0.968313338248704	1300.29757951351	5.56002395208045	0.998745221912172	-0.00181139881431129	0.0252251570516705	-0.0718092184956815	-6.16112892885861	0.942865154467864	0.99170428829014	4	1	1	1	-1	1	0.391746338642506	0.65935163839185
ENSG00000011295.16	TTC19	4512.61623453604	6.20485224328574	0.950071354699953	-0.0738922243849121	0.0563733993718888	-1.31076403424696	-5.70963633111694	0.200028618080445	0.787582822141245	1476.3271323942	5.93925974440124	0.869208366396517	-0.202226033920082	0.134255117262059	-1.50628175703238	-5.2102226918568	0.140402691899529	0.450776683862679	1632.87126669755	6.43717759892373	1.09623154909941	0.132552560574871	0.0427453996310268	3.10097839110287	-2.3163727407283	0.00368442832341303	0.116338248277769	1909.49697046671	6.10340076607318	1.00145567794621	0.002098572301724	0.0302367199847969	0.0694047602643132	-6.23520974364473	0.944775109126635	0.99219547449288	4	-1	-1	1	1	1	0.151327337796896	0.440970977967524
ENSG00000011304.20	PTBP1	1241.64206245959	4.38676294693181	1.11120065836722	0.152119359204119	0.0823073278947098	1.84818731326954	-4.63328877144525	0.0746011121933764	0.669399696717852	602.219696335762	4.63369484259934	1.36016860782275	0.443785500440598	0.208681856221485	2.12661277063582	-4.11316979987046	0.0401185103371885	0.274856707701017	240.357427847862	3.66693803669641	1.06514353772626	0.0910478597583439	0.0951676472753819	0.956710209456825	-5.75309654098207	0.34493766332947	0.667619040286236	368.988587487526	3.73229193422715	1.00943623875236	0.0135497854183434	0.0686760597274789	0.197299983023368	-5.81145360902709	0.843903899832039	0.977402208953776	4	1	1	1	1	1	0.0527863493606327	0.283939093230735
ENSG00000011332.19	DPF1	1743.60164609838	4.70407446533633	0.905421530706451	-0.143338480952267	0.0850482848088212	-1.68537768015517	-4.99629957585017	0.102444148661533	0.698398672733791	1985.26353070228	6.39713666705204	0.876478603869415	-0.190209221778481	0.102684559178553	-1.85236439928359	-4.68824070535498	0.0718855349104243	0.344643933418256	392.940765510587	4.37794244075359	0.950718578335514	-0.0729097419451337	0.0649413006437439	-1.12270221295849	-5.71490038449503	0.26881338546656	0.602883104461101	633.898758262539	4.49747392154266	0.966037895716888	-0.049848310701597	0.0437151489509975	-1.14029831529282	-5.37010368222847	0.25627861263633	0.809787884509701	4	-1	-1	-1	-1	-1	0.0242191385382794	0.205990794050927
ENSG00000011347.9	SYT7	10359.8891453464	7.40320781851502	0.972249043147008	-0.0406021850764209	0.0466016643532784	-0.871260407538741	-6.34724062251417	0.390632230813777	0.870439056080706	6213.22590040789	8.01999110968665	0.870288585247048	-0.200434220973711	0.125416425809229	-1.59814968159427	-5.10683168165484	0.118432710585035	0.423769217075712	1910.23395256561	6.63866006150412	0.931628060626398	-0.102174000726228	0.114041983269034	-0.895933215096684	-6.24758625883459	0.376094036988582	0.690541292756116	3479.79169812068	6.97178540111296	0.998723005168506	-0.00184349142582681	0.029203433856698	-0.063125844545298	-6.33823902237749	0.949764182622003	0.99274708070801	4	-1	-1	-1	-1	-1	0.297457254096964	0.588357040925183
ENSG00000011376.11	LARS2	1788.88698399939	4.88773977411295	1.05004528566859	0.0704515488443984	0.0958677879971881	0.734882386630897	-6.07559362716723	0.468200685176352	0.897011733521363	662.472520011349	4.82071672856593	1.28372648996643	0.360337855418314	0.111408598470272	3.23438101157395	-1.69739743211787	0.00255167249703649	0.113640457374676	714.34968408508	5.24603628498	1.02622923355385	0.0373530283835897	0.0507637374906889	0.73582108469537	-6.20466099702122	0.466489736580351	0.754182749167777	979.353218625055	5.13859894983381	0.974944899254128	-0.036607410198588	0.0452175629782103	-0.809583882621639	-5.7828925671765	0.41967291539736	0.887349698993257	4	1	1	1	-1	1	0.0718253205077471	0.323930438022619
ENSG00000011405.13	PIK3C2A	4078.79920053065	6.06729680774308	1.02065894777165	0.0295008715479631	0.075642069654162	0.390006139213827	-6.47498813865022	0.699327702971857	0.948848329503665	598.706197486873	4.63915135150921	1.31771262399469	0.398035771602836	0.196576815531216	2.02483579015771	-4.30180412729628	0.0500737053964601	0.299753144689819	2834.94341616207	7.23521702970621	1.01223692435567	0.0175470070162813	0.0566761415294914	0.309601298584357	-6.64781191594893	0.758605174163946	0.906548529947055	3088.57417668529	6.80271360064721	1.00607758623528	0.00874156653583863	0.0405752650844105	0.215440774512579	-6.29584780029319	0.829764562613948	0.976690390002854	4	1	1	1	1	1	0.300537775588504	0.590498407838279
ENSG00000011422.12	PLAUR	45.8310346935921	-0.766694189039961	0.786983507076473	-0.345594693599721	0.291359139452669	-1.18614674057912	-4.70530552346681	0.245009658062384	0.807104468831605	62.3121445134273	1.12324286049916	1.67664997917741	0.745581540416325	0.400160721421194	1.86320520856807	-4.09308074668754	0.0703076292488283	0.340902437997902	29.1599656604235	0.390232926153177	2.10294018229423	1.07240781348632	0.274861870045847	3.90162452619361	-0.132994429132491	0.00039009055092071	0.0558877492281776	41.8441444715034	0.360043558897514	0.961104128254876	-0.0572353504869289	0.137601211361116	-0.415950920204637	-5.13726540122856	0.678138345214457	0.949352924288057	4	-1	1	1	-1	1	0.009202063882225	0.141152507522213
ENSG00000011426.11	ANLN	3922.84571546244	5.57377075628661	0.815152019477334	-0.294858959108955	0.129823736627021	-2.27122533035754	-4.02394457269168	0.0305846597938939	0.573878528534919	449.159559417539	4.10266693534888	0.699116963302527	-0.516394254078768	0.232368751909233	-2.22230506398072	-3.88512650198678	0.032395376689041	0.255775078698694	1154.495571594	5.87925420892838	0.946258333241974	-0.0796939946117855	0.133326790707898	-0.597734290225175	-6.37701992469602	0.553666840815947	0.806157395101446	2258.48140451946	5.97021020299341	0.873790364770184	-0.194640897522392	0.122772938857756	-1.58537296030603	-5.00845919833593	0.115334492613342	0.712105026734883	4	-1	-1	-1	-1	-1	0.00442255390429695	0.10228364599374
ENSG00000011451.19	WIZ	1809.437718447	4.93403638556858	1.11383523389854	0.155535835175019	0.085171002376895	1.82615950070364	-4.7838722720674	0.0779412896951261	0.672584321231977	2016.30486013435	6.45238479611255	1.14225448263758	0.191884104237157	0.123443738970802	1.55442556938869	-5.15762608207802	0.128512831627508	0.436973513444479	317.861465698315	4.05548258495317	0.939625126356213	-0.0898428021579134	0.102704255755857	-0.874771950750349	-5.91084007506221	0.387354283802312	0.699502204547013	520.298324226175	4.21897724309389	0.945526677008386	-0.0808099320642375	0.0500285164910629	-1.61527740041369	-4.72134678308227	0.108698339320546	0.703657169437208	4	1	1	-1	-1	-1	0.314728107843865	0.602304847785755
ENSG00000011454.17	RABGAP1	9689.21490119732	7.27964107836155	0.994631484132839	-0.00776599585667143	0.0556082051248452	-0.139655574914459	-6.69682346433413	0.889879188944514	0.985533195111145	1785.57649160921	6.25007548659205	0.963754681689936	-0.0532621315749184	0.0829301672906886	-0.642252793102693	-6.11105289699378	0.52463013603885	0.783544074118714	3245.00878449707	7.43109180349116	1.04934671956175	0.0694914443067408	0.0362948187296146	1.91463814227675	-4.94442196661334	0.063313335002958	0.333191305332004	4178.79193599303	7.23087823849838	0.992924141621262	-0.0102445933343969	0.0274987204294711	-0.372548001303271	-6.29673753018674	0.710097373365098	0.955554732653712	4	-1	-1	1	-1	1	0.750225711971912	0.895751860790269
ENSG00000011465.17	DCN	534.873031264452	3.05266685275939	1.04798915800007	0.0676237915123477	0.146611265347349	0.461245534933038	-5.89627603872676	0.647998013656853	0.940981986172873	815.467609289908	4.91321321238113	1.15697349942778	0.210355819776458	0.295054577870455	0.712938674921411	-5.98905810216735	0.480312535603407	0.754800449464498	697.003117656362	5.17750619220027	0.93386074914664	-0.0987206536172932	0.111618530516165	-0.884446813273505	-6.07947175769608	0.382179809712003	0.695415289172617	828.794958438652	4.82306896368544	1.04848294513507	0.0683033944157402	0.0935969721379578	0.729760726822061	-5.77527356950711	0.466861952855064	0.904406759722291	4	1	1	-1	1	1	0.662247793398677	0.840507412789685
ENSG00000011478.12	QPCTL	209.175300203004	1.69116443825092	1.01125769226702	0.016150676749968	0.149025000013718	0.108375619852248	-5.65538930807013	0.914429936749619	0.986978823329178	261.036255032575	3.50015076598496	0.896060025671818	-0.158332715463372	0.0984284274696481	-1.60860758963356	-4.81754310930018	0.116119829777202	0.420267292002671	72.948141137745	1.93626890077297	1.08923056252579	0.123309368384729	0.107032852047554	1.152070285205	-5.22551371346306	0.256699076816393	0.590475542382112	92.1020763402478	1.70084526535674	0.953104666704013	-0.0692934402030864	0.0663178106551305	-1.04486923676401	-4.97101634015373	0.298040998073083	0.832075723270834	4	1	-1	1	-1	-1	0.310425870974379	0.598057817757196
ENSG00000011485.14	PPP5C	4695.17822480329	6.27604568387989	1.06025721967577	0.0844143068013352	0.0696307934182208	1.21231286701447	-5.84331982415629	0.234991980030727	0.801784606157336	2028.11938678257	6.44921998587622	0.859991210505314	-0.217606179985644	0.0779246051747311	-2.79252207306927	-2.8101063109118	0.00819733526481282	0.15748192985082	890.783637723836	5.56932019041648	0.945396190727562	-0.0810090432112439	0.0467607878678038	-1.73241399268683	-5.07230626696171	0.0915489907795956	0.388496358308284	1256.67240479236	5.50785481293768	0.979822599374565	-0.0294075274658152	0.0232156940886937	-1.26670894927656	-5.38635825361104	0.207545893939633	0.781212676753816	4	1	-1	-1	-1	-1	0.0119736335103679	0.157624999448684
ENSG00000011523.14	CEP68	4873.1805264444	6.29094381297829	0.97787921595545	-0.0322718150915382	0.0506490278513538	-0.637165538226131	-6.36610346454039	0.52892062558975	0.91688265288617	1018.96101691996	5.40951067988226	0.902416645744735	-0.148134415324531	0.136398351089661	-1.08604256679874	-5.69815108358462	0.284416916685671	0.607469846603601	1495.61849552534	6.3139036731751	1.04655078541889	0.0656423221949066	0.0463429501756515	1.4164467722945	-5.62459849695495	0.165028736388572	0.489981701390009	1987.83644603712	6.16831530621571	1.06724736052288	0.0938945945693734	0.0324241971720541	2.89581864035479	-2.30708470339465	0.00444441946243795	0.365803901077209	4	-1	-1	1	1	1	0.0138190073931393	0.164533713498915
ENSG00000011566.15	MAP4K3	2960.95290828412	5.60949775000112	0.960792398368629	-0.0577033581644502	0.0669586105860101	-0.861776516260425	-6.09508442722402	0.395746677864914	0.872215777400759	560.16255150464	4.56185741282593	0.94566902784908	-0.0805927479285114	0.109070474780161	-0.738905263692596	-5.92180917275796	0.464580888128125	0.745140270924488	1616.26268226144	6.42414244920275	1.10951604859382	0.149930535546886	0.0509923868787558	2.94025333435312	-2.70666195060982	0.00563095525895156	0.13233544496775	1883.80888998263	6.08012562256166	1.00468976592334	0.00675008622116502	0.0313451965931344	0.215346750214466	-6.2154488260011	0.829837707862914	0.976690390002854	4	-1	-1	1	1	1	0.158870168888022	0.449428178104703
ENSG00000011600.11	TYROBP	124.087441146732	0.829992767146923	1.18898201350226	0.249726890670304	0.213219903718913	1.17121753792515	-4.93591695678705	0.250864674040046	0.811456783411351	117.535373515527	2.03111613274943	1.05184600129041	0.072923497940283	0.446152394296527	0.16344975141345	-5.69878248443835	0.871045175640544	0.952658496679249	24.3813694241935	0.261593901074034	1.06806345292647	0.094997359106959	0.23040503820876	0.412305910693177	-5.46359336997642	0.682499971797419	0.874967242642194	60.4874773628848	0.886189317311591	1.01926266585116	0.027525884564621	0.14351783855087	0.19179416888211	-5.24002342412495	0.848205564564154	0.977758002804347	4	1	1	1	1	1	0.670935718895882	0.84572849619072
ENSG00000011638.10	TMEM159	142.120651496118	1.07599546803566	0.747164300979045	-0.42050256921728	0.17254926788348	-2.43700001961897	-3.19780691843641	0.0210503571517562	0.549321347118244	139.320765574927	2.51901906844732	0.918053953504059	-0.123349152397038	0.179613948371304	-0.686745954395742	-5.59199750802187	0.496482848036538	0.766057240589792	73.4730951125088	1.93865467260327	1.02358874757959	0.0336361928765176	0.124808503093566	0.269502414040664	-5.80153552195866	0.789043911735281	0.919669601374432	89.9302415984342	1.66659213908651	0.99896414085607	-0.00149520339382646	0.0906915689452946	-0.0164866857108666	-5.40609326841352	0.986871642397391	0.997715462349488	4	-1	-1	1	-1	-1	0.216136933009912	0.513465730453098
ENSG00000011677.13	GABRA3	2095.73735353241	5.00208155999817	0.915876039955463	-0.12677574617581	0.0721201539789667	-1.7578407585317	-4.88995922796942	0.0891255288693623	0.686068297489552	1182.91967148929	5.62694440678505	0.947196176252521	-0.0782648379414672	0.124990489077779	-0.626166346887118	-6.0903392214882	0.535012413903134	0.789517022102692	694.354674678489	5.19925707821251	1.00975563049467	0.0140061906699592	0.0679225460935199	0.206208269205259	-6.44907216565972	0.837761366666856	0.939173297358849	1261.7311080021	5.49912869271309	1.00965607087531	0.0138639371917389	0.0423365396562919	0.327469776800203	-6.10208074244574	0.743844402391938	0.959410695913276	4	-1	-1	1	1	-1	0.595321709000679	0.795868062142029
ENSG00000012048.22	BRCA1	247.551705052847	2.04521382339181	1.07158277483121	0.0997432958624262	0.226797747347351	0.439789623261402	-5.63932592552483	0.663287753047847	0.943460407240336	50.3303225430489	1.0070582407828	1.07767546356486	0.10792278328747	0.333180614404093	0.323916754522151	-5.48499608829471	0.747807202216499	0.897545498915743	156.001843380193	3.01210861628532	0.945393737730951	-0.0810127865419986	0.146096651422244	-0.554515012858564	-5.92507993398095	0.58257080085142	0.823424425893083	180.10404177351	2.62587963124931	0.939777424879452	-0.0896089828257561	0.0863827904390949	-1.03734762873788	-5.14063252204034	0.301518001824016	0.834334006686638	4	1	1	-1	-1	-1	0.640531741707472	0.826330762233569
ENSG00000012061.15	ERCC1	1345.64304646068	4.46057561392016	0.994940134560245	-0.00731837342340446	0.0764495678207617	-0.0957281202761355	-6.27300553291828	0.924382443630714	0.988728221084975	1120.37910317632	5.61021290116668	0.94026460297369	-0.088861287374372	0.0755645466940961	-1.17596533377093	-5.62013954297054	0.24704680120873	0.572079818811759	591.918522491237	4.9718742334459	0.989722191303567	-0.0149044681531427	0.0493483586608547	-0.302025610528879	-6.38721336630616	0.764327709487462	0.908784922384005	871.86572993225	4.96248083774164	1.01133740760356	0.0162643969115209	0.0316012867478613	0.514675147290377	-5.93772734466518	0.607662354704256	0.937622765393451	4	-1	-1	-1	1	-1	1	1
ENSG00000012124.17	CD22	507.481424556791	2.72901022060816	0.794728977985287	-0.331465144905038	0.165774840965044	-1.99949004912592	-4.07866668320847	0.0548191099715153	0.634301821594276	51.5359871781177	0.908072840069232	1.22890624782931	0.297374857980011	0.319881620514373	0.929640338515948	-5.18568544265757	0.358524413220668	0.668661088857716	144.8256986128	2.88130905909623	0.976052484202401	-0.0349693685513294	0.156996205265515	-0.222740215231244	-6.02014078270798	0.824965624128313	0.935701881839498	336.43218981384	3.26228063374882	1.18532409060292	0.245281573873985	0.141708371708695	1.7308897908883	-4.41326357981365	0.0858668979943116	0.685737306180574	4	-1	1	-1	1	1	0.225991360859616	0.522683772517005
ENSG00000012171.19	SEMA3B	1391.73308385832	4.49802651731383	0.913225065825604	-0.130957636281815	0.127467530245198	-1.02738035349005	-5.73957589563317	0.312574095657141	0.838935140393332	962.329409433318	5.30321671809317	0.873617265087674	-0.194926726713115	0.211679341849421	-0.920858525966965	-5.86920172298757	0.363031549625	0.67155202700064	404.017104557619	4.3952059306957	1.15843111559482	0.212172259011191	0.110265996115761	1.92418575522091	-4.58260108752866	0.0620668454621263	0.329980420709471	736.010728629308	4.53147601665643	1.0792014207349	0.109964152662941	0.0890308784528091	1.23512375227464	-5.27239933762667	0.219033401523543	0.789481144017987	4	-1	-1	1	1	1	0.200024387670547	0.496798089891579
ENSG00000012174.12	MBTPS2	1485.26270336986	4.50504766137686	0.997001499744837	-0.00433242008052916	0.0607033907227596	-0.0713703143917593	-6.2735452650179	0.943583654990814	0.992468722356711	352.371032601139	3.88144807751246	0.818753329962901	-0.288499225733187	0.120625689546688	-2.39168975379431	-3.49406807231628	0.021914391685269	0.221080030971764	540.41095425827	4.83625978733291	1.03273763170441	0.046473782260786	0.0779845504334042	0.595935759102347	-6.24546237238883	0.554854938180946	0.807085775055553	794.66736133257	4.84171816486228	1.0662080579806	0.0924889905625385	0.0429556627450465	2.15312684410169	-3.88851618173366	0.0331725607910685	0.567826935938105	4	-1	-1	1	1	1	0.125954583880314	0.409047499122232
ENSG00000012211.13	PRICKLE3	45.6745241278282	-0.531463480245297	1.03159824299171	0.0448812210574153	0.321699261432943	0.139512975123105	-5.19750515406052	0.889990879057055	0.985533195111145	33.4574045956637	0.29560415627908	1.37441590696576	0.45881863888807	0.38786600324436	1.18293079323843	-4.85694274590977	0.244308622441843	0.569430855664818	NA	NA	NA	NA	NA	NA	NA	NA	NA	16.7066400916814	-0.863034080772154	1.20351584850376	0.267255140073515	0.180338544900642	1.48196349383189	-4.39396855520714	0.140793176350444	0.728749189988098	3	1	1	NA	1	1	0.144875497571872	0.432453252665897
ENSG00000012223.12	LTF	NA	NA	NA	NA	NA	NA	NA	NA	NA	16.4412581971165	-1.1570915838029	1.43157961355713	0.517607904280845	0.669944763663416	0.772612806838646	-4.95897710460924	0.444611275997972	0.732098473422923	NA	NA	NA	NA	NA	NA	NA	NA	NA	19.3620421946701	-1.21896516369084	0.723606401905226	-0.466722923030938	0.338175326343355	-1.38012115809143	-4.47206552770225	0.169940841241923	0.756964425928797	2	NA	1	NA	-1	-1	0.28187245765932	0.574376219612391
ENSG00000012232.8	EXTL3	8337.92247257811	6.86642753607089	0.933436658156824	-0.0993759685939224	0.0584119447045936	-1.70129532746249	-5.23755078903507	0.0993837156710289	0.696347694640509	2901.42369453215	6.9528625564786	0.965642116624717	-0.0504394940631324	0.0810245201973086	-0.622521354527044	-6.13508190899394	0.537379810770625	0.790661990926887	2037.53665456051	6.76048934453256	1.02333642610735	0.0332805150596305	0.0416205977900382	0.799616459800011	-6.33269483617145	0.429048777081885	0.729443714348036	2719.04525359943	6.61539616994962	0.98937418840578	-0.0154118330952181	0.0257246587529071	-0.599107387322541	-6.12425399772275	0.550153895472398	0.926746000642061	4	-1	-1	1	-1	-1	0.329968179111005	0.614375511749769
ENSG00000012660.14	ELOVL5	1842.53083692364	4.93188193273093	1.09489615178813	0.130794040232715	0.0909443551530421	1.43817656425859	-5.34709151968898	0.160886103916742	0.754898209758396	1055.94383193967	5.42358222810772	1.25127563551765	0.323399626588004	0.206680184473255	1.56473455552703	-5.1115083502418	0.126075732492032	0.433949440962591	1177.4060833905	5.94139619932015	1.21180289874475	0.277155061741759	0.0902759890190522	3.07008612980432	-2.34471452187435	0.00400057661433583	0.119271611901689	1534.43461324359	5.73823292433704	0.965271107754337	-0.0509938977072229	0.066973383633123	-0.76140542616997	-5.91003618348392	0.447807194250051	0.900224309177228	4	1	1	1	-1	1	0.0230207030535145	0.201672173331922
ENSG00000012779.11	ALOX5	184.089666664927	1.3280576902718	0.993615407821577	-0.00924054953405017	0.246169342094936	-0.0375373694198139	-5.63401692111476	0.97030886801213	0.995935771855698	57.4929402672529	0.67678473450055	2.6691087860954	1.41635810726406	0.5995244897454	2.36246914261258	-3.29303482069647	0.023468847392812	0.228129570154318	50.2394521385645	1.1456272485447	1.68117945952027	0.749473735008854	0.248977457859787	3.0102071948655	-2.04294558013853	0.00468768870219761	0.126208917953745	80.3225920604644	1.32386232648061	1.06283624802187	0.0879193368831276	0.143898191367553	0.610982918183864	-5.20224011463576	0.542287941288842	0.923965291186858	4	-1	1	1	1	1	0.00684482921783173	0.124947663596714
ENSG00000012817.15	KDM5D	2050.46284665995	4.05092834130405	0.981934150323581	-0.026301815955319	0.106447607485229	-0.247086962090423	-6.2476227508139	0.806548724450376	0.970037130897143	251.983447345825	1.36485745619631	1.03913803926477	0.0553873148144915	0.121415390965509	0.456180343974887	-5.94084526336291	0.650900710875065	0.848066072242371	NA	NA	NA	NA	NA	NA	NA	NA	NA	1140.22459690903	2.68752911308396	1.02626672759452	0.0374057373462973	0.0538797604518767	0.694244685436319	-5.81238758065149	0.488779447476623	0.911077792633499	3	-1	1	NA	1	1	0.716381694784939	0.87381436558765
ENSG00000012822.16	CALCOCO1	4302.15127474904	6.15621043240885	0.965544165841875	-0.0505858425641141	0.0755212464255572	-0.669822665254572	-6.3277812589578	0.508169042270419	0.911092007872024	1644.19013447742	6.14096981610243	0.952749549200468	-0.069831074470127	0.0915064405103461	-0.763127426667106	-6.02504581163284	0.45017869021149	0.735799308477718	1422.8718599333	6.24478912577568	0.917654212625835	-0.123977470342571	0.0399126280832449	-3.10622167209822	-2.29096183020129	0.00363317249840629	0.115863198711634	2224.47629973882	6.33466833445802	0.984667927289036	-0.0222908276051068	0.0264578538697689	-0.842503239863178	-5.91864483493219	0.401068511287946	0.878464471051945	4	-1	-1	-1	-1	-1	0.0188962462853511	0.186482530612646
ENSG00000012963.15	UBR7	2100.42448486414	5.1173002291429	0.884746895656219	-0.176663300264815	0.0689350873496359	-2.56274862420622	-3.42621230062609	0.0157268692783407	0.523549363281642	877.291893008482	5.22873679324766	0.97201898957339	-0.0409435959783768	0.0819215496916311	-0.49979030099524	-6.14151712836352	0.620153217501641	0.832617028477198	936.611134269158	5.62805084813134	1.06932394900315	0.0966989801121727	0.0473834844386372	2.04077393753936	-4.54191246926453	0.0484730913774375	0.298264874443604	1210.52651725734	5.42528186032543	0.958417339115122	-0.0612740861459722	0.0366540103450926	-1.67168846107383	-4.81176144195735	0.0970142560692516	0.692084290304694	4	-1	-1	1	-1	-1	0.026486627063231	0.214509002608877
ENSG00000012983.11	MAP4K5	1769.67637213157	4.90730090453337	1.01356927574491	0.019444697939558	0.0859108275337412	0.226335823990535	-6.32799479150621	0.822497811463735	0.972605131681018	291.277437595529	3.63175497334431	1.33267692812015	0.414327079983989	0.130093119266811	3.18485006985062	-1.722758052629	0.00291949628244033	0.118531549067078	1406.23677380567	6.21660129173439	1.16497931893973	0.220304343954295	0.0509882055844456	4.32069223517646	0.990183993210667	0.000112662044970026	0.0366590837175349	1720.64333160103	5.92680022149351	1.04248643147449	0.0600286063348189	0.0427868311692362	1.40296920090637	-5.27309403997718	0.163032712266586	0.753236407061127	4	1	1	1	1	1	1.91951098196353E-05	0.00989187992705206
ENSG00000013016.16	EHD3	10561.425660776	7.37528993165902	1.02462042324121	0.0350895537030507	0.0610969665821054	0.574325628030901	-6.5514168601481	0.570091935077728	0.926456978951123	3714.41045587666	7.27899195870598	0.850542513457554	-0.233544745628328	0.125039342261394	-1.86777010662855	-4.67322897020545	0.0696520959194313	0.340340186852147	2589.93373666264	7.10705482491805	0.990959519696197	-0.013101969792811	0.0395895571817912	-0.330945095764726	-6.62924238099408	0.742557290043771	0.899748476032587	3587.81532061239	7.01257269301344	0.999126109679666	-0.00126130843434782	0.0250847791627098	-0.050281823338626	-6.33995110408408	0.959975723230849	0.994154472598236	4	1	-1	-1	-1	-1	0.527699252726858	0.752283982217647
ENSG00000013275.7	PSMC4	3188.4492714268	5.69487678611946	0.91703051189235	-0.124958358206121	0.0534262713808734	-2.3388934877244	-3.94847648375002	0.0262991501084911	0.564680811448688	1098.57926429976	5.56848544591463	0.858029816282447	-0.220900313065312	0.0660446281950666	-3.34471279651799	-1.45897570831215	0.00188440660228368	0.108055300552699	748.068511264178	5.30600418495311	1.03688213242616	0.0522519051164773	0.0550732746864613	0.948770622665052	-6.03386129985296	0.348907738162818	0.670570703498827	1159.81003944502	5.36946530116749	1.00751547373822	0.0108019962857103	0.0232101964017021	0.465398745394422	-6.02626945638479	0.642432103695821	0.942867024916859	4	-1	-1	1	1	-1	0.013328998934093	0.162860097454146
ENSG00000013288.8	MAN2B2	3169.83268396455	5.70269699948109	1.0495896878387	0.0698254507383581	0.0616746610799509	1.13215783460636	-5.8473987330301	0.266667380488614	0.817403408200817	1260.29792086053	5.74566325943199	0.950093527117247	-0.0738585556893339	0.0864181362110534	-0.854664991952083	-5.93744429324122	0.398183244934965	0.696568385237913	700.763216052035	5.2188990177309	1.03268055416927	0.0463940449199589	0.062343374314899	0.744169615934176	-6.19962210758935	0.461485059023568	0.749922986552773	1015.67959667886	5.2054202170771	1.05876159527943	0.0823777696618704	0.0383347620737305	2.14890520263125	-3.93433870148689	0.0335128369923722	0.567826935938105	4	1	-1	1	1	1	0.0534086863973183	0.285177412118306
ENSG00000013293.6	SLC7A14	5080.02407795443	6.34310585457508	1.01945775904422	0.0278019989151399	0.0675077059326693	0.411834449579268	-6.48632135467487	0.6834314522648	0.947174004286409	1516.67290254045	5.93172455445683	0.7802677212693	-0.357958876197531	0.170056525573961	-2.10494054838165	-4.22299075275727	0.042078660346193	0.279894391940054	3130.12956739849	7.36829452229962	1.01848487421376	0.0264245546201093	0.0598058452688271	0.441838995859536	-6.60660208774161	0.66118343937287	0.864282834584215	3994.10238416181	7.16725494025836	1.01211828080768	0.017377899877288	0.0342257739135791	0.50774308043896	-6.23214590188753	0.612502162159512	0.938542758501662	4	1	-1	1	1	-1	0.694088175457581	0.859627779967524
ENSG00000013297.11	CLDN11	1388.27911212192	4.16276220895063	0.949668828274471	-0.0745035952363199	0.146405311341077	-0.508885876843297	-6.03927274969018	0.61460923379624	0.934716358995072	814.972924324314	4.80884998791859	0.682598750942893	-0.550890320371683	0.338501569281289	-1.62743801023239	-4.96937479796157	0.112048461514503	0.414649664142184	686.753153305271	5.12930221365934	1.08908105592999	0.12311133204975	0.134556411280574	0.914942148635644	-6.03814998368411	0.366160289193917	0.683209761098729	1456.98845348984	5.32911239901374	0.90953585825741	-0.13679757794479	0.129420117720943	-1.05700396780472	-5.58440189545319	0.292488820911137	0.826575038876136	4	-1	-1	1	-1	-1	0.230560952645269	0.52702416211234
ENSG00000013306.16	SLC25A39	595.885962451386	3.30913637224852	1.11034671366551	0.151010238721218	0.118040275672596	1.27931113224498	-5.25397798865714	0.210737226103053	0.791472657271435	1028.39415611634	5.49093348414275	1.08078134841258	0.11207468267699	0.0967448110611507	1.15845678385944	-5.63536989331726	0.25402814633426	0.578872473100994	292.248210226082	3.95748922300728	0.960985371768374	-0.0574136245936924	0.0535311855688322	-1.07252667736768	-5.69784524576233	0.290445441548474	0.622444647120127	497.533788001268	4.17485361167783	1.0317547935929	0.045100141205752	0.0327024073415001	1.37910768264815	-5.03669134831523	0.170252331555774	0.756964425928797	4	1	1	-1	1	1	0.131780007456179	0.416517271404925
ENSG00000013364.19	MVP	481.323889450216	3.05183731048157	1.0259083169862	0.0369018064425063	0.145884823574216	0.252951647322885	-5.95340596128142	0.80205615961875	0.96933749108027	514.978478493323	4.26712678288513	1.75669695890244	0.812865338986602	0.309119404069019	2.62961602632072	-3.04777955577034	0.0123401443664366	0.179001515640196	246.779214164677	3.63507201768202	1.33213814231221	0.413743697195114	0.15387672998224	2.68879964659287	-2.94924029702331	0.0106975641450721	0.167650478740485	349.009184327017	3.53988614461091	1.07603681415408	0.1057274372709	0.0867119238858507	1.21929525413462	-5.11871199684759	0.224960996191472	0.791933573132963	4	1	1	1	1	1	0.00270205696227098	0.0811747994435309
ENSG00000013374.16	NUB1	1608.42968962942	4.75379273131233	0.882264455318135	-0.180716932087019	0.0884962678011733	-2.04208535091039	-4.38066159632399	0.050152391973079	0.630456402992113	797.378283605348	5.10280379473917	0.977356708943123	-0.0330428916494713	0.0718791747060458	-0.459700487444412	-6.1525522365211	0.648394779403661	0.846820546122302	717.733761221027	5.2529924740721	1.04391565283959	0.0620051485495683	0.0453476614020612	1.36732847146887	-5.56179106110177	0.179791053756774	0.508402149087369	924.903839053569	5.0588787030002	1.02332156519125	0.0332595640555498	0.029590300789387	1.12400222938859	-5.48304757419295	0.263103183322502	0.813634183897322	4	-1	-1	1	1	1	0.391573240433555	0.65922591608591
ENSG00000013375.16	PGM3	878.745550628677	3.81041126610541	0.90960080659803	-0.136694561331715	0.185737740501845	-0.73595469053505	-5.87477818815967	0.467557599213781	0.897011733521363	294.683858513926	3.65871313079335	1.00393773511878	0.00566979516424134	0.112814067924614	0.0502578735839053	-6.06422710440678	0.960184588314711	0.98713249470055	725.054736206309	5.25455886146047	0.973998435370327	-0.038008640121103	0.0972992829031208	-0.390636384843119	-6.4065109355964	0.698311428486457	0.882217873393195	832.520437652187	4.85783049602249	1.01678134227585	0.0240094625473007	0.0741273152748445	0.323894942886842	-6.00574701378113	0.746543077580215	0.960364265147993	4	-1	1	-1	1	-1	1	1
ENSG00000013392.8	RWDD2A	1074.41538051091	3.9861070351951	1.01683473047197	0.0240852122296797	0.0693080124756142	0.34750978089516	-6.11541526210831	0.730670262731696	0.955585710207722	344.47421045968	3.85945487410244	0.848648686674844	-0.236760646980497	0.114198685529972	-2.07323443244324	-4.10094055986839	0.0450981354141292	0.287800703469603	404.450096415719	4.42701342697028	1.06706518742512	0.0936483136527301	0.0523325857886857	1.78948378417366	-4.8170011721913	0.0817442007818113	0.3689316347423	470.407362158366	4.08643264517006	1.0203327507237	0.0290397203656397	0.0314376978634546	0.923722865833553	-5.51104937405336	0.35735839124605	0.859155080470781	4	1	-1	1	1	1	0.256244118348958	0.551841731667573
ENSG00000013441.16	CLK1	2357.78477815722	5.30505094858862	1.03868754299776	0.0547617293504428	0.0835666114403028	0.655306328766995	-6.20227979626026	0.517337529550074	0.913825267975053	392.209897182064	3.96662164396893	1.10115932991835	0.139023231710992	0.233806248937225	0.594608708462359	-5.96151402850543	0.555688643983913	0.800152771454325	2073.59631280248	6.77629746997631	0.933742521290923	-0.0989033120480916	0.0790055127682489	-1.25185330216399	-5.87914884704978	0.218497883428322	0.554637361636511	2340.74609698304	6.35611407253113	0.932891368318947	-0.100219000425601	0.0688227035500111	-1.45619098431341	-5.24766119004199	0.14777385545907	0.735615335147807	4	1	1	-1	-1	-1	0.26655101021594	0.561309954245595
ENSG00000013503.10	POLR3B	1162.67077334748	4.1867356542218	1.01574362475613	0.0225363096228212	0.101591875139724	0.2218318107804	-6.19379716194028	0.825970010918237	0.973141305967097	196.024489085898	3.04488502283295	0.910040460721147	-0.135997405417678	0.142320262505482	-0.955573036639382	-5.49874015217205	0.345429578999712	0.659038782426683	402.889402551284	4.41354650713495	0.904932531845479	-0.144117860260962	0.0744664562125417	-1.93533931371223	-4.57172526175961	0.060637512631034	0.326266526763058	462.695445836734	4.04690091485547	1.00797443583098	0.0114590497827178	0.0377570785126991	0.303494079364846	-5.85823579525349	0.762003190416723	0.964729884075707	4	1	-1	-1	1	-1	0.429514731958909	0.685654255989687
ENSG00000013523.9	ANGEL1	1317.96343047366	4.42868174543023	0.979753934115185	-0.0295086340340311	0.0623035912484881	-0.473626534886898	-6.1485351103951	0.63924512200067	0.939140142573348	626.474942944737	4.7453238906439	1.1248203123328	0.169694552365546	0.108579294443736	1.56286291262907	-5.04298716287906	0.12651539535723	0.434311380119922	679.235879416276	5.17443036060954	0.958532403851557	-0.0611008908648298	0.0565837097510161	-1.07983183028632	-5.89267612538859	0.287222196041808	0.62013106920498	918.29189696644	5.06153306872609	1.06312798394297	0.0883152851901894	0.0383646496595319	2.30199639443982	-3.60579612909381	0.0229407124845976	0.525391343410779	4	-1	1	-1	1	1	0.0448824715742283	0.26484084371663
ENSG00000013561.18	RNF14	4115.51324451397	6.00733255632452	0.958567168750116	-0.0610485668776238	0.05348959625602	-1.14131665128718	-5.87795071794766	0.262898725337082	0.81646967566311	1054.88759573854	5.46425514962798	0.852228812655272	-0.23068726706028	0.122803961482979	-1.87850020695182	-4.61119338594837	0.06813175164129	0.338177879214898	1538.43272635635	6.33606162221746	1.02887562580086	0.0410685945883555	0.0633846294975745	0.647926712104976	-6.39537994092336	0.521042301457024	0.786582535454269	1869.20566433513	6.0520846802656	0.999179470429831	-0.00118425986837728	0.0236655723996139	-0.0500414631169706	-6.22473343630277	0.960166888432264	0.994154472598236	4	-1	-1	1	-1	-1	0.321082579050035	0.606626486437299
ENSG00000013563.14	DNASE1L1	346.776698022346	2.35815175428253	0.960058923264202	-0.058805141457395	0.157518824515669	-0.373321357864409	-5.7730536562516	0.711572840789275	0.951838885803535	474.689378019333	4.34958563208366	1.03761026882632	0.0532646625660741	0.11309057259133	0.470991182956991	-6.05288751635375	0.640385155972141	0.842017761756821	185.861858464359	3.29798773223661	1.08137639977284	0.112868776141184	0.0837714605655172	1.34734162898962	-5.2555591078985	0.186082839669956	0.515723741299814	261.400186753165	3.23758145880786	0.977188036251073	-0.0332918941423086	0.0573879406267226	-0.580120035302438	-5.57194106955538	0.562847450613643	0.928949850671894	4	-1	1	1	-1	1	1	1
ENSG00000013573.17	DDX11	239.953994626972	1.95046361347062	1.34284047346795	0.425287925907065	0.258812222145714	1.64322968359517	-4.51849403489114	0.110930212796963	0.704432061380148	101.807487996914	1.99197982625773	1.22097140518411	0.288029413198244	0.290121013293569	0.992790594271056	-5.27857360090025	0.327197731838574	0.643802996777048	122.903588807882	2.57719841705517	0.744179508369177	-0.426277429741049	0.228005803204423	-1.86959026371299	-4.39786316001524	0.0694889143672067	0.344998110557513	150.075381019138	2.30925820371892	1.04541191267159	0.0640715042940387	0.142614112279297	0.449264825689622	-5.45395160331955	0.653995904118686	0.94420351322934	4	1	1	-1	1	1	0.334373539291945	0.618123564448998
ENSG00000013583.10	HEBP1	474.332064262635	2.95722117803743	0.987076528893513	-0.0187661524802207	0.103248077215472	-0.181757888246741	-5.93673675377531	0.8570131949522	0.979200428163229	501.797285625442	4.44336573005819	1.13171915962492	0.17851599237111	0.0843007821572207	2.11760778254914	-4.09728127417155	0.0409229715763425	0.277643354839811	100.585663112371	2.41051786117838	0.971495869656888	-0.0417202327238777	0.0945360466617095	-0.441315606026668	-5.8446800858173	0.661558801267159	0.864516089219721	181.358137867807	2.69903101028489	1.01770053830749	0.0253131061524325	0.0470560168042976	0.537935589782444	-5.48982388760381	0.591550091628928	0.935552050573264	4	-1	1	-1	1	1	0.302353380911689	0.591694084670217
ENSG00000013588.8	GPRC5A	29.7274272527388	-1.92569626700418	1.36719871245964	0.451222943489349	0.616352830257191	0.732085457125365	-4.85366975960553	0.469880491198429	0.897011733521363	54.3289331993787	-0.209188960020547	1.77804107262353	0.830288650706425	0.895909113277083	0.926755446955295	-4.95872673432486	0.360000986824545	0.670233621467434	14.6860368243624	-1.00923889712091	2.5184005666106	1.33250777054754	0.506898168623937	2.62874844106236	-2.86673356605863	0.0124166678085654	0.177230623486125	21.511643611183	-1.43589960130262	0.639172286411517	-0.645723238441629	0.335443149234197	-1.92498561951791	-3.98714533812709	0.0564365374478764	0.638788514482482	4	1	1	1	-1	1	0.250183045466905	0.54547394747167
ENSG00000013619.14	MAMLD1	1302.73710068173	4.43624276055272	1.01122746917346	0.016107558799789	0.0659993363118863	0.244056375410673	-6.23858167206674	0.808872908919803	0.970506408219649	506.833611877107	4.44333852129327	1.08947669174826	0.12363533178296	0.103599484912384	1.19339716686352	-5.48192896641964	0.240235999899352	0.566848988526561	142.79552010142	2.83647983341255	0.908777405618809	-0.138001128450258	0.185883288355026	-0.742407398058745	-5.77759314182954	0.462538845692328	0.750682285873811	278.544118281503	3.30110187099961	1.00306762110957	0.00441886751639551	0.0608307289498492	0.0726420280124962	-5.76201171977091	0.942203698405822	0.991693966359148	4	1	1	-1	1	1	0.899214045611553	0.988742838366983
ENSG00000013725.14	CD6	66.8671140395852	-0.123387734562322	0.855420701228579	-0.225293973950374	0.352453473823561	-0.639216210600201	-5.11461426226586	0.527604322722506	0.91688265288617	70.0968981112677	1.33396664679518	0.999331037464776	-0.000965431887004877	0.436262087711526	-0.00221296306554894	-5.58677649760585	0.99824608482123	0.999613919960749	19.9016168661732	-0.0603862972688671	0.971385602753268	-0.041883991056495	0.292972409622205	-0.142962236991891	-5.49495116037845	0.887097538604244	0.960134198083241	29.8490428095106	-0.157983912212786	0.955206885381954	-0.0661148589226283	0.23790830503675	-0.277900592467402	-5.08953033237736	0.781534391882086	0.968917822160891	4	-1	-1	-1	-1	-1	0.954876504752051	1
ENSG00000013810.19	TACC3	184.905294405702	1.64507594502646	0.815673315910312	-0.293936638627433	0.175761677853439	-1.67235908428535	-4.45773569372406	0.105005430292465	0.698647912196833	97.2521025807263	2.07431154502781	0.904777771169141	-0.144364609655547	0.135625387243963	-1.06443647895997	-5.23816622345516	0.293961321345641	0.61533837545656	51.3768505377065	1.40441998611868	0.78354379657664	-0.351914177767028	0.1510199406338	-2.33024974245199	-3.42590950555297	0.0253676322091384	0.234589500554451	58.6219693080819	1.06282576370765	0.894370322849554	-0.161055777667929	0.0909537862428158	-1.77074297091893	-4.12312547796271	0.078969665270753	0.676163229635384	4	-1	-1	-1	-1	-1	0.004193030633859	0.0998477839802111
ENSG00000014123.10	UFL1	2590.57659826132	5.39550414212223	1.00099144180522	0.00142963959053893	0.0600286825951725	0.0238159414588568	-6.42981827607658	0.981159446300046	0.997179265158748	365.956433367029	3.95734199021509	1.10645208585489	0.145940977577033	0.125219043638009	1.16548548317401	-5.44873097757152	0.251208544467833	0.576272334893251	863.284985526367	5.51359150915047	1.13630420110294	0.184349111842876	0.0534474329742341	3.44916680903546	-1.3461030120052	0.00142218745579384	0.0872305264419495	996.834929516491	5.14979775806794	1.0307771122206	0.043732408499123	0.0334193648108246	1.3085948445363	-5.28396969522325	0.193002504450276	0.772687858714003	4	1	1	1	1	1	0.00477070929058126	0.105018308129356
ENSG00000014138.9	POLA2	280.990318492118	2.10989089953237	0.975475934928376	-0.0358218130194793	0.181690900677396	-0.197157991324416	-5.75336549975154	0.845053100182592	0.975957761736582	130.03684273453	2.47164178570805	0.872091842241319	-0.197448017948378	0.151478207623309	-1.30347474429712	-5.04058413162265	0.200387027013858	0.521074720117162	86.4881174411022	2.16880872757538	1.01305939343852	0.0187187586477943	0.131723243929281	0.14210672383565	-5.89059917466544	0.887768497594155	0.960134198083241	122.770501089786	2.1237170849381	1.02168951500599	0.0309568369638289	0.0779336046964284	0.397220648068492	-5.43111939849486	0.69186241814101	0.952526982289615	4	-1	-1	1	1	-1	1	1
ENSG00000014164.7	ZC3H3	668.59996965992	3.48816617807938	0.939803438081832	-0.0895690493290784	0.0756136498282595	-1.18456190823371	-5.41472131896383	0.24562638340079	0.807104468831605	542.680269514279	4.5541895696787	1.01617432529499	0.023147918512651	0.0782810528948788	0.295702697608522	-6.15947330989488	0.769094205047571	0.907850384955127	99.7966719426069	2.3729022089809	0.999790257897275	-0.000302625629244806	0.126141353602566	-0.00239909926920785	-5.9440557522954	0.998098716269624	0.999431300182356	189.599480125321	2.75476316767389	0.997237398146214	-0.00399110745668284	0.0469490687695765	-0.0850092996789986	-5.62434499465062	0.932386031158354	0.989738206455855	4	-1	1	-1	-1	-1	0.892771520779928	0.984585360905881
ENSG00000014216.15	CAPN1	3377.98047587905	5.78701719090371	1.10191621513595	0.140014531891658	0.0531360798051175	2.63501809702893	-3.35253700022274	0.0132607870298046	0.507879261194279	2488.04514568252	6.76393056369417	1.02001173492759	0.0285857500638871	0.07245897980134	0.394509419567601	-6.24815184278221	0.695447732495874	0.871934536968132	682.855378209185	5.17907425008888	0.982857476254124	-0.0249458677507793	0.0847841146810291	-0.294228085586899	-6.42678658780909	0.77023183956933	0.911815431710673	1041.22873102303	5.21222953672473	1.00511506611171	0.00736067136060748	0.0492532006868558	0.149445543801417	-6.09577789534317	0.881435896687028	0.981569297250145	4	1	1	-1	1	1	0.172956626068664	0.465102478505647
ENSG00000014641.18	MDH1	15621.9931619219	7.95978595964205	0.963839694565658	-0.0531348769452049	0.0446879226590758	-1.18902096547586	-6.09829542964888	0.243894091315081	0.805716281549479	10042.0920861623	8.70338256823918	0.746354357452312	-0.4220673325597	0.131778429481475	-3.20285599259653	-1.84406981136551	0.00278030934908997	0.116068163697354	8403.01031877348	8.78328399016577	1.05986382232058	0.083878910558654	0.0634287826593006	1.32241085264396	-5.94787121255289	0.194166771803082	0.526707399429204	11322.865049446	8.64342641288598	1.00686163051939	0.00986543242141765	0.020715712208595	0.47622945916986	-6.38852321457729	0.634717989991018	0.941205455394194	4	-1	-1	1	1	-1	0.0744843768305597	0.328331459825677
ENSG00000014824.14	SLC30A9	7744.79889100558	6.93243476508517	0.909837823211566	-0.136318684191053	0.0579217028790601	-2.35349924838511	-4.08469332419199	0.0254488783560177	0.564680811448688	2187.17097124722	6.46402145458864	0.873282075328641	-0.195480366637134	0.162636235550956	-1.20194842173341	-5.61198659668426	0.236945704234987	0.562714964120318	3494.61805655195	7.52772600568034	1.07690374343473	0.106889303665382	0.0500753783782364	2.13456806772403	-4.54433876584486	0.0395022905327624	0.275696178634991	4065.60659258271	7.19010695126324	1.0238460675658	0.0339988264189723	0.0252380209736737	1.34712727493321	-5.4788240438305	0.180305207608099	0.764004499443821	4	-1	-1	1	1	1	0.138059330878034	0.424138861508213
ENSG00000014914.21	MTMR11	177.491438518021	1.39483595905522	0.964919802631319	-0.0515190542206923	0.218244817678819	-0.236060836489188	-5.56533344717181	0.815013221883182	0.97194035596667	62.9219958784254	1.37296120433693	1.43730441203186	0.523365647890131	0.196221606048507	2.6672172266328	-2.73998488749636	0.0112407385612037	0.173160449842489	103.985044771223	2.44281446338554	0.999284725412684	-0.0010322923302566	0.12437422300728	-0.00829988968209412	-5.9522258176173	0.993422416954712	0.997821992877141	139.410047025356	2.32515630614729	0.945191175502656	-0.0813219348074965	0.0739284748462899	-1.10000828471815	-5.02831000368018	0.273380795609607	0.818221898124085	4	-1	1	-1	-1	1	0.42717196840086	0.684466332428075
ENSG00000014919.12	COX15	1015.5552690721	4.03480455703106	1.09360638298012	0.129093568564008	0.0910108778925353	1.41844108697028	-5.22033179280459	0.166518000656582	0.760223287484768	480.398662473033	4.37793352340283	1.08080326484411	0.112103937814073	0.0718072004995624	1.56117961756155	-5.0128904640053	0.126911873989265	0.434779662063356	720.890291496116	5.25675079728499	1.01005311099536	0.0144311553088253	0.056245545024834	0.256574192719683	-6.44594134019361	0.798932134736674	0.923605850699939	823.552669106996	4.90557292587201	1.03697004329174	0.052374217180352	0.0343401709142869	1.52515889659018	-4.9593221406867	0.129671935274782	0.720559496689755	4	1	1	1	1	1	0.0457067430301466	0.267427691825294
ENSG00000015133.19	CCDC88C	579.126566752157	3.01731493219358	0.98555869137385	-0.0209863065889442	0.197932797642734	-0.106027433749631	-6.03581906204972	0.916276743113586	0.987119708394189	193.946325716653	3.02068549823514	1.38532917630389	0.470228824357282	0.220752187709315	2.13012078945499	-3.88772221335561	0.0398089179173427	0.274411321249799	119.250053645851	2.61649674488512	0.843164143124952	-0.246114579472671	0.145749631389702	-1.68861201998251	-4.65941335339451	0.099725632648352	0.402606412772239	187.028980156237	2.70275342473915	1.12884602511322	0.174848715557519	0.107892091733683	1.62058880079098	-4.47812853621846	0.107552274077105	0.703173952029745	4	-1	1	-1	1	1	0.0742535856733545	0.328154080795882
ENSG00000015153.14	YAF2	1853.93186873631	4.89985789472458	1.05669721541517	0.0795620480576312	0.0607284621202041	1.310127826062	-5.51562528429819	0.200241008654566	0.787718965993954	584.997095800699	4.60935192747302	0.842802032291655	-0.246734301883594	0.134938376727944	-1.82849614665995	-4.61944715986338	0.075466235422999	0.350936296626783	1100.48089182753	5.87273974004865	1.01187947449985	0.0170374600949541	0.0433410221223768	0.393102406464885	-6.47971774046489	0.696505010910509	0.881710233283048	1247.4992453494	5.48882065068903	1.01026633411241	0.0147356773837484	0.0286589203196441	0.51417419844836	-6.02265788787382	0.608011526468655	0.937622765393451	4	1	-1	1	1	1	0.577406537102443	0.784897976508955
ENSG00000015171.19	ZMYND11	10272.2522383656	7.39203916421188	0.959644004798501	-0.0594287804730052	0.0368578966110115	-1.61237579833165	-5.45506298120478	0.117505632014382	0.711442744297118	2201.0718879631	6.57157885169888	1.04347908046443	0.0614016778214121	0.0632959631550562	0.970072572732582	-5.86012347157442	0.33824796051244	0.653245123431048	3249.27663451681	7.42948115640408	1.01614373765975	0.0231044916195043	0.0357176634193889	0.646864587647193	-6.50055622258828	0.521721856632729	0.787236988417443	4017.14822257943	7.17657420186053	1.00969402542923	0.0139181693398222	0.018578144874059	0.74916895277614	-6.08373360474573	0.455121820579698	0.902352416044506	4	-1	1	1	1	1	0.551752653391853	0.767732264460638
ENSG00000015285.10	WAS	95.3769829354396	0.528999176806086	1.01897131049013	0.0271134324690924	0.283400367230884	0.0956718325174338	-5.41184996440008	0.924426766372409	0.988728221084975	59.7641768933915	1.19060530468166	1.61519858397437	0.691711550988776	0.332807146056633	2.07841556043712	-3.77405155910499	0.0445920833751564	0.28605946743824	14.4639771159777	-0.557030413619503	1.15788886802104	0.211496792835999	0.320637701186913	0.659612990153984	-5.23956301162965	0.513596775810895	0.781807423465083	31.0638847096227	0.0555169647254596	0.968857464272644	-0.0456436590845121	0.134481518084149	-0.339404698390984	-5.09478765003495	0.734857818714567	0.957522837234642	4	1	1	1	-1	1	0.409504622071	0.671745339077943
ENSG00000015475.18	BID	768.23101709914	3.65414988726144	0.981634643232968	-0.0267419303013085	0.103465021245669	-0.258463488233496	-6.08976975769177	0.797840146178164	0.968577059552131	951.055397507332	5.35361857525275	0.865416792448871	-0.208532979965707	0.113457871514063	-1.83797719085414	-4.67495551605757	0.0740261494996448	0.349111448466317	296.01299648394	3.94812009496239	1.02219476805417	0.0316701122582178	0.0940812821254512	0.33662500704431	-6.19490457907144	0.738305916244742	0.898270770025301	410.851574553391	3.87186220121754	1.00791474802595	0.0113736172093064	0.0609915678441762	0.186478518446422	-5.84700619907227	0.85236300112497	0.978263067048199	4	-1	-1	1	1	-1	0.619283080223934	0.812902576339927
ENSG00000015479.18	MATR3	29918.1880063025	8.94660623687179	0.961504964750491	-0.0566337879176969	0.0496819628734861	-1.13992653756281	-6.28744367681698	0.263468226208659	0.816806158419683	8685.72698954083	8.52097242609958	0.862753839970749	-0.212979105021786	0.098038740809264	-2.17239739376233	-4.12914849261758	0.0362405401418577	0.26562370869616	12959.6607571398	9.42314548070749	1.05785346139058	0.0811397927003324	0.0360521833086132	2.25062077394207	-4.45142802403106	0.0304546405003347	0.251493307788031	15322.3968898926	9.1001366382682	0.99807619522027	-0.00277813676940777	0.0209389421337864	-0.132677990686314	-6.53806013096265	0.894655165273998	0.98260578119484	4	-1	-1	1	-1	-1	0.225293463487719	0.522435448156937
ENSG00000015532.9	XYLT2	2421.44618493076	4.24318811339577	0.944220523737754	-0.0828042529400792	0.429849692948187	-0.192635366032611	-6.20555126256832	0.848561723917429	0.977055643390279	468.692270688508	4.35289267917706	1.01883453531899	0.0269197684241941	0.0725805362265691	0.370895143846289	-6.10215202638199	0.712810134966458	0.880470635240158	230.738185404987	3.61169690005718	0.955665789416742	-0.0654219204587617	0.0756498113229828	-0.864799519187778	-5.82666444731268	0.39273422415778	0.703331309270621	289.717076590896	3.38373200453218	0.977424469849515	-0.0329428719391132	0.0437767908890816	-0.752519115039323	-5.50061390181632	0.45311244658766	0.90127584946259	4	-1	1	-1	-1	-1	0.629129664487029	0.818662868038867
ENSG00000015568.13	RGPD5	6911.38336822623	6.76602765216882	1.03014810610624	0.0428517709854569	0.0893977128548398	0.479338560428697	-6.51954888141019	0.635224575933158	0.937480375845711	1712.13596198068	6.1717952281407	1.02801953977636	0.0398676863903049	0.133858674978229	0.297834162760008	-6.26755545430776	0.767479475616111	0.907034738308192	4502.56283014868	7.89888320520378	1.04517410263346	0.0637432830568754	0.0533747051033431	1.19426014501545	-6.04177192730407	0.239994113342576	0.574561290429077	4817.14185358426	7.4090884394231	1.02479390296806	0.035333797474562	0.0686185911941627	0.514930383437657	-6.25682889831172	0.607484484607838	0.937622765393451	4	1	1	1	1	1	0.478341889875949	0.718613615108707
ENSG00000015592.16	STMN4	3877.86560264513	6.03981179874651	1.05250779682339	0.0738309206045214	0.0621050690402101	1.18880667464872	-5.84336680516241	0.243977133950127	0.805716281549479	4701.22710177401	7.64571419946046	0.842938341296327	-0.246500989175921	0.11564596784039	-2.13151391076714	-4.20381615102658	0.0396865573394021	0.274233510813493	1617.76374544803	6.40929152820195	1.11776261788093	0.160613831858183	0.077812459854572	2.06411456672059	-4.58232353673654	0.0460881910246096	0.291956510671411	2344.86314109662	6.35079563472967	0.915098750663115	-0.128000658152224	0.0568457236206257	-2.25172009431121	-3.84657621777459	0.0260340815603176	0.537502889313454	4	1	-1	1	-1	-1	0.026860693998396	0.215804862038694
ENSG00000015676.18	NUDCD3	10610.9825172128	7.39327909618514	1.03385180853791	0.0480294057598734	0.0788271644218712	0.609300183662921	-6.55988192176558	0.546979698034512	0.920560529424848	6691.76378360062	8.14449185060442	0.950686291303604	-0.0729587376551685	0.103683688790088	-0.703666492835499	-6.09079731828367	0.486002422595363	0.758846616598348	4398.37316043597	7.86253655394703	1.02476866747678	0.0352982707542314	0.048525476366935	0.727417294934244	-6.48064304647909	0.471559067148267	0.757961017235046	5812.65430474588	7.70880769814862	1.00517754162608	0.00745034299790374	0.0262356916728716	0.283977380539488	-6.37143593944991	0.77688384734312	0.967813581890365	4	1	-1	1	1	1	0.870332182134183	0.971266332651632
ENSG00000016391.11	CHDH	872.77583785762	3.81807161518879	1.04207831599216	0.0594637054933354	0.116559096828164	0.510159284959105	-6.01367386628714	0.613727760365796	0.934636782667517	647.437313594498	4.64660428057798	1.57901825418702	0.659027849521691	0.260262628587636	2.53216473336194	-3.30572804366539	0.0156662927668484	0.194974910660981	340.287933752711	4.16271214143192	1.02136989262766	0.0305054378295491	0.0874309201731267	0.348909033201797	-6.23868761814664	0.729140009276157	0.895478625625739	423.441644018577	3.89501594843249	0.940376933597742	-0.0886889431702247	0.0686610422665634	-1.29169235191489	-5.09727642402212	0.198777447313597	0.777190453450925	4	1	1	1	-1	1	0.368710956057815	0.64255101119751
ENSG00000016402.13	IL20RA	63.5378920542925	-0.104774123194085	1.00274869825071	0.00396009327437818	0.314695110213749	0.0125839046933026	-5.27394168456092	0.990044297264428	0.998634004749406	58.2907004695475	1.20982783355199	1.305600307833	0.384713302579126	0.342590847846918	1.12295265619889	-5.01677735124009	0.268621111257943	0.592917500185431	47.3358073778854	1.23922871928487	0.96184355564133	-0.0561258369156071	0.203132242377907	-0.276301961020991	-5.68164440744237	0.783857287487967	0.917773828324774	43.7634937903848	0.51784624268228	1.05237998459225	0.0736557149960534	0.161734690984002	0.455410738091677	-5.13519117780721	0.649580781310115	0.943989567519384	4	1	1	-1	1	1	0.726900513863914	0.880817950538824
ENSG00000016602.9	CLCA4	137.630959815302	0.839596951853163	0.788822501781425	-0.342227388575379	0.265304991919985	-1.28993949981383	-4.76980614634199	0.207070859784999	0.791472657271435	19.3852812392329	-0.484627297978389	0.78560896489803	-0.348116701970837	0.362494708228027	-0.960335955447533	-4.93051188943966	0.343059427414837	0.657128930474846	56.8433120620978	1.43278115086235	0.85908098692959	-0.219133951958777	0.247756720377456	-0.884472282426599	-5.3861869566618	0.382166246349636	0.695415289172617	95.880996866321	1.41321553588928	0.95771737682901	-0.0623281165912212	0.140563444829436	-0.443416257099079	-5.30859163855684	0.658208828217197	0.944662232441319	4	-1	-1	-1	-1	-1	0.262941762496817	0.557682940339914
ENSG00000016864.18	GLT8D1	487.258458347505	2.99684093800279	1.02007798424937	0.0286794494410532	0.103714386514567	0.276523348446217	-5.93397020476463	0.78407015972645	0.96720987303628	463.760248490991	4.32349826110624	0.969112512936256	-0.0452639241571099	0.0771032076442232	-0.587056304660773	-5.9904609714058	0.560696474289857	0.802561979005084	483.436059218829	4.67586071393862	1.00895917205687	0.0128677963839919	0.063196710316338	0.203614971722117	-6.36542285457349	0.839772736514286	0.940165441777541	580.199353389335	4.38645065400334	1.00849899837451	0.0122096510893512	0.0298843864034266	0.408562883792429	-5.88416705418727	0.683539138527474	0.950834413788696	4	1	-1	1	1	1	1	1
ENSG00000017260.19	ATP2C1	10348.6586753412	7.21114036266186	0.969659905047049	-0.0444492644298286	0.0705093211132311	-0.630402671987828	-6.48384086715999	0.533274052662298	0.918568896593566	2005.04420469304	6.40437097483905	0.943134892198321	-0.0844639672659423	0.102532428799264	-0.823778079336286	-5.98377896672293	0.415292784834465	0.708308362483727	3421.29106838104	7.50779539828108	1.02557801072305	0.0364372347751245	0.0279904794518593	1.30177244151151	-5.87919109192397	0.201059661433623	0.535510877649105	4308.40671107638	7.28218882886735	0.986339967365814	-0.0198431007216894	0.0311194213344215	-0.637643628024047	-6.17349871433653	0.524837939570264	0.918175234766417	4	-1	-1	1	-1	-1	0.640773331227684	0.826483276281221
ENSG00000017427.16	IGF1	614.939339458901	3.20150198756866	0.922176593428607	-0.11688504697858	0.143277771112485	-0.815793308836549	-5.69904070903557	0.421142634631202	0.882885062056492	110.430975669035	2.12673490908442	0.895217696277301	-0.159689539717865	0.257066666508771	-0.621198936006026	-5.55153148474344	0.538240064369441	0.791058320008824	243.419199332901	3.63939222511175	0.953153544600075	-0.0692194566285054	0.141104688722821	-0.490553908980848	-6.06192829433541	0.626645493205	0.847467447932249	379.476482880942	3.70628498782516	0.969560268934528	-0.0445975142546633	0.0961142254126234	-0.464005344299491	-5.71979695727051	0.64342740799843	0.943060204562842	4	-1	-1	-1	-1	-1	0.548102582861894	0.765037742955043
ENSG00000017483.15	SLC38A5	175.814831745093	1.24719499901138	0.821058533175812	-0.284443019641477	0.270743496308435	-1.05059963958445	-5.07315128734154	0.301954722740665	0.834326278549999	332.234494989949	3.64237709284159	0.819335207680686	-0.28747428463401	0.302935137283173	-0.948963158292495	-5.68028368220541	0.34873677940509	0.661347411223894	122.778668446216	2.56091787806919	0.622566181606317	-0.683700884533824	0.234046746005719	-2.92121508289254	-2.30683032000557	0.00591697962270542	0.134596760534543	170.166343400228	2.47810799207626	1.15511678161164	0.208038714615418	0.124343175258189	1.67310119098569	-4.36857303987012	0.0967352254371926	0.692017549225038	4	-1	-1	-1	1	-1	0.118443212341849	0.397872585934561
ENSG00000017797.13	RALBP1	6728.59400138849	6.80469519903477	0.981085908569265	-0.0275486236413125	0.0461554907709036	-0.59686557723007	-6.47349548936073	0.55514076694285	0.922685801873265	2428.42772442069	6.70995664647579	0.962244584362338	-0.0555244485037142	0.0691708096025507	-0.802715029978003	-6.00630584504619	0.427215779158675	0.717934341356789	1893.69387677868	6.65309860175271	0.976769825148062	-0.0339094623155954	0.0344663128060025	-0.983843630343013	-6.15969436429533	0.331597294420158	0.658325218022564	2325.39061513231	6.39288042853807	0.998941073686482	-0.00152851717761535	0.0206704990558278	-0.0739467960346318	-6.26760800982209	0.941167472194037	0.991583557055513	4	-1	-1	-1	-1	-1	0.590980354242225	0.793811264029622
ENSG00000018189.13	RUFY3	19970.5406075061	8.25699455081729	0.906416615769615	-0.141753787051188	0.0512035028723698	-2.76843924925458	-3.35670920993327	0.00962626316580114	0.47290275310679	4254.56960753325	7.47969753469116	0.877335755570084	-0.188799028505003	0.107684232451536	-1.75326530362719	-4.86401997895598	0.0877575012291668	0.373475319696454	8212.32234405548	8.76772324325385	1.051413175537	0.0723297189294028	0.0335977432803151	2.15281479848025	-4.60131201962783	0.0379382783828288	0.270514161929999	9664.82878200646	8.43744611708879	1.00384762177516	0.00554029319971041	0.016258787099183	0.340756857563429	-6.42631725323483	0.733841975175378	0.957172489405752	4	-1	-1	1	1	-1	0.0792422490152666	0.33670416928305
ENSG00000018236.15	CNTN1	31903.8818839961	8.95745490390723	0.899576930277739	-0.152681431326839	0.0408450686632269	-3.73806279004494	-1.08487690387723	0.000793086311903165	0.337290594301999	5435.40604351674	7.83414109510526	0.916602776675797	-0.125631438795107	0.112118003935989	-1.1205286785772	-5.71989255529581	0.269638845793744	0.593799772452245	14188.7144183036	9.54711440255078	1.05467469214252	0.0767980772218199	0.049354980590579	1.55603499997079	-5.6779260070013	0.128232812127715	0.444453915534197	16591.0112663595	9.21283567142538	1.01408470595345	0.0201781649201327	0.0239505992567995	0.842491025121393	-6.20669996685569	0.401075320224312	0.878464471051945	4	-1	-1	1	1	-1	0.0417345140110438	0.256672358221739
ENSG00000018280.17	SLC11A1	140.527749420436	0.48010985222906	0.893800677318306	-0.161974956885932	0.310973258582347	-0.520864583740536	-5.33434002041284	0.606340679832491	0.933291876316209	107.03931005836	1.13182211122411	1.67563446311074	0.744707461821044	0.813627620788052	0.915292749156852	-5.14730482372846	0.365907127840447	0.673648843214856	64.7129249318981	0.946535482996276	2.38542043618301	1.25424356716963	0.530999344566494	2.36204353169888	-3.32742312277054	0.023560022824997	0.226876217314867	113.981674993035	1.14966436357751	1.1050269908574	0.144081608621731	0.179535931087418	0.802522412917871	-5.09870201029653	0.423729571615498	0.888789584839898	4	-1	1	1	1	1	0.0997548459486586	0.370723538068813
ENSG00000018408.14	WWTR1	664.512476614569	3.4645347334178	0.97413117830189	-0.0378120335215918	0.0906371877423868	-0.417180127312235	-5.99696738704281	0.679560561237172	0.945956690493886	414.601394542921	3.97763452946049	1.69584408197389	0.762003532811806	0.299749957674902	2.5421305768398	-3.20765206891773	0.0152918519436786	0.19388262491559	305.470015936068	3.97739581626093	1.22190452734083	0.289131565588053	0.127954569145866	2.25964236774107	-3.90061916734479	0.0298356733352015	0.249362323330082	390.842236773523	3.77515263353632	1.04962332687573	0.0698716879439889	0.0743030756226017	0.940360642658716	-5.43637147028841	0.348793363553137	0.857785980815272	4	-1	1	1	1	1	0.0130625982055363	0.161467179354747
ENSG00000018510.15	AGPS	2265.60660904985	5.26003609137251	0.939608255576782	-0.0898687056886357	0.0706499030444907	-1.272028719304	-5.63403679569829	0.21327773502644	0.791472657271435	505.47096649229	4.40302513679264	0.95646574371589	-0.0642147962127015	0.145493775924018	-0.441357685611491	-6.07422032116974	0.661497538129364	0.853886160720293	1440.2994327392	6.25392701407542	1.03359858108128	0.0476759946216401	0.0488162808403067	0.976641272152691	-6.1244562166989	0.335104100653768	0.661456767874876	1677.03697306271	5.90717325833606	1.03389136897721	0.04808460956877	0.0264966781334353	1.81474105269421	-4.63818402988906	0.0718914143823842	0.668133220908441	4	-1	-1	1	1	1	0.196556498434238	0.493059473980444
ENSG00000018610.14	CXorf56	674.477242847429	3.47933081477712	1.00570155605374	0.00820224601794836	0.0766638074957589	0.106989807653398	-6.08716895140781	0.91551979519025	0.987119708394189	545.718221935625	4.54815370121752	0.967972944087242	-0.0469613717435586	0.0836051295909732	-0.561704430975835	-6.03003551732798	0.577671215100032	0.811600515216671	384.515091658071	4.34125326149393	1.04889432292697	0.0688693323773676	0.0821454664383868	0.838382632217725	-5.97956907389946	0.407212047787325	0.71505139425785	512.550507072905	4.18291142234503	1.02134785564301	0.0304743100357094	0.0349367762564993	0.872270235008885	-5.56598326588212	0.384684583521245	0.870182285099463	4	1	-1	1	1	1	0.599907681210601	0.799416204593451
ENSG00000018625.14	ATP1A2	57041.15834452	9.83310559449942	0.997718910273104	-0.00329467599284605	0.0637818638625903	-0.0516553733823771	-7.05250853234204	0.959150736750558	0.994913026423078	18206.4303677544	9.40015469169898	1.41182870717249	0.497565061481942	0.32524450618628	1.52981849660196	-5.20314438869772	0.134484180374449	0.444485726202813	12858.4390639432	9.41174372231114	0.914157082814956	-0.129486004958116	0.0677297795849258	-1.91180313521846	-5.09463329142427	0.0636875814778695	0.334063986123535	18207.3568074557	9.32716096495749	1.04755940883964	0.0670320638844723	0.0540378274845864	1.24046555912324	-5.80986926371324	0.217058790480648	0.789481144017987	4	-1	1	-1	1	1	0.260169569651653	0.555711274902449
ENSG00000018699.13	TTC27	529.23972742376	2.82629969494702	1.09817253307385	0.135104732900279	0.188051339103964	0.718446002799196	-5.67491593246112	0.478122193035239	0.898798296380783	86.8134497361472	1.8565820548535	0.89500175970026	-0.160037575964834	0.186466079342269	-0.858266428560857	-5.36593620866234	0.396217407712554	0.695779703855091	180.205700243727	3.24405936584512	1.03881240500687	0.0549351472142827	0.102207357820785	0.537487206259736	-5.96619601033488	0.594156766571954	0.828508006314307	209.944659952308	2.89543613639539	0.99044536080735	-0.0138507057055127	0.0637635623207101	-0.217219760022944	-5.63873904586632	0.828380900870504	0.976638150640187	4	1	-1	1	-1	-1	1	1
ENSG00000018869.16	ZNF582	178.400874353187	1.5084953207987	1.12339530754542	0.167865681862974	0.164435154307618	1.02086249482236	-5.15759130494783	0.315601014360856	0.83961527537573	54.051190187873	1.19963976943296	0.922477684122924	-0.116414083871084	0.194801421882656	-0.59760387139889	-5.40123180225916	0.55370892841465	0.798820445525557	97.1412530129903	2.3525255056714	0.961470920870589	-0.0566848701357107	0.104350887070004	-0.543214070597055	-5.78197102014342	0.590247891084167	0.826398702817521	114.800305486506	1.99638860194254	1.04272697288644	0.0603614527504189	0.0829548286689189	0.727642425630551	-5.25285349440517	0.468153533435552	0.904406759722291	4	1	-1	-1	1	1	0.691500890538842	0.858205810673685
ENSG00000019144.19	PHLDB1	6048.04973927758	6.62780895491864	0.833280463465225	-0.263125938853267	0.0799795817335471	-3.28991391490235	-1.93583744766556	0.00259505495660331	0.367361952261397	1377.27532669072	5.8325111363286	1.07380078284565	0.102726361796448	0.181137136150051	0.567119277580665	-6.14774209836947	0.574024550567885	0.809169422681018	1311.11781916274	6.10874792388117	1.10032857150926	0.137934394390477	0.0808952678495376	1.70509843229681	-5.17743864432328	0.0965795144625484	0.397115767541659	2636.42787974108	6.41081427220821	1.04239325406062	0.0598996525213946	0.0835919071172419	0.716572388250244	-6.02188256670856	0.474935675961622	0.907337044663737	4	-1	1	1	1	-1	0.183416113357013	0.477499617389799
ENSG00000019169.10	MARCO	27.0424380944564	-2.66389340226222	0.640934249879858	-0.641751729053586	0.460975045491853	-1.39216153960969	-4.4746782399334	0.174257894966585	0.767262679416561	23.2672781923261	-1.32221293502992	0.361722433918672	-1.46704501859798	0.931594995391499	-1.57476695973604	-4.33446992561409	0.123740111840638	0.431096337226827	NA	NA	NA	NA	NA	NA	NA	NA	NA	NA	NA	NA	NA	NA	NA	NA	NA	NA	2	-1	-1	NA	NA	-1	0.0674292241489599	0.314620239749593
ENSG00000019186.10	CYP24A1	31.2987987906288	-1.58491790557412	1.31387966533425	0.393833149194987	0.424063496795717	0.928712686120936	-4.8116650379276	0.360558950886498	0.856218897477973	19.0737928627451	-0.74594390975148	0.364268321579428	-1.4569265576366	0.514787030582247	-2.83015396869799	-2.66521608302068	0.00744537314174705	0.154225586507617	19.1264650733865	-0.166693455167152	0.703565835278673	-0.507242666754494	0.292971867835746	-1.73136987691555	-4.2747719217728	0.0917371700646119	0.388865133782385	30.6029986777191	-0.270761822201688	0.915100991096025	-0.127997126011579	0.261840727295027	-0.488835817612739	-5.01836928274854	0.625789508740851	0.940678721912559	4	1	-1	-1	-1	-1	0.0333016385477822	0.233912997172988
ENSG00000019485.13	PRDM11	2691.54995033205	5.48024078677458	1.0484541859095	0.0682638216584169	0.0727292445472351	0.938602099930818	-6.00955806330494	0.35554043897971	0.854758299800125	711.797595428986	4.93403121391186	1.05376246568553	0.0755496979064498	0.11305439351549	0.668259724873924	-6.01938959658007	0.508074976840341	0.773069260491377	530.866618079666	4.81018973387489	0.946290745557351	-0.0796445786286689	0.0901501132871065	-0.883466206803535	-6.02551522890647	0.382702256303441	0.695870985955076	753.591989957628	4.7591582125907	0.975139927565895	-0.0363188418498804	0.0463216289533249	-0.78405795889597	-5.74253152389087	0.434446059919977	0.894147989445442	4	1	1	-1	-1	-1	0.768224638374268	0.906196665221624
ENSG00000019505.8	SYT13	8939.67218073375	7.13854182965452	1.03304213511449	0.0468990991991032	0.047048185137623	0.996831207450749	-6.19697923644671	0.326935695722076	0.847576969952484	5215.1312257465	7.7426772252825	0.754459421180992	-0.406484787820351	0.146972834338178	-2.76571374329658	-2.88141642957628	0.00877550958301953	0.160925750982951	4141.9204331719	7.78177100480372	1.03606205646179	0.0511104179553636	0.0422329436165202	1.21020259490913	-6.01378855973063	0.23389384388651	0.569184182397418	5560.28238473377	7.64720503038599	1.04106341328004	0.0580579487893828	0.0254642272201703	2.2799807858844	-3.90940658781439	0.024253148362635	0.527666949110958	4	1	-1	1	1	1	0.0324803942838615	0.232182566479302
ENSG00000019549.12	SNAI2	59.5926407222191	-0.137869227673167	0.691065921018322	-0.533104758528414	0.261544033417021	-2.03829829938579	-3.80698417779041	0.0505526489125324	0.631308465348023	20.2421241064014	-0.271463041379902	1.1319546813526	0.178816199957225	0.289352882146652	0.617986586588052	-5.14400485650227	0.540332737751764	0.792742407739479	21.3864787414559	0.133606695815558	0.91710524479211	-0.124840791353675	0.169898671360977	-0.734795571699502	-5.28851740250745	0.467106654686142	0.754485015725725	27.4351317662427	-0.11140167794845	0.91852615214283	-0.122607296762878	0.129020779520791	-0.950291086585174	-4.82165193171426	0.343744633736415	0.856000613519558	4	-1	1	-1	-1	-1	0.138499888047306	0.424778078738708
ENSG00000019582.15	CD74	1813.33706874532	4.76720443446715	0.988382439970214	-0.0168587155368667	0.198039580232249	-0.085128010860737	-6.3403096938944	0.932733494803776	0.990664367576043	2088.76931484423	6.19748183420507	1.27726489188608	0.353057756504844	0.361536140291913	0.976549000660837	-5.83496843332034	0.335072642752523	0.650699105345301	538.446381369316	4.70535669666728	1.06638575775719	0.0927294175816502	0.211452119412236	0.438536240920194	-6.28476174176717	0.663553573689908	0.865301506724154	1001.77805879689	4.95826072871348	1.09525520332621	0.131267068616666	0.135921139399429	0.965759036428576	-5.60127055485218	0.335975124175564	0.851269942343541	4	-1	1	1	1	1	0.409237506212492	0.671647687419471
ENSG00000019991.17	HGF	279.514189691907	2.13376799138973	1.23442127005572	0.303834826013132	0.186169988393495	1.63202903236443	-4.58239574107317	0.113281065257795	0.707366076467142	99.0738252916123	1.78541196651493	1.71643523990009	0.779415426280032	0.359534420172881	2.16784647741168	-3.69969996498603	0.0366105499823004	0.266921205846752	292.13021811793	3.87814543075624	1.27178024901702	0.346849408796853	0.166133838905833	2.08777098682137	-4.19834162042357	0.0437766005266749	0.285550535064651	297.04002318088	3.35279561284682	1.11344546862904	0.155030903374991	0.100069464657801	1.54923286444207	-4.68099155167432	0.123780126443594	0.718556735074872	4	1	1	1	1	1	0.00244988423079433	0.0774178825007932
ENSG00000019995.6	ZRANB1	5055.72591343092	6.34865417984043	0.969676463337468	-0.0444246286174311	0.0540716343812848	-0.821588419247178	-6.24191803273297	0.417887692430631	0.881954267063457	1019.15962789431	5.39496043235695	0.897870650434027	-0.155420473326983	0.145587995626683	-1.06753632164504	-5.71537812027024	0.292578402728882	0.61407597506046	1986.43540616729	6.71603040511594	1.08684575380816	0.120147206228933	0.0402722025992955	2.9833780740623	-2.62637246697716	0.00503035975001535	0.128380037479055	2408.24543583189	6.44402096506745	1.01574086915036	0.0225323957374016	0.0209060262417901	1.07779429131111	-5.71590076735203	0.283140582074778	0.824520131514173	4	-1	-1	1	1	1	0.0541133956237561	0.286579980302042
ENSG00000020129.16	NCDN	38979.6704202375	9.25010360778762	1.02361298320619	0.0336703513258607	0.0402203725354918	0.837146679736716	-6.61766715526902	0.409226449899871	0.877242166612537	25538.6991478094	10.0916428120096	0.952222738400331	-0.0706290150524295	0.0904420396391162	-0.780931249828674	-6.02794643806089	0.439762597053877	0.728569082097833	5731.32068405684	8.24580517721468	1.01827069042407	0.0261211290174259	0.0687849956868478	0.379750391151372	-6.7091052060236	0.706306822913885	0.885847661962146	10371.7469991158	8.54320216802664	1.01638191608527	0.0234426116666457	0.0348184519222548	0.673281273934581	-6.27167810870573	0.501975020346504	0.914660431737543	4	1	-1	1	1	1	0.664555726056037	0.841709161978462
ENSG00000020181.17	ADGRA2	718.757927272383	3.5310869696378	1.09599148876413	0.132236594680319	0.151818774441551	0.871016085900688	-5.71138471757204	0.390763455971716	0.870439056080706	371.562873945499	3.92034717547965	1.12127084618388	0.165134807357724	0.23944748250681	0.689649377929991	-5.88785917092496	0.494675623993896	0.765195466122131	166.308506728783	3.14156370606737	0.970152446260108	-0.0437166298733926	0.0848575921647967	-0.515176412129314	-5.96246838428695	0.609501294519559	0.839266749652458	246.085759420617	3.15980550721611	1.03380577024273	0.0479651598993969	0.0527503901841803	0.909285404940598	-5.33922885882294	0.364898337416748	0.861666526631361	4	1	1	-1	1	1	0.436394867733586	0.6912370124017
ENSG00000020256.20	ZFP64	721.81230600019	3.5197223209273	0.918274260445715	-0.123002987989924	0.111551858390092	-1.10265297024266	-5.50204390319131	0.279073178177937	0.824514413465726	278.850485272408	3.57676681875502	0.835513166098833	-0.259265532291104	0.102838653744381	-2.52109029874646	-3.20554401096389	0.0160922152392207	0.197451156763305	203.332315515635	3.43536867526518	1.02416807181703	0.0344524892441358	0.0726655778246041	0.47412392876439	-6.04153995346497	0.638204145608242	0.85343236728603	304.995347230556	3.47449214028937	1.01956253802369	0.0279502702338806	0.0398747587515013	0.700951456736481	-5.55970978489913	0.484598094734522	0.910078271190251	4	-1	-1	1	1	-1	0.247003125340599	0.543255505919825
ENSG00000020426.11	MNAT1	1817.79161144697	4.86313180856322	0.986162687391951	-0.0201024270543694	0.068832814616689	-0.292047145918909	-6.29073939762843	0.772290196040831	0.966100065205469	139.680049007213	2.60139833265055	1.07279296925744	0.101371687423381	0.127699123973161	0.793832285370158	-5.55020472797615	0.432305583912206	0.721892241849558	650.26561898852	5.11301219346652	1.00707063405628	0.0101648748332566	0.0442234315775012	0.229852692807042	-6.42832937898147	0.819475202401009	0.932725065607543	750.204577488689	4.76120235504543	0.973189528255734	-0.0392072982596043	0.0290956808938468	-1.34752984137573	-5.17868166866722	0.18017594851175	0.764004499443821	4	-1	1	1	-1	-1	0.503024455133167	0.735576618865672
ENSG00000020577.13	SAMD4A	3865.39628791022	5.96357030754161	1.03014621546305	0.0428491231874998	0.0875680861081309	0.489323509190196	-6.38778852047728	0.628223576285565	0.935612048835522	777.176392926082	5.02760490253034	1.19880374398053	0.261595494647901	0.16068754114739	1.62797621259232	-4.98594760492554	0.111933839216299	0.414509312198458	1157.12250538706	5.91493042731709	1.24339612632252	0.314285989421494	0.0944847064211783	3.32631598621391	-1.69980565975641	0.00199946270905796	0.0942824570515667	1436.89632779206	5.68336634222442	0.959619137535619	-0.059466165525686	0.0451112380137107	-1.31821178367156	-5.34910417682546	0.189772917317594	0.772281737811796	4	1	1	1	-1	1	0.0408012267034159	0.254694277745065
ENSG00000020922.12	MRE11	887.717993801582	3.84241844718041	0.996020376455242	-0.00575283782470276	0.105501343289415	-0.0545285741900119	-6.15656426127458	0.956880864491492	0.99441064544917	181.866549487613	2.94728930113883	1.13580077457216	0.183709800737921	0.138493801353696	1.32648392160707	-5.08875957317146	0.192729925455454	0.514009075593607	577.383476852509	4.92148775369018	1.07693423050741	0.106930145687025	0.0949245718577641	1.12647487994205	-5.79884272426307	0.26723466094483	0.601238839894391	657.229580723702	4.56590937460094	0.977314327607525	-0.0331054529107358	0.0625368293104748	-0.529375302134013	-5.86619967344466	0.597456614210103	0.935552050573264	4	-1	1	1	-1	1	0.70955026130815	0.868487107626054
ENSG00000021300.14	PLEKHB1	9376.88653108838	7.21304323713257	1.00087989071503	0.00126885582569801	0.0709608675320242	0.0178810641671676	-6.68319853950229	0.985853865390229	0.998021043865564	9075.36784028007	8.59065599144127	1.05363795448409	0.0753792208662619	0.170592915604178	0.441866068114822	-6.23964226614327	0.661132904388806	0.85370697352898	2031.32141505778	6.74980389159611	0.994766794456961	-0.00756974401912497	0.0499673658632012	-0.151493757742786	-6.64097402719343	0.880411155155422	0.956544049613683	4105.84040677196	7.11441755728625	1.02842026848521	0.0404299487293139	0.0597950021657527	0.676142608327723	-6.12339922488713	0.50016276207728	0.912955896061431	4	1	1	-1	1	1	0.826581628600693	0.943519582837155
ENSG00000021355.13	SERPINB1	192.528830295671	1.54068116538287	1.36693675871804	0.450946498251662	0.220747714168864	2.04281389707485	-3.88952650363267	0.0500757122810583	0.630456402992113	211.022282302547	2.84444803246813	1.69801153053855	0.763846255707385	0.401402590118772	1.90294301658933	-4.25290000839745	0.064774147446904	0.331331586180333	137.485923455358	2.73779256279989	1.61269754102836	0.689475888602134	0.188838753068685	3.65113557147541	-0.561175311913427	0.000803981440380909	0.0709675313410955	166.431438652738	2.39126364823891	1.0655646946278	0.091618187475653	0.0962927786969584	0.951454394768098	-5.1704768221468	0.343156301451995	0.855262449473792	4	1	1	1	1	1	0.000301526513047124	0.0328296481440017
ENSG00000021488.13	SLC7A9	16.5767197039176	-2.40043823841071	0.684226906323296	-0.547453257580801	0.563923818864544	-0.970792932072089	-4.70361196940117	0.33952724359123	0.84786143746366	NA	NA	NA	NA	NA	NA	NA	NA	NA	11.4791754842872	-0.786440780247388	0.859940729271679	-0.217690868250059	0.255198408568446	-0.853025963097542	-5.10919474282858	0.399146213544869	0.7089006635366	11.9935502915097	-1.33551326764261	0.981160939168981	-0.0274382947351385	0.196085867017783	-0.139929996753158	-4.97459662828562	0.88893394439241	0.982064343004091	3	-1	NA	-1	-1	-1	0.573959249708361	0.783125118848516
ENSG00000021574.12	SPAST	2731.60870126953	5.41790336946354	0.957416427007967	-0.0627815353728012	0.0663003669172508	-0.94692591145323	-5.98059891393182	0.351352488550617	0.852972823959916	651.145290403188	4.77511266040104	0.911553696287233	-0.133600452242699	0.112603975149223	-1.18646301842943	-5.53248639102031	0.242928577728931	0.568357678973949	1210.12903981758	6.0033148847982	0.999983836517345	-2.33191647297204E-05	0.045287254313058	-0.000514916726205602	-6.57218300554583	0.999591928634741	0.999696074491027	1377.93557409487	5.6271727012388	1.02137359971142	0.0305106741123943	0.0258461470580712	1.18047282033344	-5.50272314121796	0.239988291963223	0.800693761888492	4	-1	-1	-1	1	1	0.754070824330805	0.898358946496771
ENSG00000021645.18	NRXN3	19157.4818708583	8.22073027688335	0.995935670144974	-0.00587553669051128	0.0491187601282457	-0.119618994355123	-6.83257877253715	0.90559413472397	0.985885593049873	2742.05194119597	6.80188818973686	0.807418067248054	-0.308612225139117	0.152579563801263	-2.02263145502952	-4.39577131778547	0.0503113058482217	0.300359828566812	5038.10672597856	8.06554434624405	0.952126127591409	-0.0707753957261982	0.0638054377692922	-1.10923767942958	-6.15313282352267	0.274502115151199	0.608532518091539	7840.95617888524	8.14592510805175	1.02974042258992	0.0422807080500262	0.0270021543542211	1.56582721124312	-5.26594610540927	0.119843407154419	0.712829838678924	4	-1	-1	-1	1	1	0.494744516909298	0.729836142176275
ENSG00000021762.20	OSBPL5	915.169235080355	3.93066927797154	0.924647964867922	-0.113023892510065	0.0888626183735328	-1.27189469068951	-5.40191279012631	0.213324708510096	0.791472657271435	527.512279304287	4.51182078969728	1.17013866612267	0.226679505085183	0.104680399993324	2.16544362745691	-4.02150947628348	0.0368072599304214	0.267489514291487	207.965833078149	3.46016227430317	0.979763027155231	-0.0294952445262704	0.0979647471498987	-0.301080188377753	-6.11535367972064	0.765042812839506	0.909082119828188	335.420521855072	3.57887585643848	0.984549298233131	-0.0224646485006866	0.0561408388774033	-0.400148073129854	-5.72944067495449	0.689710525824398	0.952308740941884	4	-1	1	-1	-1	1	0.652628597178221	0.834437912468216
ENSG00000021776.11	AQR	3116.4647341829	5.66138104939589	0.933305903491052	-0.0995780737069309	0.076293445212712	-1.30519828314608	-5.63250966499958	0.201892548206994	0.788168336513278	476.429081467361	4.3636974486287	1.09795130124051	0.13481406616743	0.0969488983074103	1.39056831507208	-5.24284579056967	0.172583353495415	0.488458173571929	1818.77682825228	6.59158892441494	1.05687714336398	0.0798076804471531	0.0525573928203883	1.51848629021403	-5.50651953391631	0.13741095692072	0.456868605622605	2039.89526762287	6.1954546013354	1.01615343018716	0.0231182527578356	0.0311001585393401	0.743348389320659	-5.97990778416185	0.458624944614763	0.903456253529387	4	-1	1	1	1	1	0.213181354478953	0.510451964474226
ENSG00000021826.15	CPS1	293.339700914215	2.12606932450852	1.01649270898492	0.023599867175741	0.204921595842895	0.115165349355536	-5.74640885342724	0.909092704937219	0.986572124253787	56.825351292627	1.12327727193416	0.939700883926923	-0.0897264891062832	0.27876098040406	-0.32187607094876	-5.54931528060331	0.749340394544449	0.898297165632719	139.94252099137	2.86300727742156	0.928051897537893	-0.107722610410541	0.139491402509202	-0.772252687067471	-5.75636372252919	0.444881163152999	0.739314412262369	156.815081791993	2.44015497033559	1.0584097562737	0.0818982653524414	0.107382734875235	0.762676285415871	-5.31248999085797	0.447051402877696	0.900224309177228	4	1	-1	-1	1	1	0.973166636482641	1
ENSG00000022267.17	FHL1	4995.69742052668	6.3595079478766	1.00433724535676	0.00624379170588572	0.0494682529498167	0.126218156768539	-6.5711725162392	0.900413709762505	0.985885593049873	3110.26080782734	7.06951141600226	1.0369364406351	0.0523274663876058	0.0635886856052652	0.822905299732648	-5.99444250330034	0.41578273545687	0.708507531624852	1948.14996580658	6.69823066686344	1.01377873623804	0.0197428091804385	0.0360207246439186	0.548095835816887	-6.49784662035788	0.58692560244456	0.825275957909148	2585.03812353023	6.55640937528855	1.01426484056182	0.0204344119829863	0.0266195948657529	0.767645491452459	-6.0061713468814	0.444103227680726	0.89995579658932	4	1	1	1	1	1	0.495226069210797	0.729963589218819
ENSG00000022277.12	RTF2	4144.97190064278	6.06026115021854	0.964824875821169	-0.0516609905502915	0.0525019319609413	-0.983982657794852	-6.05069379610267	0.333108623410783	0.84786143746366	1989.46869156955	6.43933794383363	0.948588726703069	-0.0761453717642708	0.0568812697480948	-1.33867215168524	-5.45013603292077	0.188765541451394	0.509608539754148	1163.58591513196	5.93776374149348	1.01493679905735	0.0213898924100551	0.0546723027421382	0.391238183453521	-6.4858965343004	0.697870432534441	0.882125135883343	1728.76258491532	5.92910269230101	0.97967689620022	-0.0296220774036242	0.0225149511896922	-1.31566251927678	-5.37377010173652	0.190625068659942	0.772314002622241	4	-1	-1	1	-1	-1	0.146951747858815	0.434932139100589
ENSG00000022355.17	GABRA1	30746.6249421029	8.74692997567172	0.923051134225226	-0.11551752388547	0.0562817930168002	-2.05248478581675	-4.88671459297579	0.0490675936539981	0.629166933266223	4595.82958319576	7.5017820545025	0.731632702229164	-0.450808533347175	0.205304527352859	-2.19580415083767	-4.07931398111579	0.0343893819923218	0.261244910186993	9214.92641732222	8.92073914632713	0.979695650200307	-0.02959446009014	0.0599927497124581	-0.493300611023576	-6.70255170249022	0.624722334147501	0.846829099641864	11757.882545897	8.70690904040877	1.01397565943013	0.0200230207427077	0.0251660698988509	0.795635584864286	-6.19692640691785	0.427708167915834	0.890503649639797	4	-1	-1	-1	1	-1	0.110358602209202	0.387455329094588
ENSG00000022556.16	NLRP2	318.294916381725	1.59963934548651	0.788643685447498	-0.342554466824511	0.676977293764359	-0.506005843888388	-5.47840047239341	0.616604996896378	0.935230924118051	112.428948816798	1.7226530096929	0.490457274285082	-1.02780063196337	0.561348802208087	-1.83094829439464	-4.19547691544941	0.0750915133198995	0.350936296626783	137.69572420516	2.5203676887905	0.679528278046948	-0.557394506000323	0.345206278808932	-1.61467082210528	-4.77263992830464	0.114898740268819	0.425229479705428	167.557925972422	2.14327122448376	0.852453512446863	-0.230306934288452	0.278847018063147	-0.825925756309497	-5.22006351003822	0.410373904073221	0.883840773687267	4	-1	-1	-1	-1	-1	0.0690029318826986	0.318811626531061
ENSG00000022567.9	SLC45A4	2829.35026516817	5.50174566395713	1.07659214023358	0.106471797971908	0.0902181990293812	1.18015876084197	-5.78537231616063	0.247345839962665	0.808053838738248	1567.03583963525	6.0166440437717	0.914675082821972	-0.128668744549723	0.169725281474778	-0.758100051045391	-6.02336381490247	0.453146085437234	0.737876914522127	1127.1372027115	5.90680042890377	0.991284207969461	-0.0126293476229696	0.0479517879098986	-0.263375948498524	-6.52751186951911	0.793725474488553	0.921501067926417	1517.96481467278	5.75325641714643	0.977356167237195	-0.0330436912722337	0.038359687688277	-0.861417109043149	-5.82903200721011	0.390609655221514	0.872288676623338	4	1	-1	-1	-1	-1	0.643920032983547	0.828560154399555
ENSG00000022840.16	RNF10	7875.07590133636	6.94943402566482	0.976672158806516	-0.0340537233152924	0.0541687712438459	-0.628659696968135	-6.45532181020215	0.534399129458889	0.918726660666702	3531.45833355783	7.26436246672959	0.947630258215263	-0.0776038297408725	0.0833812200091655	-0.93071113294267	-5.90510478558718	0.357977358551746	0.668499154034068	1331.38742651295	6.14015812779805	0.992659003684848	-0.010629883861459	0.081997540515558	-0.129636618301278	-6.58434493031347	0.897557762713601	0.964961299690637	2038.24275561045	6.20374215801843	0.999887374346415	-0.000162493622551071	0.0337298527221603	-0.00481750169173771	-6.24982690429093	0.99616366036595	0.998976840439014	4	-1	-1	-1	-1	-1	0.819479614847504	0.939187259416008
ENSG00000022976.15	ZNF839	674.601221926824	3.44729354658531	1.02263958665416	0.0322977793325139	0.11503416237824	0.280766849297487	-6.03270480384433	0.780844749739889	0.967017843660079	177.627505647791	2.92645621064375	0.883983665878678	-0.177908382933035	0.111957191204628	-1.58907508324201	-4.75510546996093	0.120469991145337	0.426299968666531	229.108201539291	3.6058261974064	0.953105698470131	-0.0692918784406615	0.0703334961464958	-0.98519030386795	-5.71945778327133	0.330944353337613	0.657810181039269	268.515377113833	3.29575823376874	0.977447555192196	-0.0329087979854459	0.0463177231646368	-0.710501202066242	-5.5172383914922	0.47867828076302	0.908087126879926	4	1	-1	-1	-1	-1	0.253825928846244	0.549073561203807
ENSG00000023041.11	ZDHHC6	807.145583765651	3.70219775368636	0.950936559139924	-0.0725789986671216	0.0931688292513616	-0.779005159239574	-5.83424129200688	0.442167805794511	0.891515103871993	370.856817387482	4.00097846368925	0.96427702569867	-0.0524804191927127	0.0833576184520102	-0.629581556758681	-5.91375250566113	0.532799235028541	0.788140738353442	439.406031895381	4.54401199163123	1.03346045921689	0.0474831914890644	0.049647237310825	0.956411556030556	-5.91346646117546	0.345086455701247	0.66765181806091	534.22456624068	4.26801582479072	1.00823693235443	0.0118347072566732	0.0323807117519757	0.365486322454017	-5.88194715471443	0.715348112137871	0.955554732653712	4	-1	-1	1	1	1	1	1
ENSG00000023171.18	GRAMD1B	14803.9842671353	7.88661258085974	0.971473707238607	-0.041753144830511	0.057774099052991	-0.722696597868444	-6.52744245038646	0.475544873826379	0.898389110189288	3278.03663871174	7.12729783796222	0.992662028959052	-0.0106254870429895	0.0977631504591667	-0.108686013012925	-6.32295902892175	0.914033088351145	0.96926023124821	3785.49159112435	7.65333325105033	0.946211266111113	-0.0797657564158528	0.0572411609317744	-1.39350347053452	-5.77479868985484	0.171801742100762	0.499137632681981	5473.39213522937	7.63621943088998	1.0127296619631	0.0182491125438782	0.025959112244095	0.702994477325756	-6.16460547672769	0.483328276410703	0.909239649970896	4	-1	-1	-1	1	-1	0.859093188619611	0.963648000218804
ENSG00000023191.17	RNH1	1359.58494595243	4.5240424861019	1.07700930023004	0.107030707948817	0.0728017155532887	1.47016738733957	-5.23525458753692	0.152079494040275	0.742663200663357	1752.86588371398	6.23670433125386	1.00978035957164	0.0140415220697362	0.0989155638579932	0.141954627988521	-6.30605755499728	0.887878467351409	0.959208046687549	569.828927609446	4.91272713935525	1.11408068634895	0.155853722426686	0.061122524266529	2.54985742648775	-3.43460014091768	0.0150623365933272	0.191433056141672	880.994790784051	4.96131262994587	1.0242621465367	0.0345850015752162	0.04260487970092	0.81176151224925	-5.74822405556991	0.418426590466601	0.887241841388243	4	1	1	1	1	1	0.0349713957831122	0.238080288704279
ENSG00000023228.14	NDUFS1	13891.6042799228	7.81176689406529	1.01664034840306	0.023809394688939	0.0427260771806032	0.557256744828145	-6.62493277823073	0.581546850863281	0.92788514316816	4543.66218748217	7.56982052810262	0.926285467262546	-0.11047121594213	0.113909888139438	-0.969812346816647	-5.87053361951189	0.338375965124598	0.653245123431048	7155.9686654384	8.5608001819018	1.06177862534665	0.0864830039892542	0.0500896130079342	1.72656562500404	-5.34594584966433	0.0926072064811491	0.390913181623813	8764.25561001074	8.28790044922289	1.00594091654281	0.0085455716306381	0.0222577435305776	0.38393701584791	-6.39456593461661	0.701658384460081	0.954293926113555	4	1	-1	1	1	1	0.421848081099872	0.680947573409866
ENSG00000023287.13	RB1CC1	10159.2036918928	7.35565460187378	0.930309206675859	-0.104217790713918	0.105885016428458	-0.984254375446344	-6.22876711696789	0.332977266395938	0.84786143746366	2274.55759714304	6.58393251255429	1.00696542688555	0.0100141507558008	0.131818510650665	0.0759692300145879	-6.31832911695211	0.939848871861665	0.979876882123695	5587.08053862491	8.21589674751447	1.03814943479409	0.0540141251209573	0.038288140593237	1.41072729790639	-5.79278742653108	0.166697271974484	0.492151313226928	6422.53795745887	7.85430104053281	0.971681415150923	-0.0414447194528968	0.0273935580428993	-1.51293670533754	-5.31420215340657	0.132746337648021	0.72250257149056	4	-1	1	1	-1	-1	0.272906355783857	0.566087533662952
ENSG00000023318.8	ERP44	1444.43523633701	4.5645358711989	1.02606632860975	0.0371239949443383	0.0680349517397376	0.54566063464487	-6.14434717511146	0.589393029785514	0.931189175226187	412.25225007889	4.14598266743394	0.997455457625539	-0.003675677108814	0.0815706013112344	-0.0450612972042388	-6.1248035462658	0.964298407307202	0.988482965914974	764.690809263267	5.34759692318264	0.989876478671487	-0.0146795845700234	0.0406788862505797	-0.360864957796485	-6.42537921871479	0.72025744433639	0.891981835657981	977.246495597366	5.1395392771189	0.990236550638424	-0.0141548932629117	0.0271000615141635	-0.522319598998468	-5.96783902980123	0.602345281601519	0.936952201311024	4	1	-1	-1	-1	-1	1	1
ENSG00000023330.15	ALAS1	2932.418200153	5.50307849448947	0.959043309881982	-0.0603321268378164	0.0507532082828468	-1.1887352322948	-5.74660199574927	0.244004824148958	0.805716281549479	945.455936481194	5.31160779858616	0.795988954469818	-0.329179683518162	0.125081208975357	-2.63172770886005	-3.13223481995512	0.0122758652440031	0.179001515640196	691.738498172714	5.19239500915025	1.06276879785954	0.0878277770565047	0.0527791947867197	1.66406057181084	-5.12529951898855	0.104568119753271	0.409359454123836	1039.51163178562	5.2121230056701	0.980821360342155	-0.0279376964825095	0.0264015001505161	-1.0581859486482	-5.56907941910733	0.291951792464773	0.826575038876136	4	-1	-1	1	-1	-1	0.0378255483010324	0.246735074668542
ENSG00000023445.14	BIRC3	220.367971119374	1.84570257614783	1.0197615973529	0.0282319144345498	0.134999748823848	0.209125681199508	-5.66817441511801	0.835784405931675	0.974334247592214	65.4014499487919	1.34063892137017	1.42679780218269	0.512780898613902	0.300976015474669	1.70372678303019	-4.34507556760806	0.0967363405562524	0.389289194264919	146.991409086406	2.91901367108745	1.11066329973301	0.151421526513648	0.138218183413764	1.0955253699172	-5.46413988996556	0.280382972810552	0.613333765388111	166.606455737853	2.53805669091332	0.957706214825101	-0.0623449310105032	0.103156423013942	-0.604372749548296	-5.42063474850536	0.546659288936239	0.92511571973825	4	1	1	1	-1	1	0.512479537946539	0.74152726808132
ENSG00000023516.9	AKAP11	44885.4503144026	9.42734825728846	0.966235490035743	-0.0495532506474502	0.0388285102486059	-1.27620787741218	-6.18358230740436	0.211816985808489	0.791472657271435	4970.34155780561	7.65608901580317	0.903451920919785	-0.146480267783347	0.160849632169305	-0.910665854859814	-5.9244270609168	0.368308856384107	0.675246137766742	11393.404643624	9.24391626505617	0.968895352280772	-0.0455872423517126	0.0569671941041081	-0.800236751495984	-6.53076156622645	0.428693877863072	0.72916320255296	15743.5802595146	9.14813871274408	1.07879999352552	0.109427418027738	0.0327147820990039	3.34489215598566	-1.2611982778057	0.00107869128404109	0.279422061741239	4	-1	-1	-1	1	1	0.0150481286682973	0.169761128234535
ENSG00000023572.9	GLRX2	895.961571671914	3.80104156542576	1.06106246614114	0.0855095921049592	0.137261472789524	0.622968633274679	-5.95363606214584	0.538081418508156	0.918805426294007	799.915407917602	5.06228407777691	0.765821324557657	-0.384920261801341	0.134986859045056	-2.85153876847273	-2.62289003308443	0.00704724852047199	0.15237068694559	889.233862637114	5.53125436063238	1.04386111793063	0.0619297791481618	0.0895812757927748	0.69132504086481	-6.27062175148416	0.493686442558832	0.771661844282299	970.35671797281	5.07961447659061	1.03452660420154	0.0489707464604708	0.0489563091849502	1.0002949012244	-5.60256044016899	0.319043905640173	0.841663511928346	4	1	-1	1	1	-1	0.390808199457735	0.658817489602195
ENSG00000023608.5	SNAPC1	428.210408912357	2.82472526664061	0.965074873965494	-0.0512872187156587	0.0946952081265716	-0.54160310463764	-5.78891656060646	0.592150519453232	0.931596216081026	76.6480509142296	1.72372808028475	1.18452663288056	0.24431063647832	0.121653364768915	2.00825219213951	-3.93741587458703	0.0518854653106156	0.30392672370149	125.268890913523	2.72676630352399	0.939260977941644	-0.0904020219181989	0.0812004562145887	-1.11331913800205	-5.41241457028694	0.272768737408747	0.607073398577226	152.425983408214	2.45397684506248	0.949244670481764	-0.0751481010073005	0.0452574132441164	-1.66045948322223	-4.38752994012151	0.0992553338132114	0.692359636076037	4	-1	1	-1	-1	-1	0.15679278087132	0.447115152430211
ENSG00000023697.13	DERA	269.366619113011	2.08518774504861	0.985382260854331	-0.0212445948303689	0.0976352605785884	-0.217591418351044	-5.74398940853724	0.829242257111978	0.973457683356148	152.398937312694	2.69869099437237	1.22337340197665	0.290864815115454	0.159711862907816	1.82118478752789	-4.36817136199819	0.0765929505037281	0.353015440389281	135.024273634432	2.83969662722566	1.00179631210237	0.00258920574676488	0.0794638667383147	0.0325834351264517	-6.03022080540374	0.974182327520136	0.991325788388189	165.13762177033	2.53375722413381	0.980987711807622	-0.0276930300282094	0.0569018259262101	-0.486680867923667	-5.47496391224494	0.62731187676783	0.940678721912559	4	-1	1	1	-1	1	0.784049337124633	0.91588628756355
ENSG00000023734.11	STRAP	4726.62083593688	6.24962917074614	0.918481077405672	-0.122678095721896	0.052560770736643	-2.33402391179874	-4.03562088359822	0.0265883164149985	0.564680811448688	2387.09598706159	6.68803573916757	0.936400646217186	-0.094802164822307	0.0746421139517687	-1.27008949510145	-5.53861839945251	0.211904911201295	0.534171574757533	1895.6202875915	6.64256176393091	1.07548731320541	0.10499050636618	0.0505552921174263	2.07674611240135	-4.57979241381263	0.0448409130463967	0.288200819773928	2490.72734367515	6.45871464447105	1.0168821513178	0.0241524918198164	0.0279821769065279	0.863138414873718	-5.91470377764374	0.38966621362724	0.87196479797046	4	-1	-1	1	1	1	0.280966011760269	0.57324914675781
ENSG00000023839.11	ABCC2	27.9611857778399	-1.49735177357931	1.308821860022	0.388268749573506	0.352270333305574	1.10218974709036	-4.67376579650183	0.279271187065377	0.824637210223572	NA	NA	NA	NA	NA	NA	NA	NA	NA	14.52938939106	-0.559872006173416	1.24882694399047	0.320573569544166	0.310110410691891	1.03374010833409	-4.97729305970713	0.307982957647306	0.636659504782275	16.1872926020466	-0.978218064627355	0.859663424998267	-0.218156167781399	0.210103434285738	-1.03832747200462	-4.71109580936932	0.30106350939093	0.834334006686638	3	1	NA	1	-1	-1	0.720905581608371	0.876937439726731
ENSG00000023892.11	DEF6	148.518280346189	1.16842750690904	0.926623019728636	-0.10994557176955	0.196744063455994	-0.558825358378053	-5.45287085693465	0.580489447062748	0.927354135240279	49.9339752132899	0.961955393260322	1.14043890835119	0.189589165651001	0.319446657898005	0.593492406208033	-5.36638810565135	0.556427406096331	0.800529861357585	27.5691545892201	0.451772736706318	1.01141516289997	0.0163753122871693	0.200960015250444	0.0814854251815305	-5.56485191976754	0.935496140870054	0.977991727179993	42.429934045479	0.493801347027778	1.20973097942251	0.274686255925979	0.13336171646261	2.05970846215818	-3.73133950658809	0.0414413274481515	0.587403015643751	4	-1	1	1	1	1	0.134879015383143	0.419747887703283
ENSG00000023902.14	PLEKHO1	1735.00341564739	4.87801902528341	1.00440923731823	0.00634720191393091	0.0619044000771824	0.102532322516933	-6.35254393614048	0.919026462542937	0.987594432927051	1497.45015230102	6.02627543323417	1.06507230130713	0.0909513696029642	0.100365130773965	0.906204863198936	-5.90776392631413	0.370634113482506	0.67666570867993	500.30496740259	4.72760970297799	0.990178487900427	-0.0142394884841781	0.0554921600458834	-0.256603608012451	-6.35984820620073	0.798909597452014	0.923605850699939	722.186844955298	4.69304622099403	0.955027824690734	-0.0663853282745203	0.0391531499300443	-1.6955296928378	-4.66910722867108	0.0923917186864084	0.692017549225038	4	1	1	-1	-1	-1	0.314597256176734	0.602283830695371
ENSG00000023909.10	GCLM	763.65866391052	3.63335230585419	1.10790535698661	0.147834644168759	0.102164977435525	1.44701881094287	-5.10881408734042	0.158412360549607	0.751357405225631	423.20139409766	4.14545562225018	1.00219522208614	0.00316356492256845	0.125601906670475	0.0251872364554804	-6.13101360084349	0.980039649714121	0.99291599642559	577.056473812805	4.9174661027518	1.21430312987329	0.280128610535271	0.0811327710035497	3.45271839073529	-1.2708342070364	0.00140814602839387	0.0869921913832183	680.39656640466	4.58812243860816	0.96857356182905	-0.0460664711948611	0.0573038545055517	-0.803898299553272	-5.69302805504366	0.422937340012037	0.888745545262412	4	1	1	1	-1	1	0.0369013782862989	0.244122416325884
ENSG00000024048.10	UBR2	4863.21157854374	6.33731628133146	1.00797756273224	0.0114635252513242	0.0406521997994956	0.28199028116226	-6.53357399565338	0.779915573796232	0.967017843660079	434.660855038099	4.22241524246533	0.97539147912588	-0.0359467256266967	0.090968717161243	-0.395154804293665	-6.07089790754024	0.694975486557824	0.871821075213639	2154.64565844418	6.84309655788021	1.04418560975539	0.0623781817092386	0.0320758248521459	1.94471013595977	-4.84181555741418	0.0594586735220218	0.324102105132247	2338.2234710251	6.4089947217388	0.999788544654573	-0.00030509783663812	0.0170340519210497	-0.0179110547538661	-6.27394004265595	0.985737533849523	0.99719606088635	4	1	-1	1	-1	1	0.500444689822456	0.733567017435032
ENSG00000024422.12	EHD2	1158.29153937925	4.21564194893195	1.15801986970828	0.211660007803552	0.124906273338931	1.69455065903068	-4.85074230904795	0.100671003556361	0.696347694640509	758.540427731791	4.99673458121242	1.23993704076176	0.310266867961533	0.155047045693544	2.00111434934908	-4.37362683841278	0.0526826767047562	0.305082523271563	80.9836413655039	2.06062980104796	0.957703986817182	-0.0623482873004221	0.168107702274661	-0.370882990230603	-5.81665253876704	0.712844710967817	0.888865629652813	150.802992423716	2.39862127904565	0.989623655408675	-0.0150481087880153	0.0837554902958786	-0.179667132684145	-5.54215698869224	0.857696327070647	0.978562624922248	4	1	1	-1	-1	1	0.192860089894238	0.488481674441638
ENSG00000024526.17	DEPDC1	37.1883951052225	-1.07658216573395	1.30616983268164	0.385342493238041	0.303227431069605	1.27080354135107	-4.61082791802506	0.213707419620468	0.791472657271435	9.01663121543786	-1.48233774913542	1.03245675202632	0.0460813507062898	0.354173182098749	0.13010965548894	-5.09805875970071	0.897177580238084	0.962413699500496	33.2747547128435	0.766022292536357	1.19773456523838	0.260308222113577	0.173231011445375	1.50266525572796	-4.64288737112885	0.141432860060945	0.462717799497278	33.0312207635709	0.154178776841015	1.07367619797579	0.102558967243943	0.142759426536628	0.718404169392126	-4.97611062799765	0.473809667215989	0.906778771512953	4	1	1	1	1	1	0.186420789515295	0.481331581150873
ENSG00000024862.17	CCDC28A	783.73115583816	3.66954367974908	1.04595375038197	0.0648190604091838	0.0960590451270716	0.674783518027251	-5.90602621630822	0.505056438883419	0.9098952186152	536.365808211213	4.52570871708311	0.993268660285514	-0.00974410277485355	0.080954548498879	-0.120365105550412	-6.17228686054656	0.904838811994426	0.965853491469992	425.704826254205	4.49582557912047	1.07354354987105	0.102380717427333	0.0501167885434065	2.04284273599575	-4.38817601535593	0.0482574312210522	0.29756791843133	538.571163768994	4.26984226658026	1.01997129829345	0.0285285557337261	0.0340544432015857	0.837733730216964	-5.61280002078312	0.403732544658738	0.879238831846157	4	1	-1	1	1	1	0.151981743216221	0.441606724813509
ENSG00000025039.14	RRAGD	2228.19293757698	5.17483957161986	1.04205359952966	0.0594294866249277	0.059834828153137	0.993225659023004	-5.90423510236073	0.328660003827337	0.847576969952484	845.422592866461	5.17653513464076	1.07707942450088	0.107124639026638	0.0976939183722586	1.09653334426043	-5.67201981692785	0.279862182762528	0.603313519654442	1423.44075283529	6.23404886314421	1.03942678960939	0.0557881478191929	0.0598357799233915	0.932354318613698	-6.16274916938516	0.357211909790184	0.676707543334514	1708.72784589277	5.92062808358988	0.98593388546361	-0.0204371889655133	0.0347598205601718	-0.587954386304585	-6.04417931574438	0.557592679348649	0.928867130666388	4	1	1	1	-1	1	0.612335564676509	0.808119572250258
ENSG00000025156.12	HSF2	1284.64485997483	4.33738334882753	0.981429238707898	-0.0270438421173232	0.0754933644364097	-0.358228068376831	-6.17243133442503	0.722717873256301	0.954359403019598	317.731871171177	3.72930080663712	0.865401358678541	-0.208558709097221	0.137437668443373	-1.51747851560179	-4.96703781998349	0.137561665205491	0.448234639433622	568.639137214476	4.90471074183922	1.15954441984776	0.213558087829185	0.065393915964393	3.26571799042387	-1.74857449190879	0.00236091306652376	0.10019782762137	649.418666909979	4.54585986950925	1.00207909631737	0.00299638813506391	0.0331775417531261	0.0903137476959571	-5.99158616410535	0.928178232333187	0.989239017663677	4	-1	-1	1	1	1	0.100865386284529	0.371757295717305
ENSG00000025293.17	PHF20	4153.00741002812	6.06959813862656	0.932330688829693	-0.101086339024711	0.0873863880963225	-1.15677442707997	-5.87498445044698	0.256626140694255	0.813005615749594	1060.4788150073	5.50404908868649	1.06479188599935	0.0905714826799645	0.0803391021487984	1.12736488531095	-5.66220447446713	0.266775638499235	0.591685281471963	1502.93565998393	6.31825448817162	1.00141471728871	0.00203956325391848	0.0504042081619537	0.0404641463142355	-6.60830768228491	0.967941159320449	0.988800850137497	1944.58736594173	6.13584349498264	1.00624870977313	0.00898693338368096	0.0322528842911429	0.278639680797444	-6.20029665021292	0.780968344128798	0.968917822160891	4	-1	1	1	1	1	0.902019277546681	0.990806331099809
ENSG00000025423.11	HSD17B6	301.111879465684	2.19923690599561	0.873859879056781	-0.194526128658368	0.154515179068811	-1.25894510708063	-5.07348422783024	0.217900297501611	0.795796748812697	247.325724593206	3.18840350214211	1.2770709573096	0.35283868707248	0.306483955372134	1.15124684632858	-5.37396918736473	0.256944192275142	0.581411662525832	177.604887486815	3.21787154454493	0.962344906784346	-0.0553740427558716	0.122224865828841	-0.453050550559942	-6.00563627908524	0.653164226864968	0.8611665975794	244.641149620296	3.09455811201718	1.09533538900826	0.131372687152873	0.0708886369895701	1.85322631005308	-4.18742177436615	0.0661389196195276	0.655977173472577	4	-1	1	-1	1	1	0.160943793753255	0.451892758710941
ENSG00000025434.19	NR1H3	235.715128334637	1.92215371856472	0.953713218797256	-0.0683725812961855	0.201709182863539	-0.338966130969065	-5.6691266310277	0.737031114018431	0.956667654279665	175.457667382888	2.9099520682051	1.11858556807756	0.161675621993212	0.150159410546689	1.07669323823659	-5.37016681188844	0.288519844709089	0.610806206585754	89.4366247247178	2.22056493859375	0.950052437004703	-0.0739209514239	0.122364096607763	-0.604106543284939	-5.72406812268795	0.549467841363984	0.803878993729925	124.857507952712	2.14821430064993	1.04477693760497	0.0631949563134453	0.0811601059512929	0.778645562037227	-5.23692291055616	0.43761710025362	0.896025266739344	4	-1	1	-1	1	1	0.639754458409578	0.82589130963377
ENSG00000025708.14	TYMP	92.3492645108397	-0.0334552641333614	1.00794743887202	0.0114204090205922	0.438258829840295	0.0260585942438489	-5.34407827051722	0.979385703306709	0.996569206483887	246.559405334512	2.75759562407326	1.97802589157296	0.984061310525458	0.577570275534182	1.70379493580296	-4.50786734029778	0.0967234811052903	0.389289194264919	23.1375819875801	-0.235268058056782	2.41470064714944	1.27184434780148	0.469368515552149	2.70969250313973	-2.67953366751254	0.0101530358986818	0.164369406100812	34.0212305473586	-0.292482528632536	1.18306520964879	0.24252959611569	0.213659769302883	1.13512055595212	-4.69530480760488	0.258433371137434	0.810697007641757	4	1	1	1	1	1	0.0138150563341623	0.164533713498915
ENSG00000025770.19	NCAPH2	1904.97843698466	4.93176259060464	0.917221171098071	-0.124658439613558	0.111202025132165	-1.12100871783045	-5.73482958921048	0.271307537835128	0.820354941343542	1309.41903513079	5.82436940055463	0.886864690132692	-0.173214087052742	0.0797989984055729	-2.17062983889088	-4.10441137177	0.0363838546046631	0.266426061574026	566.839556813947	4.91650676348082	0.990862281324156	-0.0132435418727716	0.0449970093363707	-0.294320490807973	-6.3839187869209	0.770161790159684	0.911788730111348	774.074620842442	4.80571050410542	0.970714256786575	-0.0428814140578826	0.0342620499699644	-1.25157175637402	-5.30142177122096	0.212994894650925	0.786916419286373	4	-1	-1	-1	-1	-1	0.0433706132329717	0.260779366839335
ENSG00000025772.8	TOMM34	1170.21044929954	4.22438613076932	1.10616691172539	0.145569093122318	0.0758255571220117	1.91978929858809	-4.51250943603688	0.0645801536378922	0.65401644015245	1318.07452435068	5.80979343424216	0.938997909899813	-0.0908061482761831	0.0919502155571741	-0.987557753137842	-5.82012446718447	0.3297211689458	0.646283205304128	525.025954284325	4.78741835192408	1.06009121525519	0.084188406424885	0.0555086546439456	1.5166717147966	-5.2902197381133	0.137867532653664	0.457287645453531	702.741388001539	4.65345361817358	0.973850918520353	-0.0382271599238655	0.0377397466763763	-1.01291511709575	-5.52756594873203	0.313000279150577	0.839744135638721	4	1	-1	1	-1	1	0.435175977221597	0.690297860834922
ENSG00000025796.14	SEC63	4105.10660358961	6.07582462338305	1.02613282238528	0.0372174851304041	0.0880758456534392	0.422561768828737	-6.46003727367827	0.675672580184387	0.945363541834984	1344.07697883405	5.85862406354787	1.05065611589591	0.0712905464896223	0.0728789626872359	0.978204736469283	-5.83473786021504	0.33426407173114	0.649931338221127	1416.97825960814	6.23091111711491	1.01085066748727	0.0155698842950323	0.0721201337319095	0.215888178367914	-6.57887062580485	0.830263448312785	0.936943465958114	2126.28294680301	6.24311828606854	1.05386698442609	0.0756927863120528	0.0427059737896167	1.77241682123769	-4.75126979884449	0.0786902553466505	0.675540905718268	4	1	1	1	1	1	0.117529939678056	0.396514457383998
ENSG00000025800.14	KPNA6	6990.02638515735	6.75593354608927	0.961670646381022	-0.0563852114840719	0.0496191108428131	-1.13636077967405	-5.98824227676282	0.26493313399853	0.817010335960973	1823.526892817	6.27188909274395	0.914574721220729	-0.128827051178192	0.0910185948507608	-1.41539266113067	-5.34561434461079	0.165234311140261	0.480478175234951	2591.77384967091	7.10454282681177	1.01205381398279	0.0172860045598531	0.0417755915995429	0.413782400152587	-6.59714174627395	0.681427793497436	0.874851400354728	3613.40178998859	7.02482720455404	1.01280796506419	0.0183606557649722	0.0229466490552865	0.800145403397898	-6.0300012249703	0.425100314516093	0.889301275747304	4	-1	-1	1	1	-1	0.777258864599098	0.912035769541842
ENSG00000026025.16	VIM	4074.00034450175	6.0366667291402	1.16163171966515	0.216152753400521	0.102147858527147	2.11607718964638	-4.42951747061209	0.0428737120163968	0.612198294005524	5265.09621688986	7.59719638714868	1.71548696574487	0.778618164352764	0.337057202861966	2.3100475460589	-3.85563522833803	0.0265088320584948	0.238697073291622	1452.08249277791	6.24370895463742	0.90473197258988	-0.144437638699378	0.0910246516887468	-1.5867969392871	-5.37746551140304	0.121088871133042	0.435654848927585	1622.33159890491	5.79239745356569	1.09093148719924	0.125560500211829	0.095228911914095	1.31851238965216	-5.35215395514631	0.189672620173684	0.772281737811796	4	1	1	-1	1	1	0.0135159381090845	0.163358271723522
ENSG00000026036.22	RTEL1-TNFRSF6B	488.642426875503	2.94557157416218	0.743906487312811	-0.426806815985715	0.208213292045424	-2.04985383878663	-4.06509057893645	0.0493400626079911	0.629166933266223	88.2035482721288	1.86498631385823	1.02535636760909	0.0361254125871743	0.230945429785833	0.156424020257405	-5.69592922623338	0.876540889809215	0.954829600334746	133.586321459268	2.78987014607828	0.968719334585047	-0.0458493583019591	0.132979608299437	-0.344784880090171	-5.97326812241893	0.732212893249327	0.89651999247229	217.106149016583	2.96327329164714	0.993342333358141	-0.00963709865888381	0.0604682969929015	-0.15937440176321	-5.66184517019353	0.873623624521394	0.980915794501987	4	-1	1	-1	-1	-1	0.354368481454581	0.632232378186788
ENSG00000026103.22	FAS	273.974791333157	2.0544800797625	0.885875853721465	-0.174823560632653	0.230461006228107	-0.758581954899628	-5.48647788605159	0.454108064942667	0.894667880546494	66.7205204815915	1.36010514157664	1.58710157013715	0.666394459643896	0.315971561562358	2.1090330292664	-3.74685021912972	0.041702180985884	0.279641752990005	169.631154009743	3.14023923196535	1.13864839641125	0.18732232556773	0.131141350407954	1.42840015742562	-5.12305259355996	0.161583873691324	0.485118681524072	174.155161292496	2.59608736123792	1.02614642600077	0.0372366110545417	0.1085285818101	0.34310418908539	-5.55091106146057	0.732079603289188	0.956713730065897	4	-1	1	1	1	1	0.156611265750329	0.447101042774846
ENSG00000026297.15	RNASET2	640.981387392711	3.41680346081578	1.01443659419022	0.0206786944626972	0.114508551238078	0.180586464845788	-6.05218640108889	0.857924403373401	0.9793908744859	489.908511368938	4.29239011869719	1.07014796264562	0.0978102828106783	0.237609072285364	0.411643721638752	-6.05717443631739	0.682952307852663	0.864994014867809	349.539958339253	4.19302092681017	1.09612489291249	0.132412188918948	0.0908316998960521	1.45777508370404	-5.27931236372129	0.153358385763823	0.475707977357856	458.065774677182	4.01358034393408	1.05091328246969	0.0716436282796484	0.0634797220594819	1.12860652118982	-5.29466389923192	0.261162233046258	0.812486365003765	4	1	1	1	1	1	0.210949123985502	0.508717961826328
ENSG00000026508.18	CD44	339.876451691256	2.02683556102884	0.932042987674917	-0.10153159851081	0.308638858448824	-0.328965701276547	-5.68246056261089	0.744500659220751	0.958850042107413	324.564665903345	2.57286187522716	2.77070786193262	1.47025460386893	0.72330343888619	2.03269406009318	-3.97780615319884	0.0492346251217418	0.29814935398549	219.359804806286	2.80819373909098	2.29068748859942	1.19578064965042	0.453255376724525	2.63820510700125	-2.95309456733076	0.0121300391803888	0.175215514187994	324.546081276483	2.87110266378047	1.09261910731831	0.127790557685738	0.194391378570385	0.65738799027791	-5.49374672018622	0.512104869701751	0.915154682458815	4	-1	1	1	1	1	0.0225818459563182	0.200552337618243
ENSG00000026559.14	KCNG1	702.808739155865	3.29167384379991	0.987120112356618	-0.0187024530039041	0.131896448341459	-0.141796486858284	-6.05785884604836	0.888202614816852	0.985310870646557	762.217563835656	4.88534133906572	1.41564970661267	0.50146432399969	0.23883155903684	2.09965687123593	-4.16815702613575	0.0425691443518576	0.280621415925881	92.7033741171924	2.24819255656579	1.11886900680144	0.162041140603614	0.145566821182067	1.11317358782563	-5.31203912218077	0.272830417607043	0.607073398577226	142.930048318798	2.28006046093183	1.02223241650288	0.0317232471711727	0.11565833163476	0.274284149898966	-5.49368885202297	0.784305810448397	0.969363599373716	4	-1	1	1	1	1	0.197657904009037	0.494464427749689
ENSG00000026652.14	AGPAT4	2631.05866635491	5.4251861332059	1.09035464754641	0.124797460725476	0.0895503250802558	1.39360142594269	-5.47754985018704	0.17382662412683	0.767000222814921	851.459494302292	5.14970886826144	0.863852283996486	-0.211143457689805	0.118224990762033	-1.78594607052921	-4.74030636918121	0.0822254247241894	0.363823244732465	1605.26114176802	6.41096014027884	0.989088680879468	-0.0158282172504125	0.0480622406801906	-0.32932749340037	-6.56380704311867	0.743769558136667	0.899951071119216	1995.4931691735	6.14190170353388	0.977191872907004	-0.0332862298142432	0.046524146606079	-0.715461373124767	-5.99573856838006	0.475619348147828	0.907724007602089	4	1	-1	-1	-1	-1	0.337825286495527	0.620970219521406
ENSG00000026950.17	BTN3A1	383.357016283276	2.58193963782264	0.983714757234236	-0.0236880496285269	0.176983998703199	-0.133842888634535	-5.86951378194131	0.894433763983221	0.985885593049873	128.617975301003	2.44957705891721	1.39282516124293	0.478014170474227	0.165777051090891	2.88347613453533	-2.33220364921069	0.00648953816485183	0.14824480164192	169.924915122404	3.15185783616037	0.942810775112173	-0.0849598480599253	0.115301213074951	-0.736851294050977	-5.83791171179102	0.465870467567587	0.753744214812818	216.094396003135	2.92989144930821	1.00983015564005	0.0141126650355879	0.0773404436850587	0.182474580738852	-5.64312460220659	0.855497279895794	0.978263067048199	4	-1	1	-1	1	1	0.155064646450508	0.445133788888334
ENSG00000027001.10	MIPEP	293.335815975633	2.20671723716653	0.760188494797743	-0.395570904236085	0.149339749003543	-2.64879850726614	-2.8649928282255	0.0128333724300491	0.499702465733818	119.142474241007	2.33389508889963	1.11390668227061	0.155628375707975	0.156780852636729	0.99264912194715	-5.35542190171437	0.327265782100212	0.643802996777048	178.952548039876	3.24286557179247	0.934785180901722	-0.0972932315508124	0.0884252733105477	-1.10028759774505	-5.52778424960354	0.278330555194303	0.611260297406854	208.408577601207	2.89306866678377	1.18772298947417	0.2481983981655	0.0690413035176352	3.59492630526744	-0.227714373770471	0.000460797905683196	0.196121922348751	4	-1	1	-1	1	1	0.0033655108032371	0.0898274052104372
ENSG00000027075.15	PRKCH	301.882433321938	2.17546747575421	1.19579616312751	0.257971486937519	0.219265465543948	1.1765258441294	-5.1317382243192	0.248771174909911	0.810017471854819	123.674678560269	2.31331680002943	1.35356201921411	0.436760992290796	0.253803750723643	1.72086106310686	-4.47539248702282	0.0935478428326404	0.384342854240353	172.601211849516	3.15701920721901	1.22060218503207	0.287593078132585	0.131468104184767	2.18755020402818	-3.89697533528666	0.0351118125979921	0.264863095582024	159.848008422779	2.44716272459346	1.20333036079569	0.267032772565295	0.108932914789566	2.45135066000155	-3.03969780210265	0.0155731246957053	0.484420252540261	4	1	1	1	1	1	0.000968077828565939	0.0538959229875852
ENSG00000027697.14	IFNGR1	771.590495413503	3.68972776639571	0.953843615480474	-0.0681753419320517	0.122446949179388	-0.556774524714153	-5.96280731451658	0.581872106076759	0.928063527506435	461.106212108922	4.30238128939279	1.00769306853262	0.0110562777900356	0.113522917951851	0.0973924736036558	-6.15912373762219	0.922935254212373	0.973303212933415	702.692366216082	5.21087244300305	0.994970175085447	-0.00727481435792426	0.0847295847387387	-0.0858591999518934	-6.46749613560902	0.932042366935579	0.976376250054033	815.404943271673	4.83345448400388	0.969261990644307	-0.045041417362723	0.0491479464590738	-0.916445560960104	-5.64119204593902	0.361146469254488	0.860133084208029	4	-1	1	-1	-1	-1	0.60732962947084	0.804694514011822
ENSG00000027847.14	B4GALT7	502.415370387207	3.0023545051775	0.950233170955661	-0.0736465253329364	0.155936161420287	-0.472286380927645	-5.85640534004375	0.640190043861309	0.939380862958584	484.079241770783	4.37941927184513	0.908621532234629	-0.138248600542632	0.12993836141351	-1.06395524030564	-5.63736570702071	0.294176422522649	0.615647564660801	157.114313009692	3.05836531838264	1.12824987753269	0.174086621951247	0.0749446940374647	2.32286787192995	-3.62799344130876	0.0258047995941009	0.236468039430811	219.854298455551	2.98519989866041	0.966495616874405	-0.0491649051594884	0.0487926376638706	-1.00762958334375	-5.21745844769254	0.315522096810838	0.840481292567023	4	-1	-1	1	-1	-1	0.413830089186232	0.67517291634733
ENSG00000028116.17	VRK2	268.208625367371	1.95999499150335	0.914502721064733	-0.128940632228018	0.156241049248198	-0.825267321542291	-5.38497162807747	0.415829468644019	0.881954267063457	29.3089614596867	0.209000878006058	1.17951876496211	0.238198370592998	0.263944868142349	0.902455017479385	-5.07161787534787	0.372596012166279	0.678428047893284	138.285420980137	2.84308782061908	0.984958451011183	-0.021865226952252	0.1050586701014	-0.208123964744159	-6.00070070512309	0.836276254773849	0.938671325423278	230.997958767855	2.73434323457702	1.07899489925128	0.109688044768209	0.107338186430409	1.02189210024825	-5.18325927944832	0.308748055993255	0.836416944186761	4	-1	1	-1	1	1	0.559809877684538	0.773215512453017
ENSG00000028137.19	TNFRSF1B	275.103222058187	2.01812873237858	0.965390988232864	-0.050814735364469	0.234826372199098	-0.216392796467449	-5.7664121522722	0.830167783056576	0.97363720653349	215.207024737903	2.94594154559859	1.77590523421032	0.828554598702363	0.416087503562705	1.99129892536534	-4.10732894783725	0.0537963241773964	0.307047367944934	85.2642406058723	2.11695863606533	1.18871409084708	0.249401760232576	0.14226583065142	1.75306859764282	-4.47773903487268	0.0878923462665663	0.38153498364768	137.092253837452	2.14237881459695	0.893861223359643	-0.16187723206047	0.131969905852645	-1.22662231979781	-4.868136252371	0.222202833417665	0.791933573132963	4	-1	1	1	-1	1	0.331866109538169	0.615624098149008
ENSG00000028203.18	VEZT	5930.80844615866	6.5105646256399	0.916709735898246	-0.125463099203334	0.0630631850366846	-1.98948243940344	-4.71144684882907	0.0559692759031448	0.636034111681277	858.453813587992	5.17409397449224	0.915294286876403	-0.127692419298041	0.11346949477834	-1.12534579930478	-5.64185761953972	0.267619018590623	0.592510842177738	2350.33804277274	6.96891116435306	0.989339220066931	-0.0154628244604511	0.0364911736468629	-0.42374149458962	-6.58204448072138	0.674213409505996	0.870739928402025	2780.35846416835	6.65561762606252	1.01033896800866	0.0148393973550471	0.0298121809868891	0.497762889658199	-6.18137024638032	0.619500196438265	0.939336282849448	4	-1	-1	-1	1	-1	0.316349299606368	0.603530599027151
ENSG00000028277.21	POU2F2	381.932663266966	2.59214076369556	1.27547272417498	0.351032047416874	0.173814109928844	2.01958314869017	-4.03835930794621	0.0525722373022522	0.633303902841686	144.607277274086	2.47201781343322	1.11752648334487	0.160309021061913	0.297712079179572	0.538469992563583	-5.67918026088632	0.593446078743136	0.81919424037609	80.8170823033943	2.05555273066094	0.940850873848535	-0.0879620229522101	0.1695075163806	-0.518926976398535	-5.75562407826498	0.606908995407749	0.837690624332301	132.44780678877	2.18950635254293	1.13914196529992	0.18794755378113	0.10657117485096	1.76358714299598	-4.21433907661239	0.0801733828629595	0.676163229635384	4	1	1	-1	1	1	0.0445977191058444	0.264402642651699
ENSG00000028310.18	BRD9	1852.01443428047	4.90932101630115	1.06504099350699	0.0909089609591402	0.0731912720417012	1.24207379409042	-5.61287002461306	0.223972341790278	0.799225741858875	884.774374782463	5.25924832015826	0.890176109719611	-0.167837312195964	0.079366098783259	-2.11472297075242	-4.18270516069528	0.0411836772110297	0.278339804781587	600.616709552973	4.9835590023596	0.961037326160455	-0.0573356293193318	0.0913523469170588	-0.627631705744663	-6.24246027010445	0.534108827224335	0.794402077777201	805.40091308759	4.86174529698349	1.07118828264443	0.0992120847225614	0.0418577799558743	2.37021850722014	-3.43434750013935	0.0192617140305246	0.503666436471006	4	1	-1	-1	1	1	0.0539878574772072	0.28644349513646
ENSG00000028528.15	SNX1	4564.12899805577	6.19916382971806	0.878634058606234	-0.186665670997361	0.0625944024549556	-2.9821463849214	-2.61848985625983	0.00568501825459516	0.433569976301394	1435.92985791995	5.92758541596278	1.05443964953703	0.0764765253779561	0.153018505039198	0.499786122981436	-6.18388687559108	0.62015613155543	0.832617028477198	1642.62273608893	6.44818938194877	0.971848013653311	-0.0411973850619255	0.04369790785241	-0.942777059283249	-6.17885375659456	0.351924669583985	0.672481571842903	2347.92114409193	6.36852501912575	0.979313396127912	-0.0301574754193815	0.0427884861005265	-0.704803515331908	-6.02758900150201	0.482205414722746	0.909179272095756	4	-1	1	-1	-1	-1	0.0404143207266073	0.253721698783061
ENSG00000028839.10	TBPL1	1402.17357290368	4.50644753789079	0.986104405790781	-0.0201876919531233	0.0788834484263593	-0.255917969559474	-6.2442236841173	0.799786454411671	0.968984311661195	659.956438169372	4.81481320892888	0.897293851955923	-0.156347568678391	0.102136310415989	-1.53077361069345	-5.10126190230259	0.134248310435082	0.444352703850708	757.461189321159	5.32444364668136	1.01556171910049	0.0222779197270872	0.0539550929118303	0.412897439792982	-6.39903498483021	0.682070342479804	0.874851400354728	893.256356610759	5.00124481674866	0.987918905293105	-0.0175354738599945	0.033765798680261	-0.51932649442246	-5.9429275479661	0.604424599989811	0.937622765393451	4	-1	-1	1	-1	-1	0.481559999016466	0.720708381877499
ENSG00000029153.14	ARNTL2	1895.93121662747	4.94178503505484	0.922766932421792	-0.115961789269014	0.103301997136225	-1.12255128152164	-5.74046916724887	0.27066209227039	0.820143837778188	401.459199062262	4.06966899675202	1.08996807826356	0.12428588362125	0.151988847063853	0.817730287598245	-5.78861945344555	0.418695111486588	0.711116124853256	910.834415917511	5.58076226080958	0.979883579316833	-0.0293177431284607	0.0756367122802545	-0.387612605632971	-6.44143474526962	0.700528845892834	0.883173270226445	1036.77106150151	5.21396140317554	1.01054439155185	0.0151326983282705	0.0545844633455087	0.277234535264798	-6.06971979364193	0.782044607400424	0.96923638687759	4	-1	1	-1	1	-1	1	1
ENSG00000029363.16	BCLAF1	6579.45241180873	6.73385057951811	0.990547829448488	-0.0137014563277001	0.053557683796193	-0.255826155213121	-6.6194687073803	0.799856680347602	0.968984311661195	1882.11013286492	6.23978694221859	1.03124809038615	0.0443914478501002	0.184624945155156	0.240441224303652	-6.28235268654854	0.811302520523182	0.928705785345115	5022.60943246748	8.05784684282516	1.0976066547902	0.134361133711295	0.0364050481262001	3.69072808928928	-0.899242998218105	0.00071792903212837	0.0703440250155407	5973.98879146707	7.74406418963326	0.984986509653823	-0.0218241292917574	0.028188773574343	-0.77421350858703	-6.1218439789406	0.440223777604918	0.898166105594765	4	-1	1	1	-1	1	0.0661038370634043	0.312674727535961
ENSG00000029364.12	SLC39A9	3297.91783383659	5.67435093026892	0.93414909837623	-0.098275259812299	0.0526550939296954	-1.86639605929704	-4.80685691313904	0.0719335568554942	0.663989174162233	908.489994856881	5.29610666954579	1.08766361232112	0.121232435379756	0.0782553677912773	1.54919002748933	-5.12281207372613	0.129765051463571	0.438282823339181	1593.30185791104	6.39633519111435	1.02132243528181	0.030438402303365	0.0458872043668288	0.663330937749794	-6.39436267525685	0.511240150809293	0.780934787972375	1923.21913978266	6.1028699304623	0.99758957543457	-0.00348170544895793	0.0233947624136112	-0.148824142233317	-6.22273855742153	0.881925227428712	0.981569297250145	4	-1	1	1	-1	-1	0.614496482081988	0.809536898562315
ENSG00000029534.20	ANK1	2133.77388496889	5.09948481577233	1.14445201433315	0.194656973479076	0.109384330073013	1.77956909686373	-4.88769825146375	0.0854293292710128	0.680703620297509	715.23195183812	4.85823583270714	0.725078338789983	-0.463791219927779	0.166877097790976	-2.77923829013797	-2.77337194427732	0.00847924573235531	0.158625294411624	522.103853206599	4.78004105409387	0.904445817199181	-0.144894017247531	0.0747712837179121	-1.93782973947818	-4.6290841162787	0.0603222689736568	0.325820817428468	753.932548515255	4.73952615560274	0.986758503680496	-0.0192310478682299	0.0549886773238372	-0.34972741306315	-5.97348045636729	0.727114629695367	0.9561701824398	4	1	-1	-1	-1	-1	0.0340660785237347	0.235602218227811
ENSG00000029639.11	TFB1M	265.084096005636	2.14437134171918	0.935348062955164	-0.0964247723923045	0.126316763784109	-0.763356893445326	-5.50885548719114	0.451299431339182	0.893258890924518	447.647037581485	4.26354312598664	0.96601678746078	-0.049879834422613	0.0993519883546281	-0.502051697692967	-6.0281927009795	0.618576865086485	0.83182515851253	194.876116995218	3.3472044647721	0.879981012410141	-0.184455700225226	0.111858537266826	-1.64900869198055	-4.85070389889664	0.107631911992227	0.414794054139871	209.486527363005	2.90906632930272	1.00117754893322	0.00169784455490676	0.0725215267813538	0.0234115941881039	-5.66467936968969	0.981358198740229	0.996334038457905	4	-1	-1	-1	1	-1	0.404937758652446	0.66815823666305
ENSG00000029725.17	RABEP1	13370.7153726792	7.78371333173857	0.984294838273798	-0.0228375659060536	0.0893569168635525	-0.255576923506956	-6.74049815663346	0.800047318499493	0.968984311661195	2016.09458039811	6.42865076759294	0.970112012117228	-0.0437767599625379	0.0929626302660474	-0.470907071338819	-6.20876212639069	0.640444665472548	0.842035408619995	4161.72838490109	7.78606789957708	1.00649510657459	0.00934015811346718	0.0409103673730658	0.228307852342007	-6.71299209841553	0.820666957286582	0.933528722284043	4955.14077308248	7.4817199168015	1.00885331293887	0.0127164221350567	0.0215722295114675	0.589481125643358	-6.22065054626756	0.556571461540393	0.928672316114895	4	-1	-1	1	1	1	1	1
ENSG00000029993.15	HMGB3	899.562010081029	3.82221200384345	1.07455267846947	0.103736210642623	0.111051173460764	0.9341298016925	-5.7530972872312	0.357804201442578	0.855449130110983	556.10917376199	4.5501377292995	0.882515807204249	-0.180305975403325	0.135923994231617	-1.3265205780819	-5.34438666425743	0.192717907710288	0.514009075593607	311.968213539805	4.02420837141529	1.10905622367932	0.149332504874984	0.086176262990664	1.73287283171193	-4.83695406884136	0.0914663971659552	0.388403426850699	430.329544674158	3.92326932685752	1.00823216173742	0.0118278809229431	0.0494233852185122	0.239317498602115	-5.84232174985106	0.811239910668159	0.973171078200952	4	1	-1	1	1	1	0.386340165680851	0.654979777250177
ENSG00000030066.13	NUP160	666.107255918506	3.48277049868846	1.17033777899049	0.226924975744179	0.117630898043125	1.92912729154704	-4.3674884943937	0.0633633841829878	0.653490361318898	127.970518273158	2.42436378099648	1.27119938197401	0.346190328396261	0.177697018819168	1.94820560691882	-4.12642926520277	0.0589308005749887	0.318917573016897	494.455621965294	4.71649950996506	1.01205453523946	0.0172870327196555	0.0609719513253055	0.283524347571287	-6.35647088090533	0.778359058637582	0.915550350191736	547.143198862016	4.29944512867384	1.03841060191013	0.0543770180770883	0.0481794057126507	1.12863613140853	-5.36093821487291	0.26114978328725	0.812486365003765	4	1	1	1	1	1	0.0287073955715576	0.221313089854962
ENSG00000030110.13	BAK1	152.281162339452	1.30268588947376	0.946607709942136	-0.0791614222828928	0.15741882751059	-0.502871375265246	-5.47083150141563	0.61878046490146	0.935394996391482	178.741371540564	2.94958179393421	1.00243545858265	0.00350935231089789	0.118851289768071	0.0295272547546275	-5.91425022629766	0.976601228075353	0.99222957366225	116.705656567366	2.62486760431132	0.997224367373592	-0.0040099590901081	0.098354460696225	-0.0407704852603803	-5.97712984853567	0.967698591372212	0.988800850137497	163.071970931381	2.5325591307726	0.906252536504959	-0.142014966916009	0.059030395226697	-2.40579393667657	-3.13180003183486	0.0175584691498586	0.499047738111626	4	-1	1	-1	-1	-1	0.0624619292472046	0.306260027814179
ENSG00000030419.16	IKZF2	499.433365169224	2.97928472599687	1.0494785747532	0.0696727141166629	0.165313889262994	0.421457110635285	-5.8383427642916	0.676469906231603	0.945363541834984	68.6499081198403	1.35266826477681	0.954133248639835	-0.067737336279306	0.365833421203051	-0.185158961301431	-5.59511608176768	0.854105731083793	0.946269118938138	441.145839623645	4.52766048179228	1.0051492874828	0.00740979027601526	0.113663499936741	0.0651905869530599	-6.36635858673358	0.948374034065554	0.983146212321967	506.493590340219	4.11146244484169	1.03283790904345	0.0466138590742513	0.0772113119742499	0.603718003001906	-5.74951977576587	0.54709323622537	0.925320268082237	4	1	-1	1	1	1	0.870488996538688	0.971317139121498
ENSG00000030582.18	GRN	1177.81979738441	4.25499358844334	0.899805338346868	-0.152315168753124	0.104146925069792	-1.46250279257936	-5.20473824464912	0.154153522792884	0.745342800157201	1016.80202713843	5.44673686349399	0.969860006396079	-0.0441515771276846	0.11728145273124	-0.376458306914576	-6.21445961111531	0.708705434583079	0.879028929557181	254.019590563588	3.75135083213794	0.995785558064924	-0.00609300282061837	0.0771901229305623	-0.0789350060512202	-6.21571942468465	0.937510680436579	0.97887490111885	496.311452340087	4.13311336546185	1.06868824201676	0.0958410510997936	0.0507005193215726	1.89033667469781	-4.26214820813271	0.060960465837802	0.648649949495548	4	-1	-1	-1	1	1	0.289431134665042	0.581807567112295
ENSG00000031003.10	FAM13B	3918.68220722789	6.02478126512109	0.996892208063458	-0.00449057752520788	0.0778486126158515	-0.0576834624833571	-6.53227171731448	0.954388878978322	0.99441064544917	787.725031965545	4.98197015828613	0.769512126646665	-0.377984032901577	0.189042566121545	-1.99946520329476	-4.36085917669454	0.0528683742701062	0.305435571599017	2328.014175517	6.95045426685752	0.963910960340422	-0.0530282088140097	0.044823317755172	-1.18304961501631	-5.9766989590432	0.244353130232437	0.578973488618295	2507.18495414422	6.49583137059282	0.988451379376884	-0.0167580914589177	0.0351971380795956	-0.476120854514379	-6.17092248651826	0.634795146042512	0.941205455394194	4	-1	-1	-1	-1	-1	0.161241066470679	0.452411413364192
ENSG00000031081.10	ARHGAP31	2559.34408064537	5.34778176166199	0.960906939476542	-0.057531377162734	0.0853841558580938	-0.673794529963494	-6.1900897657811	0.50567611882676	0.91027796283314	387.401812692492	3.95966616878805	1.33200328971853	0.413597645513338	0.239408490478854	1.72758135973406	-4.7282732292713	0.0923214462356664	0.381781987941518	556.034425433892	4.85485758957288	0.829567048469187	-0.269569505406231	0.135017741934952	-1.9965487612443	-4.53118107610828	0.0532889605838505	0.310837725392705	757.834132815006	4.74448693405666	0.962081626051765	-0.0557687928833984	0.0605810183434285	-0.920565457768471	-5.62410139852863	0.35899880783698	0.859278168507306	4	-1	1	-1	-1	-1	0.169742292214684	0.461260220244824
ENSG00000031691.7	CENPQ	147.796728191831	1.17672834705269	0.77420966925228	-0.369203769050986	0.148395231885469	-2.48797595690902	-3.11178975594621	0.0187192083719079	0.540356261990603	58.7441536845288	1.25590480801183	0.97085744094336	-0.0426686265790128	0.221238387154172	-0.19286267237737	-5.56820828216243	0.848110964115054	0.943942867358221	80.3541345031053	2.06499061664589	0.955615528984359	-0.0654977967579434	0.132185988450585	-0.495497272635885	-5.75512211410031	0.623186208677316	0.845866009204406	82.8866292264155	1.51910367179792	0.961062154965782	-0.0572983571649302	0.0846756554247956	-0.676680409233083	-5.19821303784073	0.499822532283151	0.912955896061431	4	-1	-1	-1	-1	-1	0.0999665992183221	0.370777943897933
ENSG00000031698.13	SARS	9335.46409806112	7.2543862401894	0.962364465502269	-0.0553447216897815	0.0478659953376632	-1.15624299253282	-6.04405832755392	0.256839962019354	0.813005615749594	3884.00418998994	7.35136731892969	0.796414335147799	-0.328408905646486	0.119359862516407	-2.75141826341618	-2.91210871717066	0.00909910006643517	0.162344295130635	2922.28837870222	7.26633787379933	1.06854863986141	0.095652580332507	0.0620798918704975	1.54079811434021	-5.53212772627983	0.131895627331223	0.449925534340319	4095.44755153363	7.18173572281066	0.993459429097933	-0.00946704299807725	0.0225472180613252	-0.419876322317381	-6.26829503030629	0.675275571676183	0.949040880055309	4	-1	-1	1	-1	-1	0.0730400091802286	0.325850855605823
ENSG00000031823.14	RANBP3	2046.12837920739	5.08345533020479	1.11674597651057	0.15930105680933	0.115099752035766	1.3840260642771	-5.46035347367043	0.176710408671333	0.770824921528282	1451.19359914188	5.98390955802623	0.993495028631729	-0.00941534652293096	0.055440928900967	-0.169826637280003	-6.29400648559916	0.866062600917289	0.95090295194639	552.870355788644	4.87959096642989	0.974805424935473	-0.0368138149938092	0.0557951773558952	-0.659802813404258	-6.207710569631	0.513476313695127	0.781807423465083	744.308446198671	4.74294558162159	0.970888891419357	-0.0426218919000261	0.0383992486078963	-1.10996682084194	-5.44627505164722	0.269081905471188	0.815957896516701	4	1	-1	-1	-1	-1	0.542367824577584	0.761880774294017
ENSG00000032219.18	ARID4A	5076.25230583821	6.39435113045913	0.950940500654135	-0.072573018887329	0.0657035170536767	-1.10455303067019	-5.99080969970732	0.278262030749006	0.824166977609693	451.197740129727	4.24081327072289	0.997794351942094	-0.00318559195532891	0.133697562490976	-0.0238268514098297	-6.14898872468487	0.981117510552409	0.993130750611807	1637.24730545551	6.43891148589545	0.989701207255843	-0.0149350564361877	0.0500794139744171	-0.298227460165911	-6.57430133228935	0.767201836170562	0.91026052391692	1831.48927968273	6.05244491714079	0.990041224021492	-0.0144394965101138	0.0323799418946241	-0.445939543594769	-6.13322875137879	0.656389861699278	0.944571521066229	4	-1	-1	-1	-1	-1	0.623798822377718	0.815017011510056
ENSG00000032389.12	EIPR1	1106.06460452022	4.14352056018466	1.11717952310563	0.159861035672238	0.0795604090291752	2.0093038437449	-4.33672021318137	0.053711390662391	0.633303902841686	918.044179726054	5.30623172153155	0.916672795153298	-0.125521236802715	0.0884663247037812	-1.41885895252242	-5.30268468447629	0.164227930260733	0.478922007825982	478.055731478016	4.66888231274416	1.00697805417576	0.010032241957599	0.0508750207488493	0.197193864689006	-6.36454930338512	0.844757629966556	0.942154545781261	634.432180504404	4.520550420581	0.991520134713367	-0.0122860254527221	0.0273967436248001	-0.448448385727148	-5.89303611779631	0.654583348370147	0.94420351322934	4	1	-1	1	-1	1	0.660565710982484	0.839194036619846
ENSG00000032444.16	PNPLA6	5340.70543250491	6.46991138781836	1.02472949176277	0.0352431171469168	0.0727003650533362	0.484772217045415	-6.4822400588527	0.631410430960994	0.936254722746291	3582.92288770079	7.27689486863357	1.03547738439996	0.0502960443644847	0.128672749258854	0.390883420570295	-6.25531052694311	0.698103258017037	0.873166736768075	724.242858239331	5.25838817813054	0.946998174524588	-0.0785664501935571	0.0899959085397037	-0.873000244882197	-6.10518841173762	0.388306654330535	0.699977024500536	1298.76069610429	5.53051050487967	0.989569419210046	-0.0151271776730288	0.0499115825669978	-0.303079503694822	-6.10766102147285	0.762318385120566	0.964789980420093	4	1	1	-1	-1	-1	1	1
ENSG00000032742.17	IFT88	882.155249688815	3.85773194810004	0.906432432923998	-0.14172861194882	0.101775273768391	-1.39256429092345	-5.22871498652876	0.174137179449571	0.767195555297015	129.520074872587	2.47184473174368	1.11379481681903	0.155483484004628	0.149064651315771	1.04306072990611	-5.31898097501929	0.303621709486186	0.624962667002323	374.668458656006	4.3065408736005	0.936666163358506	-0.0943931454924443	0.0793276173825884	-1.18991529818924	-5.63732691146002	0.24167671225069	0.576772566635812	407.306611706902	3.85441437687446	1.03174071606281	0.0450804565660301	0.0451284337367054	0.998936874898979	-5.39643797223809	0.319698818578538	0.841663511928346	4	-1	1	-1	1	1	0.599106382017458	0.798878152310766
ENSG00000033011.12	ALG1	545.751318550138	2.99851027506464	0.942637961485912	-0.0852243128077203	0.117408455874614	-0.72587883191936	-5.70732558426597	0.473620603348652	0.898167887022991	328.37596118447	3.81513200232441	0.891208950265556	-0.166164373386603	0.109118221070057	-1.52279217675223	-4.98749166911225	0.136229624998434	0.446329129616944	194.985097381797	3.36936017170526	1.04984108581448	0.0701709640262866	0.0723125576418989	0.970384208698333	-5.67834052504885	0.33817076428755	0.663688645756735	252.673911099396	3.20030612174311	0.955485777597496	-0.0656936960355163	0.0435751509045539	-1.5075953765349	-4.70520348705637	0.134107712528888	0.723261935908049	4	-1	-1	1	-1	-1	0.118855186559345	0.398989734336014
ENSG00000033030.13	ZCCHC8	502.960051911686	3.03221134141616	1.10587343304293	0.145186278908941	0.129705988580251	1.11934907939206	-5.37569694589099	0.272003207371721	0.820902338480581	107.999766849384	2.22684975434904	0.938222233379714	-0.0919984056004779	0.136333627439566	-0.674803475329364	-5.56617004179656	0.503954772126182	0.771643788698067	351.343013881029	4.21712153561761	1.03698126495132	0.0523898293430462	0.067689653865195	0.773971003713232	-6.0113470550641	0.443876860295835	0.739075758609676	356.947135086377	3.67996334281751	0.967492045189166	-0.0476782955562278	0.0447981912227753	-1.06429063885928	-5.31409395355485	0.289188824429546	0.826575038876136	4	1	-1	1	-1	-1	0.663797727614395	0.841230583972635
ENSG00000033050.9	ABCF2	1356.7147981807	4.47081746713278	1.07334345395342	0.102111790941313	0.0826719386239835	1.23514450780872	-5.53222573244597	0.226502749727289	0.799834786329528	1279.83383607197	5.77063679892698	0.847208227990595	-0.239211494197828	0.0926762565156791	-2.58115188497453	-3.26510400599918	0.0139032903504069	0.186160173056595	738.804828819981	5.28482834661329	0.935101303373282	-0.0968054283283025	0.0863656605814947	-1.12087868808642	-5.86033329286245	0.269578849971158	0.603541268865215	1028.09133686525	5.2012233458939	1.01229731895857	0.0176330821166692	0.0458977741438048	0.384181639428135	-6.03293863509169	0.701477527448547	0.954293926113555	4	1	-1	-1	1	-1	0.20875529823527	0.506226926025424
ENSG00000033100.16	CHPF2	1250.2397744033	4.36396581192711	1.05311052757586	0.0746568601219185	0.0769268032928238	0.970492168220423	-5.79313516391427	0.339674573047923	0.84786143746366	736.753468250502	4.98880779454434	0.814045469124301	-0.296818715324473	0.101757022160008	-2.91693594234448	-2.47581202555444	0.00594971624016354	0.145205352292182	517.27894378407	4.78230864734798	0.92116194928189	-0.118473276370692	0.0579025986097653	-2.046078746295	-4.42974707785785	0.0479217784493408	0.297079361854575	742.864237480089	4.74667652054594	0.969000544924251	-0.0454306179371062	0.0343620178008331	-1.32211729242526	-5.20366393585061	0.188472921606978	0.770989136446614	4	1	-1	-1	-1	-1	0.00551967183987191	0.113137461802871
ENSG00000033122.19	LRRC7	13658.5149608701	7.73437911738949	0.914380375566778	-0.129133654126206	0.0453865896730368	-2.8451940332261	-3.12101256089649	0.00798199949521809	0.45630061934298	920.919195255219	5.26627223982239	0.917607121513031	-0.124051506790311	0.122658177925885	-1.01135944531369	-5.7625761280885	0.318348800450063	0.636001376076834	5600.68384125566	8.21991773675146	1.04784994717365	0.0674321367534373	0.0328467172296514	2.05293382233537	-4.75407809210372	0.0472174792959993	0.295460241425768	6508.68084952773	7.87382893926218	1.01585400206427	0.0226930737311599	0.027578506327147	0.822853618755337	-6.1040323655408	0.4121125262464	0.884365443345601	4	-1	-1	1	1	-1	0.196485503241477	0.492993568093618
ENSG00000033170.16	FUT8	4622.9037945243	6.19657125441136	1.00739496768717	0.0106294293280222	0.0535284992261125	0.198575141872031	-6.52369295858554	0.843954344868431	0.975673636954754	535.88657369354	4.51357886618845	0.930061023566385	-0.104602716829778	0.111479237712733	-0.9383156808026	-5.76418176231438	0.354108030396395	0.66535082024632	1430.87217240824	6.24804753740274	1.0192987590833	0.0275769711067163	0.0419872211792165	0.656794384867907	-6.3846309681719	0.515387267312333	0.782988378857116	1865.64126997724	6.04497877457783	0.977112055045038	-0.0334040751831735	0.0378846106658918	-0.881732043593305	-5.85032640242628	0.379564705477573	0.867853827869438	4	1	-1	1	-1	-1	0.615422826945483	0.810269765866382
ENSG00000033178.13	UBA6	2846.77875743821	5.47440152497808	1.1006306167294	0.13833036642511	0.0813418468720401	1.70060518348839	-5.03906807880943	0.099514799472099	0.696347694640509	417.650146220432	4.0570772491324	1.0766794117124	0.106588742004955	0.230663116848541	0.462097033375923	-6.0138978786938	0.646691083703522	0.846168165814176	1806.83306657494	6.57532766764972	1.05962933381942	0.0835596876367322	0.0635631854907902	1.31459251123969	-5.78011667862576	0.196756428897461	0.529493354710417	1990.81208257531	6.16098264703631	0.975912543729903	-0.0351762282267323	0.0512711530011788	-0.686082254204885	-6.01258404223992	0.493894758307313	0.912167458143686	4	1	1	1	-1	1	0.401725858568407	0.666158796359676
ENSG00000033327.13	GAB2	3067.18314094378	5.57323370420113	0.905807894407786	-0.142722981892214	0.118907265930952	-1.20028814702619	-5.7251079864272	0.239557155910627	0.802809580084321	1142.49286330902	5.59412037577083	1.03988174943161	0.0564194810508546	0.156324315132357	0.360913022411678	-6.23141499641824	0.720196970521239	0.884630808889541	1019.67977320996	5.75235951230934	1.03217004323137	0.0456806648678015	0.0696684028679226	0.655686982725913	-6.32880034917087	0.516091655794609	0.783213104261947	1747.55209537988	5.89789212104098	0.995197103696005	-0.00694580806182405	0.0549317241066083	-0.126444384821129	-6.20094866655074	0.899577400730129	0.983509764826381	4	-1	1	1	-1	-1	0.95779294437592	1
ENSG00000033627.16	ATP6V0A1	24711.3638318998	8.51624975379092	0.992188729694864	-0.0113135251851678	0.0460189786248365	-0.245844769337447	-6.83756606918917	0.807501157461032	0.970147797261792	10845.1146435548	8.88020507070723	0.886713196657112	-0.17346054804902	0.0863402502203338	-2.00903457664718	-4.43237681978194	0.0517987241007666	0.303609306183454	5514.03845253061	8.19374436484115	0.992938313005554	-0.0102240027987406	0.0647203807408536	-0.157971919845133	-6.76364134738983	0.875339939394151	0.954292232597217	8645.97852575235	8.28682956114311	1.01223689545462	0.0175469658249343	0.0264669554634125	0.66297636119088	-6.25571675591455	0.508530773329345	0.914988888100002	4	-1	-1	-1	1	-1	0.612666933294424	0.808303821826525
ENSG00000033800.13	PIAS1	4712.34705771146	6.1804732281073	1.00125934705173	0.00181571068116357	0.078909034479981	0.0230101748567739	-6.55152655076223	0.98179676188856	0.997411912942733	889.176457978263	5.20867317692687	1.02146710677161	0.0306427472316481	0.134727555241111	0.227442316286444	-6.22937969921613	0.821319698574785	0.93257044683068	1788.35988101031	6.57189848596783	1.0417998915647	0.0590781920389575	0.050124071071589	1.17863914035594	-5.94773537664346	0.246083835996553	0.581176225595625	2411.56832134323	6.44395654511438	1.02241902584499	0.0319865882645476	0.036913314351377	0.866532545955315	-5.91341795620521	0.38781001507789	0.871285041773798	4	1	1	1	1	1	0.417625432391578	0.677461874148123
ENSG00000033867.16	SLC4A7	3572.05888417832	5.81680890616114	1.00506857658568	0.00729394093136689	0.0728728809523307	0.100091293716495	-6.49821114698437	0.920947506657365	0.988511121586293	117.332840331367	2.27905663754443	1.2157101113918	0.281799256152948	0.185182883028718	1.52173490089388	-4.72673041090619	0.136493836503669	0.446858466634907	2507.64637791479	7.04489060799094	1.06602147800621	0.0922365055463261	0.0704327857648758	1.30956776087541	-5.82969509877356	0.198434616284238	0.531985443852088	2874.73986170565	6.67509382726665	1.02303298410723	0.0328526604701396	0.0409644911165834	0.801978971901351	-5.99007067748396	0.424042725219063	0.888865056326446	4	1	1	1	1	1	0.167016082835088	0.457744237911708
ENSG00000034053.14	APBA2	12646.3088111241	7.7009517396056	0.939837534366122	-0.0895167089715479	0.0474094296102044	-1.88816253870897	-5.05325318194242	0.0688529350310469	0.662366328050148	5604.08469185085	7.89538335924765	0.790494289694053	-0.339173053884775	0.0985656506292737	-3.44108775947188	-1.24049236427115	0.00144109304512343	0.104714283201194	3118.39873261764	7.37388975976694	1.03076979182373	0.0437221626975363	0.039527623496033	1.1061166554049	-6.0976477766611	0.27583287476894	0.609487102825896	3864.78325669062	7.13389385022549	1.0026540675091	0.00382393778074793	0.0261635200785343	0.146155325020094	-6.3426850102051	0.884027338376344	0.982051302374491	4	-1	-1	1	1	-1	0.0163721264273305	0.175816894966483
ENSG00000034152.18	MAP2K3	361.99649880326	2.51643818877819	1.24532380108343	0.316520911353479	0.169482766293157	1.86756989088783	-4.30020765738787	0.0717644450677521	0.663989174162233	339.938718247709	3.87434665423428	1.18338968090862	0.242925220035895	0.1108408729876	2.19165740478308	-3.88802392979042	0.0347110791289963	0.261640572449886	89.6344051709159	2.22390532885074	0.950433113205895	-0.0733429942014109	0.148895414114493	-0.49258061195232	-5.79122696082678	0.625226199564554	0.846958268362991	150.042042871103	2.38051622801354	1.0149209397267	0.0213673487832446	0.0858098657574627	0.249008066783816	-5.5280010109527	0.803751293152916	0.972272614166403	4	1	1	-1	1	1	0.0866360796614351	0.348706108008974
ENSG00000034239.11	EFCAB1	132.661336614135	0.743855219944303	0.933197273781105	-0.0997460022118693	0.305840532788455	-0.326137288940907	-5.43014847012411	0.746617892880127	0.959264054386262	86.8643694613985	1.6553976789372	1.09932726233059	0.136620930834937	0.405011913106158	0.337325709229513	-5.59083304908681	0.737758946768007	0.892566779819103	66.1297158796001	1.56405163787989	0.934103725587066	-0.0983453350152816	0.324787773737425	-0.302798759582585	-5.70849281808479	0.763743066410387	0.908730023469518	71.5672261098822	1.1649025699182	1.17126758064457	0.228070702798774	0.19841578704552	1.14945844882016	-4.81606010584524	0.252497550494924	0.80935608151209	4	-1	1	-1	1	1	0.605685270390861	0.803413781434523
ENSG00000034510.6	TMSB10	8284.76306588568	7.07754263270962	0.901866011254729	-0.14901498430817	0.0578237850071593	-2.57705344417908	-3.64153077884905	0.0152073750233093	0.52267762802181	14250.2643968527	9.25331737573213	0.861997733145674	-0.214244019521707	0.116796062892026	-1.83434282129671	-4.73436133135031	0.074575392168738	0.350098371297379	3077.37603102212	7.3366662564848	1.05159800216785	0.0725833062305637	0.0637938779499029	1.13777855435538	-6.05729748356699	0.262544252677903	0.596699960093569	8460.28911464632	8.18573529069393	0.978672089932272	-0.0311025378907974	0.0336803628896542	-0.923462077671122	-6.03473789449992	0.35749370134002	0.859155080470781	4	-1	-1	1	-1	-1	0.0241611655486378	0.20586772555142
ENSG00000034533.11	ASTE1	168.825260038503	1.41762258613905	1.1270202862202	0.172513484069039	0.156625477731196	1.10143947567145	-5.07573793611624	0.279592110344179	0.82468561957434	55.4892817407291	1.21729656486625	0.994803194481994	-0.0075169545863316	0.190443770741155	-0.0394707296388728	-5.58099144422572	0.968725226853604	0.989882391910782	126.616864561231	2.74664832589574	0.886962040137437	-0.173055732951047	0.0753617550434699	-2.29633363569128	-3.63519976075656	0.0274327342296534	0.240707242053565	154.08971864638	2.43286830376435	0.990459653447162	-0.0138298870186706	0.0646608806760247	-0.213883369265623	-5.53735974741532	0.830976322158176	0.976690390002854	4	1	-1	-1	-1	-1	0.338376722164987	0.621511322389487
ENSG00000034677.13	RNF19A	3699.40750464562	5.87065206107063	0.976936794678902	-0.0336628683671849	0.126290744636475	-0.266550557319799	-6.48440836115745	0.791665577271462	0.967829562053742	793.81409022709	5.07147099259651	1.08690027984385	0.120219583075252	0.121705539004745	0.987790564491603	-5.77385738725743	0.329608622078927	0.646201087936266	2535.21048380672	7.06437809259517	1.10039059590835	0.138015715346228	0.0567669794776861	2.43126755406246	-3.91014697533024	0.020020668461942	0.212181331412765	2886.98383185147	6.68631146994923	0.983346252977342	-0.0242285913477993	0.035880477165282	-0.675258337178495	-6.08208292557855	0.500722449963055	0.913393539776792	4	-1	1	1	-1	1	0.298362710745167	0.589220178889296
ENSG00000034693.15	PEX3	799.462250877454	3.70324141117732	0.92750855894134	-0.10856750007009	0.0819967920505218	-1.32404570172937	-5.28071599528519	0.195634089453052	0.782878886456221	168.633446614049	2.84973488611699	0.909471166672493	-0.136900194622468	0.14498372282248	-0.944245270830097	-5.48062368873899	0.351110098138955	0.663235937722724	421.791405083967	4.46670646336642	1.00079478127696	0.00114617158931549	0.0944753809738851	0.0121319604906628	-6.35057742593868	0.99038566641562	0.996719648974999	488.22691886824	4.12041869607695	0.921813840928936	-0.117452665149852	0.0557683338572419	-2.10608166007814	-3.87315119501464	0.0371387033716823	0.577426101117982	4	-1	-1	1	-1	-1	0.0348655772381824	0.237843560026035
ENSG00000034713.8	GABARAPL2	7170.38288340306	6.81984153413704	1.00430431330925	0.00619648520520186	0.0438754772003616	0.141228895970863	-6.62933514049351	0.888647051233811	0.985310870646557	3169.43500279762	7.09898777875953	0.963395342755716	-0.0538001452197625	0.0650344403367532	-0.827256219030737	-5.99148068657874	0.41334379659587	0.707113902584555	1891.04141659685	6.64670144892531	1.04895898981856	0.0689582753013272	0.040453361600439	1.7046364646388	-5.22798609315203	0.0966665335697397	0.397378339459891	2529.04572849018	6.49646640411188	1.00932630801444	0.0133926628970771	0.0197276232331279	0.678878683904877	-6.05704005708104	0.498433127607483	0.912955896061431	4	1	-1	1	1	1	0.385648451468918	0.654504228668137
ENSG00000035115.21	SH3YL1	1013.7302023815	4.08380261087095	1.00277978436204	0.00400481742469325	0.0892023892486402	0.0448958537817899	-6.20538663507967	0.964492198996764	0.995935771855698	453.624645071983	4.28577559504474	1.1591260251522	0.213037430863671	0.0941434253602427	2.26290290637372	-3.80038798940383	0.0295402343274904	0.246438393225228	907.145560412489	5.59333743048031	0.855943194937806	-0.224413040201207	0.0484151240601873	-4.6351846568074	1.93806350540298	4.34673326398132E-05	0.0268446536754094	988.958747525153	5.16399671542506	1.01787820134014	0.0255649397679058	0.0327443280957719	0.780744063311744	-5.81288437529261	0.436386024141363	0.895538254221276	4	1	1	-1	1	-1	0.012374856348394	0.159467584147358
ENSG00000035141.8	FAM136A	697.817263033613	3.51517970436855	1.01999991045219	0.0285690255397291	0.0918972070153662	0.31088023746959	-6.03598369891607	0.758073018497746	0.962535579841414	448.357811111355	4.27679034279782	0.967900949168425	-0.0470686790560396	0.0721464295082612	-0.652404829689458	-5.9381721087231	0.518133634234404	0.779498440948161	262.140173781264	3.79561840252001	0.982010228463861	-0.0261900433848316	0.0634305332286443	-0.41289331890725	-6.14015381212945	0.682073335120292	0.874851400354728	381.773429445896	3.76530536976037	0.995020976487743	-0.00720115480308607	0.0395111184919144	-0.182256414850917	-5.82324172033816	0.855668126700843	0.978263067048199	4	1	-1	-1	-1	-1	1	1
ENSG00000035403.17	VCL	2298.70020883621	5.25367071224536	1.09476895584819	0.130626430170939	0.100669000265507	1.29758346488414	-5.58157068206756	0.204464223038715	0.788620932047596	524.700406475521	4.44202624619912	1.42014144035486	0.506034623488171	0.179969568691157	2.81177883110098	-2.66263617188867	0.00780412693890782	0.155410244211283	901.274752196586	5.57509432543759	0.984718787462324	-0.0222163112907151	0.0831298985684654	-0.267248146254117	-6.4881064863382	0.790765607552837	0.920290866500932	948.218409978172	5.0729760774264	1.02989212840453	0.0424932364708861	0.0625248326205751	0.679621754907391	-5.87103444733644	0.497963944924351	0.912955896061431	4	1	1	-1	1	1	0.0372141893707409	0.245384113508252
ENSG00000035499.13	DEPDC1B	43.4762767462303	-0.687434025624103	1.03800552088454	0.0538141170402718	0.33788469587837	0.159267696041621	-5.19479390975505	0.874541041153625	0.982509770198881	13.2282937917406	-0.934090845780787	0.902534690976916	-0.147945708551284	0.312957045862808	-0.47273487051044	-5.10019077529826	0.639152028515525	0.841547100099355	25.6042579317444	0.369127699132813	1.43636609431834	0.52242350343955	0.178169795121695	2.93216649366813	-2.22564160588579	0.005750826542011	0.133193332643485	28.9842984934307	0.0480677818075856	0.877189328776074	-0.1890398335091	0.104210105162073	-1.81402593553759	-4.05773082560201	0.0720021102399343	0.668133220908441	4	1	-1	1	-1	-1	0.249275770044691	0.544663268590383
ENSG00000035664.11	DAPK2	241.254756906369	1.91039547200153	1.0969549790157	0.133504316184469	0.234885169819271	0.56838120638775	-5.54226785319079	0.5740683795591	0.926456978951123	100.276483412816	2.02619731117755	0.948399463746951	-0.0764332478095688	0.206072059599436	-0.370905439379506	-5.68930372687318	0.712802530509353	0.880470635240158	153.871089220712	2.99951586290879	0.941869868909035	-0.0864003476270967	0.112876307391414	-0.765442718882466	-5.77407358720952	0.448874624638665	0.742080697690042	210.252299700451	2.81104830456014	0.960301771494297	-0.0584402559022266	0.0904415497950009	-0.646166015893027	-5.46549786539186	0.519321831732333	0.917371015767885	4	1	-1	-1	-1	-1	0.716970082402356	0.874231493293501
ENSG00000035681.9	NSMAF	1081.29157391091	4.09368609137649	0.996101119131033	-0.00563589008002539	0.119629561502835	-0.0471111822966251	-6.2022989315667	0.962741420052089	0.995812704300609	209.476878663359	3.17562382577694	0.934973287931691	-0.0970029469127352	0.113194312559927	-0.856959547869333	-5.61357141641228	0.396930060134805	0.695892017123082	580.858788687019	4.94339512766747	1.13775974666987	0.186195945270778	0.0625700637705524	2.97579919294262	-2.46830386749692	0.00513134859401227	0.129110917834663	638.140134729696	4.5124468742464	1.03821803389115	0.0541094527338936	0.0432711330185225	1.25047459956114	-5.26523818634928	0.213393866901895	0.787329913794918	4	-1	-1	1	1	1	0.0346961412608181	0.237569029454723
ENSG00000035687.10	ADSS	1828.7640478231	4.89216615952957	0.979514625132513	-0.0298610613545524	0.0670708093378191	-0.445216952790142	-6.24684386774555	0.659405879031299	0.943307855647368	996.286256117377	5.37085294689831	0.816636397268296	-0.292234225354825	0.129703079884837	-2.25310166585326	-3.91680636695591	0.0302081202947928	0.248846022856377	1195.25429678202	5.97377771123691	1.11304362720596	0.154510142113973	0.0647018436584796	2.38803306640743	-3.89776666021982	0.0221697261796819	0.222021076263711	1401.10288215823	5.65201227526073	1.0248598809291	0.0354266776263096	0.0268029018574178	1.32174783964689	-5.3387270519124	0.188595613104009	0.770989136446614	4	-1	-1	1	1	1	0.0921775300716161	0.35771454308321
ENSG00000035862.12	TIMP2	5661.0023881602	6.47477149992303	1.06271002334617	0.0877479892005704	0.0733642508069898	1.19605922823941	-5.88345767712307	0.241178193029709	0.802981862392622	5221.42980251603	7.79285885467764	1.02403156643838	0.0342601880353592	0.108973636501139	0.314389692180283	-6.28463717778	0.754973798044547	0.901087034025054	1651.02906885221	6.45845072605487	1.04892536169434	0.0689120238213393	0.0389946325397392	1.76721818704437	-5.1141831423704	0.0854587432716227	0.376984594055288	2988.96486508929	6.74305797607244	1.02926405501051	0.0416131493689325	0.0364949457229541	1.14024417750426	-5.67998741147144	0.256301076930694	0.809787884509701	4	1	1	1	1	1	0.0802342106437697	0.338032189924308
ENSG00000035928.16	RFC1	1832.60768207883	4.92451908932456	1.03616102418619	0.051248221888388	0.0765682261247074	0.669314472623665	-6.1336581840959	0.508488495608978	0.911092007872024	543.211348161094	4.53098986386713	1.01535365974464	0.0219823227710862	0.12228355594252	0.17976515813311	-6.18105867738857	0.858308251570653	0.948484349857608	1126.86845176605	5.89725843458939	1.12232009304464	0.166484200713325	0.0510378399698623	3.26197583619593	-1.86576843740826	0.00238516424111276	0.10019782762137	1401.99797888138	5.64733803863548	1.05576099267689	0.0782832686858562	0.0341899095451726	2.28966001160156	-3.69930800149109	0.0236682308076862	0.526246696655618	4	1	1	1	1	1	0.00131886700135971	0.0610503681883816
ENSG00000036054.13	TBC1D23	1840.53164585608	4.87810762440816	0.933797733653185	-0.0988180077543352	0.0986542541645786	-1.0016598735771	-5.84667446208916	0.324636138803664	0.846432848577539	387.977400454101	4.0618326763543	0.976318195412333	-0.0345766764757439	0.0929299358524409	-0.372072531403084	-6.05208455051785	0.711940689082315	0.880229842967713	954.87549223649	5.65986882176004	1.03646295227295	0.0516685491271892	0.050639906571724	1.02031288414816	-6.01361845711478	0.31422082217016	0.642908594694951	1038.5798352772	5.21551656275551	0.994719925860851	-0.00763771842729982	0.0297473317992966	-0.256753058688794	-6.08024365353255	0.797779205339414	0.971278919823563	4	-1	-1	1	-1	-1	0.855463192090587	0.961528954456497
ENSG00000036257.13	CUL3	4542.35502301749	6.19859752225926	1.02290476030276	0.0326718261826995	0.115024127345753	0.284043243244878	-6.51900281465857	0.778357126764887	0.967017843660079	1372.50885539741	5.88505624044188	0.929836501203415	-0.10495103419338	0.0834238641069017	-1.25804570810688	-5.53644818426892	0.216180030650584	0.538534109624511	2152.04233308972	6.83455627017538	1.01885038293769	0.026942208871887	0.0461812587705106	0.583401353474825	-6.48799421490615	0.563170939735534	0.811388795575443	2876.61352133145	6.69425057856932	1.00873725270702	0.0125504424521914	0.024454426088233	0.513217623955216	-6.17856129078578	0.608678530032316	0.937910477019397	4	1	-1	1	1	1	0.909373609264004	0.995511236940354
ENSG00000036448.10	MYOM2	1555.19561820586	4.63747407220916	0.978774781404752	-0.0309511647113829	0.141581328828643	-0.218610497354798	-6.28220843697969	0.828455562597042	0.973457683356148	536.311331489379	4.50217514764347	0.971791155290095	-0.041281792991112	0.130564762025271	-0.316178671417651	-6.15059275524054	0.753626367251161	0.900153878770836	496.465983552267	4.64889284885663	0.987066633001029	-0.0187806162286332	0.1870758925454	-0.100390360153302	-6.37795117493007	0.920577695629435	0.972426886801502	560.858744982786	4.23010768503315	0.983782956717502	-0.0235880331907529	0.115809238415044	-0.203680064851274	-5.91097162892667	0.838925067700912	0.976997987693998	4	-1	-1	-1	-1	-1	1	1
ENSG00000036530.8	CYP46A1	6371.37672915737	6.63424275498833	0.988654768500476	-0.016461265230011	0.0493940451093688	-0.333264165620822	-6.57078091096563	0.741286893300302	0.958697600867227	5192.07848108449	7.80040398829758	1.0969149059031	0.133451611800105	0.0964534004060213	1.38358638719153	-5.40593071714735	0.174695485798261	0.491482372271978	888.834645343291	5.56165975040459	0.976136477409182	-0.0348452242340019	0.0638080041228472	-0.546094878111462	-6.37284377865758	0.588286264886052	0.825720092883279	1457.43988205675	5.69984035744101	0.978629383954522	-0.0311654936522349	0.0440268561609709	-0.707874610403425	-5.94139275313524	0.480302489806284	0.908581032658016	4	-1	1	-1	-1	-1	0.778779909950093	0.913074240472347
ENSG00000036549.13	AC118549.1	2528.09858877484	5.41490529308244	1.14842901388328	0.199661684331342	0.0734479906671186	2.71840907447352	-3.12570900438883	0.0108635205514439	0.492523894740454	382.973223963529	4.01012762240728	1.14513134951008	0.195513088644038	0.144425118851398	1.35373327160081	-5.22261391619792	0.183953504103202	0.503855597896553	1740.04350932234	6.526833170962	1.08212972731296	0.113873461948744	0.0438127456062103	2.59909440445116	-3.50284705838013	0.0133564324471676	0.182789874230404	1869.38591975198	6.06222870969749	1.03960475510721	0.0560351377625993	0.0350055858027054	1.60074846564255	-5.0022565026732	0.111883297039372	0.706634029282001	4	1	1	1	1	1	0.00052099693755104	0.0412243954759874
ENSG00000036672.16	USP2	1243.26478837041	4.26138840386006	1.17406578410047	0.231513246383756	0.0998921582528128	2.31763183850557	-3.78639113952238	0.0275830462385232	0.564680811448688	883.566329933411	5.22316246128195	0.805717551469784	-0.31165391185233	0.109731261626726	-2.84015609801778	-2.66234831838766	0.00725661839175188	0.153269847418852	271.7619204963	3.81259428282798	0.997315688788522	-0.00387784948204838	0.134876836550898	-0.0287510411810778	-6.24639092162998	0.977218030393717	0.992358104133506	463.434440303928	4.01485807551671	0.934239896518629	-0.0981350384448827	0.0610978708171477	-1.60619408061828	-4.71005004092703	0.1106809196955	0.706634029282001	4	1	-1	-1	-1	-1	0.0251729163929266	0.210189145685517
ENSG00000037042.9	TUBG2	4580.58078329001	6.24567390301814	0.981071150911151	-0.0275703250643189	0.0532156648488265	-0.518086641267001	-6.42892117590357	0.608253552302763	0.933650342268941	2978.25529603331	7.01120243506349	0.876636359237379	-0.189949577782006	0.0890093860542972	-2.13403986031466	-4.19475373279199	0.0394655448871161	0.273546199547913	730.663306305505	5.28556264217933	0.932408839875948	-0.100965412616275	0.0542300967657762	-1.86179665237095	-4.82542867167037	0.0706080122570458	0.347030355719835	1325.94011934593	5.57796263534369	0.996706658978553	-0.00475912778356904	0.0305480438814186	-0.155791572188485	-6.15314626691516	0.876441288161555	0.981386916173914	4	-1	-1	-1	-1	-1	0.0743480545288591	0.328311436917871
ENSG00000037241.7	RPL26L1	434.256485168743	2.79473180678291	1.1122159269391	0.153436901805272	0.115955197355926	1.32324298784379	-5.13620403652473	0.195897555502877	0.783258352696013	228.2674482703	3.30154583604914	0.959023608321365	-0.0603617643270316	0.0961170664949847	-0.62800256529033	-5.79068796933628	0.533821878969767	0.788816380522294	135.430896541496	2.82672688360734	1.04351669156637	0.0614536773041085	0.0834121009970575	0.736747744865896	-5.75052326717861	0.465932690507889	0.753744214812818	199.725074361771	2.80069929062913	1.0073464992981	0.0105600158516928	0.039174119380044	0.269566132406088	-5.59762046549364	0.787925567338541	0.969709033127741	4	1	-1	1	1	1	0.572421712580679	0.782016591092388
ENSG00000037280.16	FLT4	97.7537191519246	0.40363324581769	0.947383566315142	-0.0779794483018946	0.363312462989199	-0.214634663672996	-5.3577106164555	0.831525788014995	0.97363720653349	69.6875632427355	1.45361851218812	1.52947424306238	0.613035811558384	0.303205523954107	2.02184908626919	-3.89035739394159	0.0503958717105372	0.300359828566812	34.6915467167455	0.787675252867628	1.05804302799914	0.0813982994923122	0.225078205724422	0.361644519203133	-5.56631978029269	0.719679622045286	0.891726435008739	41.9497606269546	0.450487874792919	0.938118123156143	-0.0921585037435294	0.182811905022652	-0.504116532958344	-5.11098940471593	0.615040982147692	0.938542758501662	4	-1	1	1	-1	1	0.595014487658726	0.795863309801088
ENSG00000037474.15	NSUN2	1090.42443686272	4.13209397509359	0.90805990482222	-0.139140619464603	0.107977545118522	-1.28860699057267	-5.40568305835301	0.207527837376242	0.791472657271435	421.180114460541	4.18670753018436	0.999250294095668	-0.00108200263288385	0.0891632278613535	-0.0121350769687964	-6.15134963272027	0.990382407409414	0.996335408283079	629.491810386107	5.04016700571182	0.916942397854243	-0.125096988046542	0.101929027665162	-1.22729501999653	-5.71259343689091	0.227481451198795	0.562927159076369	722.511947354199	4.69849100466653	0.992427130300849	-0.0109669196978428	0.0625558977941418	-0.175313920582398	-6.01526887351262	0.861108360759991	0.979514139411735	4	-1	-1	-1	-1	-1	0.412398710554808	0.67416700855044
ENSG00000037637.11	FBXO42	1026.30038502706	4.07959536038251	1.10566580980632	0.14491539335655	0.0706556449226696	2.05100942062244	-4.26044367179265	0.0492202231060844	0.629166933266223	545.766914044156	4.5341400758875	0.992249729644363	-0.0112248307494698	0.113085561604958	-0.0992596277558535	-6.18216821322438	0.921462739613889	0.972510210429539	809.528005313705	5.42975934210566	1.0544261648388	0.0764580753588696	0.0468394526916864	1.63234348322008	-5.21051131292328	0.111110018483854	0.41996175671953	957.697866103198	5.11796215463304	0.958758980588031	-0.0607599086455731	0.0307859868465655	-1.97362225055168	-4.26083504237442	0.0505658551841954	0.618873204581678	4	1	-1	1	-1	-1	0.264028058322407	0.558689820611048
ENSG00000037749.12	MFAP3	1083.04099708345	4.13316975858666	1.06639818102557	0.0927462247109113	0.0900937534862261	1.02944123340461	-5.68429847483791	0.311621211800199	0.838692212484763	121.726220562555	2.29355585175916	0.872029039657267	-0.19755191553661	0.20056212207826	-0.984991151317819	-5.32840955080884	0.330963645281012	0.647069419939534	596.698409000812	4.98401511878226	1.053043732128	0.0745653516666646	0.061088981130851	1.22060231299238	-5.70509030479329	0.229976580294749	0.56495445132864	676.480604208153	4.60447058082428	1.00080731948318	0.00116424591879447	0.0323942582376737	0.0359398850948371	-6.00321713523917	0.971385949601119	0.994545489680104	4	1	-1	1	1	1	0.639780167165298	0.82589130963377
ENSG00000037757.14	MRI1	550.493978214774	3.18279018611838	1.00881664486447	0.0126639845707228	0.117510878970355	0.107768614120549	-6.01561085699616	0.914907289774841	0.986978823329178	283.55420175107	3.59815835904879	1.00978153500235	0.0140432014320402	0.141339038745071	0.0993582633413085	-6.05277793307332	0.921384959275985	0.972484298438605	241.414365991401	3.65551071863238	0.882778724906935	-0.179876234006938	0.0993330981832326	-1.81083885730749	-4.64614746513599	0.078310573138998	0.362992018517754	328.141868481623	3.54868739036922	0.925959254605251	-0.110979383553314	0.0729283210361231	-1.52175974952644	-4.73810527567176	0.130521297580508	0.720703685525149	4	1	1	-1	-1	-1	0.110597777297324	0.3874749201048
ENSG00000037897.17	METTL1	106.317038230739	0.820839616911786	1.01477155328793	0.0211549825499158	0.172480061577542	0.122651756709892	-5.44471658066417	0.903212839551387	0.985885593049873	108.457873103663	2.20115680154246	1.01617499890384	0.0231488748562609	0.163862881069409	0.141269790358779	-5.75106410837788	0.888415687605382	0.959299917999428	42.8892536291424	1.1653654639465	0.969769168770062	-0.0442867070735057	0.13675585461584	-0.323837741337737	-5.64677016194159	0.747888618574729	0.901721799621541	58.8824347254272	1.01172106470578	0.894047501715901	-0.161576609486172	0.0868302169855336	-1.86083387898353	-4.00108634433708	0.0650484514704636	0.655977173472577	4	1	1	-1	-1	-1	0.211435298543271	0.509321202224361
ENSG00000038002.9	AGA	240.870468526927	1.96147984147844	0.875574665095365	-0.191697884395537	0.143474451639281	-1.33611163663827	-4.92768463139915	0.191706652142069	0.780539079562707	136.846506186586	2.50184614274555	0.978192886546244	-0.0318091215035959	0.186749593149929	-0.170330338969244	-5.81147370207613	0.865669267150411	0.95090295194639	152.798223838123	2.9864076117483	0.958970999667501	-0.0604409076611587	0.143131094583583	-0.422276569860672	-5.96722116540854	0.675272669647724	0.871287365541838	198.486683078089	2.77369887643212	0.97999704869411	-0.0291506903950092	0.0807303433481346	-0.361087159871255	-5.57401399427379	0.718626046853167	0.955940340935758	4	-1	-1	-1	-1	-1	0.518176132137932	0.745689811235011
ENSG00000038210.13	PI4K2B	214.954149589278	1.69910759306029	1.07212219990298	0.100469352760717	0.121838182752149	0.824613027634353	-5.36171959293382	0.416195063627651	0.881954267063457	55.5197426309965	1.24415900443178	1.19077024777361	0.251895080395597	0.156873382269695	1.60572225033398	-4.48675179492584	0.116754235480587	0.421437496930844	131.726833381783	2.80160467540521	0.996691599611539	-0.00478092581014813	0.0883395435091838	-0.054119883579103	-6.01277903522775	0.957131499232303	0.985995413300158	137.110948568418	2.28777468757153	0.97791304673894	-0.0322219043678832	0.0549329479687089	-0.586567907956397	-5.38587590788702	0.558520876915273	0.928867130666388	4	1	1	-1	-1	1	0.689202888579302	0.856703501809186
ENSG00000038219.13	BOD1L1	10166.0076712182	7.36665751994078	1.02393861241241	0.0341292248858293	0.0650540067560821	0.524629098001538	-6.59788637639239	0.603752983997104	0.932931495229682	1043.10475293656	5.45014765090712	0.941677281008999	-0.086695371416968	0.126848074096934	-0.68345831841891	-6.04981663870304	0.498533638602515	0.767681355157193	3602.9500845652	7.57810293366029	1.01567730824864	0.0224421149682765	0.0523162496584553	0.428970255222594	-6.63238343297947	0.670438080676476	0.868847532161157	4400.72149160405	7.31441973721491	1.03351233150863	0.047555602600043	0.0262296979269121	1.8130442345373	-4.78670987479507	0.0721543016710714	0.668455395792102	4	1	-1	1	1	1	0.183012162421073	0.477126114637597
ENSG00000038274.17	MAT2B	3447.54830054395	5.75402805638207	0.956403936466272	-0.0643080268320902	0.0689151554810212	-0.933147816082346	-6.05623646863373	0.358302531655579	0.85562566054424	1346.61478758975	5.82154396852358	0.820082408354568	-0.28615920448499	0.100670642075282	-2.84252885037723	-2.67933744690803	0.00721250130557837	0.153045759411053	1597.34984782368	6.39670485571763	1.06119863914555	0.085694730604585	0.0504682677042965	1.6979923128467	-5.21332201827358	0.0979253041559769	0.399727208577726	1626.35779645678	5.85908895647221	1.01648894443008	0.0235945241815287	0.0275919958590469	0.855122054310999	-5.84665207139096	0.394071892541675	0.874292835026471	4	-1	-1	1	1	-1	0.208869355785447	0.506253776239256
ENSG00000038295.8	TLL1	458.966093849071	2.72258244022394	0.925141528165283	-0.112254008865416	0.191815259035087	-0.585219389896829	-5.73131922252777	0.562840721735884	0.923955030634827	33.9735679174746	0.215359240891481	0.389229052877548	-1.36130869494811	0.408596435031618	-3.33167051455741	-1.55560997291887	0.00195359031040362	0.108620484496046	176.603772058663	3.19064114200513	1.00250266191972	0.00360606743658535	0.14296786791104	0.0252229223900098	-6.09269776838769	0.980013016665621	0.993235844842605	193.422075282115	2.77513677740738	0.997214511652395	-0.00402421753667619	0.0950518195871882	-0.0423370910115498	-5.63616718036674	0.96629555747112	0.994154472598236	4	-1	-1	1	-1	-1	0.0514113893632159	0.280473969441345
ENSG00000038358.15	EDC4	3847.62279331049	5.89918514059914	0.887337878894854	-0.172444538965415	0.0960760341645377	-1.7948756988667	-4.95229917914201	0.08290442322498	0.680703620297509	1307.28094820759	5.80734839248972	0.874263751114513	-0.193859511932692	0.0971311847405891	-1.99585243864201	-4.42545474469514	0.0532771695529	0.306188703281372	727.443500736298	5.27284017557572	0.971480153140047	-0.0417435723231734	0.0575444205219092	-0.725414765577144	-6.22227359015591	0.47277168183593	0.759051749643877	1153.074074156	5.37513114941774	0.959491607555769	-0.059657907320928	0.0369816133315627	-1.61317752111187	-4.89680573354716	0.109154127288277	0.704486248577296	4	-1	-1	-1	-1	-1	0.0107639635115003	0.15195688042871
ENSG00000038382.20	TRIO	17928.9796138927	8.24234318780436	1.02666527096441	0.0379658889255464	0.0566965990836353	0.669632562431857	-6.60921743599172	0.508288529235779	0.911092007872024	2638.14816927249	6.81970111760708	1.00207057661939	0.00298412225872595	0.0851975204282181	0.0350259284980034	-6.32464147420028	0.972245508558912	0.991068763118413	5234.0955743512	8.11556668263085	1.05705918586777	0.0800561570114316	0.0626853969918513	1.27711015408961	-5.96132088102332	0.209538306706497	0.544714476933151	6089.88124725335	7.78261059100221	0.99372033450573	-0.00908820767877091	0.0244393800170567	-0.371867358027417	-6.35794226962537	0.710602867145585	0.955554732653712	4	1	1	1	-1	1	0.831611780268376	0.946256783096519
ENSG00000038427.16	VCAN	9695.46145696285	7.23848566216833	0.802663994210467	-0.317131912044294	0.106786045501876	-2.96978795828452	-2.7670583719359	0.00586332762844879	0.433569976301394	517.783601878378	4.42932767365899	1.15580250524206	0.208894902121136	0.194089013902966	1.0762840096945	-5.62593602406633	0.288700377293086	0.610875691182504	2220.32993526293	6.87722087299169	0.875726277006211	-0.191448093229204	0.0615359182061392	-3.11116009657762	-2.33180248760632	0.00358551445117817	0.115025206925598	3282.50896560713	6.80006902283834	0.983851016535652	-0.0234882284877426	0.0660484255296109	-0.355621323285175	-6.25618034708293	0.722706091473278	0.9561701824398	4	-1	1	-1	-1	-1	0.00323108344539916	0.0878148963131252
ENSG00000038532.16	CLEC16A	3797.07142661247	5.98887005082915	0.985141969513974	-0.021596447521625	0.0513972998590279	-0.420186421871568	-6.435585813832	0.677387542550564	0.945501976030841	982.325530882217	5.39930829403075	1.08854722147269	0.122403993384444	0.0831066769759171	1.47285390101586	-5.23640245787027	0.149164543297042	0.463554381023466	870.464636367272	5.52040815563651	1.04388827677277	0.061967314234485	0.0818840587637152	0.756768962971144	-6.23414254061861	0.45399158311926	0.74563524790175	1296.44570839918	5.54435791949523	0.986208158086449	-0.0200359077731506	0.0412019177612118	-0.486285805657636	-6.05037292674937	0.627591143664211	0.940765189330783	4	-1	1	1	-1	1	0.82399366271551	0.941800763947698
ENSG00000038945.15	MSR1	62.811250504878	-0.15046347932151	1.10536945768867	0.144528655307339	0.30564744438714	0.472860669903968	-5.19645522605221	0.639785046329874	0.939380862958584	23.0117112044186	-0.686690772321608	0.921491369260831	-0.117957441329702	0.595356511490344	-0.198129085771517	-5.20624150251161	0.844018051966621	0.942210058012353	51.1534626273768	1.29389006199284	1.11233114619657	0.153586349082451	0.235081698638941	0.653331798994453	-5.52538195245913	0.517591450910553	0.783776674126897	75.0327415089601	1.19716811306758	0.873528734746025	-0.195072933481166	0.172391897914331	-1.13156671422056	-4.82286360601064	0.259919659093878	0.812217962354367	4	1	-1	1	-1	-1	0.694173215410541	0.859627779967524
ENSG00000039068.19	CDH1	145.012931306964	1.006154605216	0.719662251246617	-0.474608108853305	0.29574228451198	-1.60480301163725	-4.42344031234541	0.119167769698261	0.712004998049513	60.2620111754621	0.561569678990777	0.875849457173599	-0.191245177176588	0.542988898092059	-0.352208264015305	-5.43468757310604	0.726660838403727	0.887730754710574	51.2484831443169	1.35978354957785	0.793508477848041	-0.333682457984449	0.196534036493091	-1.69783546880023	-4.46451983191231	0.0979551830520451	0.399727208577726	84.5447708410608	1.38223038380128	0.893315733788102	-0.162757922829237	0.170555073934367	-0.954283675499856	-4.99883687213117	0.341728137457644	0.854235308634682	4	-1	-1	-1	-1	-1	0.0729631239502733	0.325634224492703
ENSG00000039123.16	MTREX	3396.03756628403	5.7526125181872	0.980462445181256	-0.0284657232036309	0.0784145507090328	-0.363015829922391	-6.41127832800792	0.719175700548809	0.953193266272682	706.107710613783	4.9074783176428	0.995058641039131	-0.00714654546883477	0.102508891596704	-0.0697163471140735	-6.22807698562968	0.9447911980912	0.9819666002174	1506.13164039069	6.30627304062231	1.04244123775998	0.0599660614813298	0.0655841605142667	0.914337562776079	-6.18779582994059	0.366473589450915	0.683395820328185	1841.29761631283	6.04277447451874	0.984284971077844	-0.022852028468966	0.0351462590054478	-0.650198032895162	-6.02132388539043	0.516722701943501	0.916071939951756	4	-1	-1	1	-1	-1	0.925042200789041	1
ENSG00000039139.9	DNAH5	463.309742213091	2.75377167986134	0.971052691013447	-0.0423785139685871	0.182702276621254	-0.231953945798052	-5.88012220668729	0.818171857326566	0.972605131681018	48.4440991369677	0.894139301538242	1.34455904403791	0.427133110116206	0.338111134653952	1.26329205500246	-4.82823819142372	0.214309883676302	0.536115030291037	206.411059593962	3.43763078522211	1.02374052275427	0.0338500962240781	0.101205971421092	0.334467381210507	-6.09585213266243	0.73991991135137	0.898594538089802	219.732898884601	2.95488571916681	1.10490523942081	0.143922644295529	0.0894862550341179	1.60832123593346	-4.52943858723186	0.110214062373418	0.706634029282001	4	-1	1	1	1	1	0.149604857447996	0.438366879281211
ENSG00000039319.17	ZFYVE16	4934.44181229232	6.26313821505254	0.957543513943824	-0.0625900455264913	0.0923702938318809	-0.677599290096541	-6.3148990903269	0.503294439171642	0.908547089644092	687.550209435213	4.9026618379976	1.13636907275905	0.184431473014334	0.0985354218087183	1.87172764503268	-4.58627108552324	0.0690880131365779	0.339741715803162	2889.40591784455	7.25625322922734	1.01847345534776	0.0264083795799846	0.0575715223899517	0.458705597554144	-6.59133934595407	0.649135073820867	0.858625819706008	3105.6585147193	6.7612409833414	1.0136256188782	0.0195248934444146	0.0447429855422539	0.436378869397885	-6.22240219118432	0.663292680670862	0.946137111104483	4	-1	1	1	1	1	0.367061531822946	0.641384338947798
ENSG00000039523.20	RIPOR1	5824.88941545775	6.58436119837604	0.999721998869857	-0.000401126611228897	0.0773567418157885	-0.00518541243870004	-6.61753995997358	0.995897490051023	0.999346473140132	2376.75157605656	6.68596328278313	0.972648723346943	-0.0400092319038289	0.0817904441291314	-0.489167558995791	-6.20548733158333	0.627582245933436	0.835401791685041	426.826078349028	4.39524752088693	0.904370665301672	-0.14501389814309	0.190650689717549	-0.760626139658501	-6.070143227669	0.451711879460322	0.743992031449874	932.702674568745	5.04923009751753	0.998307832777715	-0.002443349121117	0.0499029530747739	-0.048962014681895	-6.08690110753063	0.961025432349963	0.994154472598236	4	-1	-1	-1	-1	-1	0.954640373139217	1
ENSG00000039560.14	RAI14	783.84718322812	3.69834389224775	1.11722700415869	0.159922350100886	0.110276115632773	1.45019933993176	-5.10839214016396	0.157530000381766	0.74958418673703	117.540962271853	2.23907242165695	1.17600161250458	0.2338900383637	0.236737520836132	0.987971984912342	-5.36870375948203	0.329520936834523	0.646173856687939	166.816720166623	3.13309457181279	0.929305831423653	-0.105774634051195	0.0918787735127709	-1.15124124982461	-5.45346580989634	0.257035553943347	0.590745513545542	242.439239460139	3.07095488605343	0.954181233306188	-0.0676647829964418	0.0792804912687261	-0.853485919595124	-5.37305262107891	0.394974823026688	0.874324996917464	4	1	1	-1	-1	-1	0.642598443887958	0.827987147407371
ENSG00000039650.12	PNKP	382.385072784557	2.68540138756585	0.91885499740803	-0.122090884108372	0.133673098664114	-0.913354185161474	-5.51049510467877	0.368445019357525	0.861188682373359	426.868743283947	4.20708299239328	0.959483950507455	-0.0596694205323211	0.114118213394267	-0.522873770606354	-6.02059043338683	0.604148906804555	0.824599666976527	151.402142080232	3.00480849361986	0.935665873620348	-0.0959346596613956	0.082373164692786	-1.16463486645424	-5.41655472873799	0.251638479651459	0.586423346971196	237.579667554986	3.08141986488788	0.908928695524779	-0.13776097389783	0.071889705909938	-1.91628234048439	-4.07102037241848	0.0575454287318452	0.640885329727028	4	-1	-1	-1	-1	-1	0.0476087090858741	0.271520952102128
ENSG00000040199.18	PHLPP2	2907.73704059069	5.58246249806364	0.94478346997909	-0.0819443714603077	0.0786184821906918	-1.04230416534307	-5.92952047734156	0.305719337254497	0.836200127623731	745.36480251097	4.95714137419593	0.952393511609997	-0.0703703029225081	0.126142499302646	-0.557863553612276	-6.08016781312839	0.580264740548768	0.812514593445174	1932.04807468037	6.6850037211913	0.974955834139731	-0.0365912291643823	0.0533998898225602	-0.685230424369216	-6.41107312082473	0.49747926338921	0.773646698891262	2255.75611287985	6.35092544419469	0.993607693183897	-0.009251750963339	0.0326982996455213	-0.282942876652188	-6.23153628031106	0.777674983535101	0.967813581890365	4	-1	-1	-1	-1	-1	0.520952213590387	0.747650499053099
ENSG00000040275.17	SPDL1	662.807803942207	3.44529050887158	1.0283150995775	0.0402824074713618	0.143095094217671	0.281507955891805	-6.03136906291415	0.78028185234815	0.967017843660079	87.3617234471818	1.84161914654282	1.17962729030442	0.238331104192027	0.203253239272174	1.17258207074811	-5.06341761400382	0.248384831216091	0.573641872946792	186.029449601685	3.29421108359889	0.953595042324931	-0.0685513595401288	0.0834238944607202	-0.821723320198219	-5.79981846542645	0.41651041009651	0.721532340306277	229.992035723129	3.02410463845994	1.04470900913959	0.0631011532799008	0.0742989613298246	0.849287152209101	-5.36578266286466	0.397297773007309	0.875234364868167	4	1	1	-1	1	1	0.479272819861205	0.718722273140566
ENSG00000040341.18	STAU2	5732.85130106436	6.49542195514452	1.02986815902632	0.0424596592597142	0.0556346928101834	0.763186729628934	-6.30580594181266	0.451399344344689	0.893258890924518	2355.60274504036	6.60053785939433	0.811950509140535	-0.300536301459062	0.138888954613608	-2.16386034652763	-4.13119628266032	0.0369373869637013	0.267950661900468	3154.99191423314	7.39179592392551	0.972443873469961	-0.0403131103960154	0.0388955058597905	-1.03644648667985	-6.17358369640677	0.306736057458968	0.63554166264241	4092.50282064135	7.20840898268728	1.00736542069098	0.0105871143161356	0.0247110913679308	0.428435723801143	-6.27189430931352	0.669049750303552	0.948153874114176	4	1	-1	-1	1	-1	0.375192950944973	0.646514095858669
ENSG00000040487.13	PQLC2	320.427642495852	2.39015046710249	1.10264600499694	0.140969700443663	0.120264609487685	1.17216279206476	-5.19420235544301	0.250490939853338	0.811450721851829	275.990649605567	3.58588292075691	1.00778400149099	0.0111864589070963	0.106979953479691	0.104565935422845	-6.04360972214019	0.917279513671179	0.970796538938142	97.7722633596324	2.37594679395842	0.950023549058577	-0.073964819665934	0.0803136820112854	-0.920949180932095	-5.52666490302929	0.36305686203915	0.68112001113713	133.159634398888	2.27661913507537	1.01065775949193	0.0152945380186006	0.0516514445133778	0.296110557268913	-5.48533107530568	0.767622685851637	0.965514050213549	4	1	1	-1	1	1	0.810836762503216	0.933513943979366
ENSG00000040531.14	CTNS	216.503648251221	1.60354202647938	1.08687803039141	0.12019005000415	0.266348178879037	0.451251630516067	-5.54967822861058	0.655100901633145	0.942047056442284	121.498004713302	2.36485085326304	0.962499961437486	-0.055141611993966	0.168596387789565	-0.327062831635465	-5.77587897201778	0.745445547608343	0.896064882874165	73.0690924904476	1.94049508849165	0.843315099564842	-0.245856308748325	0.115143255077642	-2.13522110854468	-3.83016006605525	0.0394453469141232	0.275645986295478	113.000061883503	1.99269231964416	1.10189950038595	0.139992647768805	0.0836445396822986	1.67366152411777	-4.31653460883662	0.0966247331283964	0.692017549225038	4	1	-1	-1	1	1	0.318408294747449	0.604178853836939
ENSG00000040608.14	RTN4R	1411.1845879869	4.4200061932386	1.09612354803039	0.132410418814147	0.105877029602458	1.25060571977997	-5.52026918250945	0.220885951293226	0.797205830913164	2017.31284187114	6.44003409795958	0.862132864462097	-0.214017872754471	0.11765846201908	-1.81897561026902	-4.74639723347236	0.0769361900875098	0.353794158796578	223.908277783637	3.54501066120963	1.28104096950943	0.357316615853578	0.107702365002429	3.31763017316768	-1.46030189116962	0.00204781721888688	0.0949613405028751	296.306110749106	3.40919154311369	1.00677984156735	0.00974823527663799	0.0611443639430598	0.159429825547224	-5.75520265637673	0.87358004993875	0.980915794501987	4	1	-1	1	1	1	0.0334018199193136	0.234232301723086
ENSG00000040633.13	PHF23	875.067224724681	3.8372640323081	1.09178684055001	0.126691213309203	0.0733586849314022	1.72701042047948	-4.75560845225172	0.0946017553788387	0.694445599918558	693.116991092904	4.89731807548866	0.847913380614302	-0.238011202434915	0.0870982960889472	-2.73267346346077	-2.88231319089341	0.0095402033354741	0.165056358843856	363.581413882946	4.26152327681551	0.90091641050344	-0.150534839843567	0.0531574419779499	-2.83186764152441	-2.71917626055825	0.0074506267773639	0.144774425983636	540.841776252063	4.26647889326634	0.993093002750962	-0.00999926301014017	0.0384266785125257	-0.260216687915943	-5.90342841932663	0.795112281556536	0.970837877870601	4	1	-1	-1	-1	-1	0.0100603938000384	0.147311377504876
ENSG00000040731.10	CDH10	2193.83396056279	5.12457304807631	0.934171169325805	-0.0982411739544811	0.0576914109572176	-1.70287348366872	-5.00281789584882	0.0990845097251859	0.696347694640509	689.466782696141	4.86164128107533	0.88543735894341	-0.175537849048902	0.127553937908371	-1.37618525878049	-5.31644390669518	0.176956296428473	0.494026961659847	1386.81426271186	6.19787313986854	0.99961546904676	-0.000554867588027157	0.0540069423301516	-0.0102740048609895	-6.59331618543331	0.991858000695519	0.997432628510772	1766.11020873216	5.99788561438614	0.952830512357977	-0.069708481724475	0.0313344982597006	-2.22465606906262	-3.87126188900644	0.0278457671416473	0.548378264473871	4	-1	-1	-1	-1	-1	0.0114433679617948	0.155670679095032
ENSG00000040933.15	INPP4A	11813.0479428465	7.56069507082764	1.00696028872146	0.0100067892093532	0.0513153580113424	0.195005737018173	-6.73014398220816	0.846722407000832	0.976599213594343	2214.25228734574	6.51561694650175	0.942693571887514	-0.085139204327629	0.13313236929078	-0.639507918180836	-6.11595206650446	0.526394067417357	0.784361372828666	3958.1155330438	7.72269619013091	1.00876786465195	0.0125942229618522	0.0308669413705292	0.408016551127311	-6.65268739248083	0.685618543650744	0.876680071971021	4886.52174409598	7.47188835030031	1.00785184124426	0.0112835717620808	0.0180160191380713	0.6263077140186	-6.19938071083568	0.53222185324136	0.921222681632973	4	1	-1	1	1	1	0.885651804609945	0.980032046951611
ENSG00000041353.10	RAB27B	4317.53948389754	6.0721955780871	0.858237657060849	-0.220550891000958	0.0917214859263502	-2.40457171810381	-3.86746180851499	0.0226686685650709	0.558338491720096	941.256267738613	5.07994167683187	0.725667221134403	-0.462619990860337	0.311925341767223	-1.48311127348406	-5.16530625778075	0.146430913006061	0.460225835303757	2385.88154474347	6.95967610140759	1.12806525072375	0.173850520017676	0.0767557177991021	2.2649846161651	-4.24125393954551	0.0294744732836622	0.247982884643256	2740.30740085501	6.59385929346832	0.978521650512133	-0.0313243229919153	0.0454291577080058	-0.68952022384503	-6.05894646361174	0.491736692197765	0.911590050236344	4	-1	-1	1	-1	-1	0.0663865753846032	0.313325710815398
ENSG00000041357.16	PSMA4	2117.80237286647	5.06671413402801	0.890979712977151	-0.16653551198468	0.0609718646791503	-2.7313501540593	-3.04787306741723	0.0105299607627746	0.485589555081214	1157.59331537637	5.62146228870065	0.798871755828255	-0.323964171309032	0.100475977449247	-3.22429479695956	-1.76074158559845	0.00262280394663	0.11382096937038	839.878350019935	5.44802065648193	1.04938595067677	0.0695453802233046	0.082175245172385	0.846305722330541	-6.13963327962022	0.402835358085102	0.710942563386448	1179.55295643159	5.36978882751267	0.98503693901232	-0.0217502680537257	0.0262267999396614	-0.829314598188321	-5.79523030535639	0.408461172019143	0.882567726762606	4	-1	-1	1	-1	-1	0.0020288505064595	0.0730749775606147
ENSG00000041515.16	MYO16	1912.95087112811	4.86100063842214	0.921048246588136	-0.118651364965567	0.0954392365169328	-1.2432136854376	-5.58433888216347	0.223558123905932	0.799225741858875	308.344176242887	3.68475616690474	0.889013401692713	-0.16972292733976	0.129323017156749	-1.31239535754137	-5.22167952643232	0.197391384667279	0.517780416061907	431.952121663715	4.48991976410697	0.969104883582052	-0.0452752818422638	0.112301482276995	-0.403158363756864	-6.27515233344583	0.689157424031252	0.878390510293576	679.329022827775	4.61247110380656	1.06053986677258	0.084798854262193	0.0559318812751346	1.51610945902318	-4.93349043677119	0.131942819501737	0.722192601696511	4	-1	-1	-1	1	1	0.566362239242728	0.778094762752092
ENSG00000041802.11	LSG1	932.933627999795	3.97604455566586	0.94970924076246	-0.0744422036713962	0.119288863611364	-0.624049902209851	-5.99006172518716	0.537380775963496	0.918805426294007	477.154727833893	4.34820306378301	0.936861170998986	-0.0940928172808272	0.100786269523341	-0.933587657583022	-5.74569361196502	0.356510487985622	0.667840317389245	527.952677420313	4.80214894732915	1.04382838130533	0.0618845339457594	0.0675907781094308	0.915576587172398	-5.99162236983008	0.365831706193826	0.682987422616626	717.59915184462	4.65907933824749	0.969445504864135	-0.0447682920395029	0.0531260539746046	-0.842680543540898	-5.67678236082983	0.400969683749681	0.878464471051945	4	-1	-1	1	-1	-1	0.487352361134645	0.724668948329087
ENSG00000041880.14	PARP3	599.876603775162	3.28133186702717	0.989668494844076	-0.014982742357808	0.095931200266632	-0.156182163010208	-6.02739325217769	0.876951035377242	0.982941682943619	319.598568706421	3.79605020339492	1.01445763796956	0.0207086218543007	0.116264967980183	0.178115749000425	-6.07476294713022	0.859594210585704	0.94901062785314	165.527587227785	3.14094805852446	0.913617734575995	-0.130337439221071	0.0649110049038874	-2.00794055513483	-4.23068915569256	0.0520102400407346	0.307696835792384	246.239235569119	3.1521911951667	1.00086623434183	0.00124917102985674	0.0509160107541756	0.0245339532959049	-5.7086298212756	0.980464681542632	0.996334038457905	4	-1	1	-1	1	-1	0.474237076837641	0.716253254596102
ENSG00000041982.16	TNC	312.531189536857	2.19836429143158	1.07489292954793	0.104192959625552	0.264538427156639	0.393867011101028	-5.67697303863491	0.696505699102066	0.948658836256608	138.700095081682	1.92254550670914	1.70710418612976	0.771551110050416	0.507444044290743	1.52046539659129	-4.68571359597757	0.136811627029877	0.447066432809132	179.021204443863	3.10904690650894	1.10666642953803	0.146220431720618	0.231137851673256	0.632611364439433	-5.90008727395873	0.530886893209023	0.79240915688282	439.096530409889	3.59162060399808	0.983855311276444	-0.0234819307987479	0.189755374455231	-0.12374843593317	-5.81186220643676	0.901707422515569	0.983509764826381	4	1	1	1	-1	1	0.550923964321882	0.766950878641074
ENSG00000041988.15	THAP3	563.867606709747	3.17231892762856	1.13293209034135	0.180061386432894	0.0841744197807542	2.1391461551133	-3.94902648430126	0.0408046223883111	0.610216858240715	476.447802123134	4.37118304053561	0.996249940577907	-0.00542036183490508	0.131257446537127	-0.04129565200228	-6.17283644757686	0.967280068215248	0.989249746740046	155.250688562066	3.03963756994656	1.05165090726002	0.0726558852903155	0.0745257169329108	0.974910249514559	-5.60402717963914	0.335950624445197	0.661813606858345	217.525531985529	2.95345387111824	1.06602385235498	0.0922397188562383	0.046834733646705	1.96947247638992	-3.96944564899401	0.0510457013941494	0.620498674301688	4	1	-1	1	1	1	0.016318590248498	0.175816894966483
ENSG00000042062.12	RIPOR3	59.6111831505475	-0.411772524860668	0.744672299852859	-0.425322401373905	0.453782044904425	-0.937283451714106	-4.88202783616982	0.356206915315782	0.85497116903603	21.514488553984	-0.245178291937203	1.14901656277778	0.200399594211302	0.36387898635164	0.55073142920554	-5.18462895349305	0.585095663650946	0.81530235778245	36.4391964134687	0.908223275177776	0.950840578686839	-0.0727246209075531	0.177388086195982	-0.409974663277021	-5.5815207401555	0.684194205601994	0.876075443350534	32.9864204863943	0.0993198776500127	0.979363070234632	-0.0300842988752499	0.161338734556058	-0.186466684259241	-5.13209173633638	0.852372261467194	0.978263067048199	4	-1	1	-1	-1	-1	0.887148951453913	0.980959486483316
ENSG00000042088.13	TDP1	605.564504457551	3.33789907798235	0.938299826386149	-0.0918790965360601	0.096038199853311	-0.956693239527568	-5.60117955000704	0.346480332614677	0.850428903502043	164.940090840014	2.77160484990126	0.880516069432114	-0.183578761383437	0.151983524148576	-1.20788593639909	-5.18034765273631	0.234680678760882	0.560252972816061	261.655109812697	3.77980926853352	1.18219978908071	0.24147386830655	0.0862971518055209	2.79816730047748	-2.72594450948543	0.00811999362674479	0.150763417477177	311.569097017488	3.48306773372425	1.00286312815972	0.00412471881183433	0.054081227815956	0.0762689565013423	-5.7831563052266	0.939323499272097	0.99125964474046	4	-1	-1	1	1	1	0.231861255354938	0.528965995254964
ENSG00000042286.15	AIFM2	297.516917743711	2.27208335899179	1.023940134885	0.0341313699968681	0.15390502079495	0.221769048342755	-5.78213506266841	0.826018420724816	0.973142784066793	169.384257882601	2.82949796861903	1.39515402529911	0.480424404684318	0.167038711928165	2.87612613350925	-2.37330861421918	0.00661410507459395	0.148726760385592	114.803029657696	2.58993253149092	0.988121266639886	-0.0172399882553638	0.115465475018542	-0.149308598545109	-5.96221033681593	0.882122898443882	0.957687147779175	152.347856088181	2.44742827480861	0.919221276016222	-0.121515904336034	0.0676863031337812	-1.79528056209332	-4.19339927637359	0.0749545241635367	0.67192597139856	4	1	1	-1	-1	-1	0.298772420144122	0.589225274081279
ENSG00000042317.17	SPATA7	1407.28577454104	4.40161802611414	1.02839006585949	0.0403875790682682	0.105817339254784	0.381672600659748	-6.18094880768276	0.705433747866593	0.950386016790029	232.79148850229	3.28088529893048	0.835700501474494	-0.258942093315196	0.138912459457771	-1.86406672465485	-4.36859728800477	0.0701835112476688	0.340752790458386	572.341956613161	4.91326891782587	1.01141854408162	0.0163801352382377	0.0752533183299066	0.217666617257036	-6.39829926289292	0.82888762082167	0.93674769050282	658.198563160014	4.55962546599791	1.01811771336476	0.0259043734664245	0.0484543521792962	0.534613967607497	-5.86444223725952	0.593838758711711	0.935552050573264	4	1	-1	1	1	-1	0.839231811342962	0.951801870344272
ENSG00000042429.12	MED17	1033.99961828461	4.05942472917979	1.01346698131319	0.0192990866620437	0.0992574800084287	0.194434582264277	-6.16104428335883	0.847165521300891	0.976599213594343	245.171812916206	3.34528832998695	0.907989631243203	-0.139252272084193	0.1767834040698	-0.787699913444429	-5.6895482554529	0.435840656469671	0.725074085266639	607.050680213749	5.00779346900926	1.01993309976656	0.0284745249415345	0.0565550693342255	0.503483158569882	-6.31281452227013	0.617616085883083	0.843232752523986	602.726743746846	4.43707191932768	0.888668248801343	-0.170283151799349	0.0362109356497665	-4.70253388220436	3.60723473724477	6.51829847607094E-06	0.0641009472136816	4	1	-1	1	-1	-1	7.1085763596526E-05	0.0180573209879267
ENSG00000042445.14	RETSAT	707.358995879789	3.53508846606861	1.0096575136421	0.0138659987561357	0.0883116972305759	0.157012028881435	-6.07481564246698	0.876302739315799	0.982858501323764	722.291200650789	4.96666719139809	0.99466435107776	-0.00771832373308641	0.121446978739273	-0.0635530320573589	-6.24730578392554	0.949664895185613	0.983561663844236	541.384265657349	4.83029014928657	1.02938507234898	0.041782766533854	0.0753413371607697	0.554579572229976	-6.25686531035458	0.582527083300543	0.823424425893083	796.717273307452	4.83125736102017	0.981702167236721	-0.0266426946073869	0.0423001508151631	-0.629848690701038	-5.85280947088676	0.529909651219634	0.920754955118108	4	1	-1	1	-1	-1	1	1
ENSG00000042493.16	CAPG	196.991676792426	1.65340530311826	1.21431293185161	0.280140256069313	0.24871462541414	1.12635216205258	-5.09085492376887	0.26907643730768	0.819381367504669	344.563230873703	3.77753131605503	1.29450278457725	0.372398068591807	0.303864421099573	1.22554021706206	-5.36964886619207	0.228040302707261	0.552743603146807	83.8423691738018	2.10368244331255	1.01184310913051	0.0169856109547277	0.165695669141275	0.102510892666998	-5.86928209748876	0.918906032204109	0.97149200103925	127.293614827018	2.10756401099495	0.974346147314721	-0.0374936980440001	0.106539726010566	-0.35192223077692	-5.43505453229818	0.72547186829591	0.9561701824398	4	1	1	1	-1	1	0.648912460881802	0.831803216965524
ENSG00000042753.11	AP2S1	618.38537507218	3.29726357226097	0.918576841209804	-0.122527683517639	0.10962424949224	-1.11770601929012	-5.44995281672913	0.272693191546527	0.821393564699971	3183.84403803291	7.0716454888203	0.855563573848162	-0.225053034716468	0.170907132101572	-1.31681476336936	-5.48662457619231	0.195919987830111	0.516540400663467	642.895462537188	5.07126630801019	1.06700820923444	0.0935712758589271	0.0757664337047605	1.23499643949914	-5.69437997481646	0.224635182514997	0.561226890958855	880.111772438649	4.97021936753455	1.03082937404401	0.0438055532762453	0.0274413988453525	1.5963309131256	-4.85844757963596	0.11286631948552	0.708308761796342	4	-1	-1	1	1	1	0.241920734012731	0.537544946653651
ENSG00000042781.13	USH2A	110.913162886128	0.45894156432563	0.473617816625774	-1.07820474138212	0.468650798560406	-2.30065700238671	-3.42052844734511	0.0286485831073691	0.564680811448688	NA	NA	NA	NA	NA	NA	NA	NA	NA	62.1854661888462	1.52312512976484	1.24835868591724	0.320032517569546	0.258557670416978	1.23776067851101	-5.07556770045402	0.223620069407306	0.560349911711179	64.6244454352866	1.09172059812689	1.12861703678713	0.174556032740974	0.145216114450003	1.20204313000726	-4.76158328705263	0.231552811271913	0.794033505438027	3	-1	NA	1	1	1	0.270424227274059	0.564372589370097
ENSG00000042832.12	TG	88.5105086567727	-0.378391137068142	0.555807273681358	-0.847343380112543	0.699506970684001	-1.21134372583018	-4.70411507566193	0.235357498107333	0.801784606157336	14.7479921591455	-1.02738820499895	0.984219547763374	-0.0229479245062628	0.5407716438454	-0.0424355174082007	-5.19292420927973	0.966377463583139	0.98905703038082	23.2205145876086	-0.0426440221361397	1.06946480521455	0.0968890059457737	0.356848474874978	0.271513016777552	-5.45058985169741	0.787509219065271	0.918963531695297	29.3872509130231	-0.273750703635123	1.01703300434764	0.0243664977166112	0.278501058697884	0.0874915802135022	-5.08010206935576	0.930416695570666	0.989397750672885	4	-1	-1	1	1	-1	0.959521521748385	1
ENSG00000042980.12	ADAM28	465.407383783434	2.76586704379246	1.00592931958121	0.00852893946549897	0.231110959113616	0.0369040892660831	-5.92763195779967	0.970809539915274	0.995935771855698	37.9735855952663	0.117871645411385	1.35481447312945	0.438095303961653	0.543574317545383	0.805952911719521	-5.05310465123135	0.425369546296773	0.716597658906597	134.010986958643	2.64879253744147	1.1966141132037	0.258957983757284	0.229125678738078	1.13020061820879	-5.36292867886409	0.265682098876479	0.599361331871991	211.612257908555	2.72835711276942	1.20542570508272	0.269542734962209	0.138596961899461	1.94479540725963	-3.98527431937849	0.0539795091600967	0.629333624242275	4	1	1	1	1	1	0.0652917141233709	0.311103098731984
ENSG00000043039.6	BARX2	57.6009959036484	-0.306914070999019	1.02753714589531	0.0391905488756027	0.237784455873447	0.164815436449137	-5.2308543167615	0.870211000787226	0.981792394809606	16.2634427051527	-0.687529888760019	0.513420390929163	-0.961787499970923	0.280428791270945	-3.42970311861332	-1.62471860759714	0.00148772117972284	0.104714283201194	NA	NA	NA	NA	NA	NA	NA	NA	NA	NA	NA	NA	NA	NA	NA	NA	NA	NA	2	1	-1	NA	NA	-1	0.00796453782607622	0.133175291683105
ENSG00000043093.14	DCUN1D1	2246.1261951241	5.16405401248699	0.95164083965796	-0.0715109085512433	0.0504429005804143	-1.41766051770245	-5.40848586326762	0.166743915857248	0.760223287484768	673.716359017219	4.81895217931847	1.01988125182677	0.0284011841832613	0.118713002851934	0.239242403957088	-6.19108035097348	0.812225035109623	0.928765725450696	1776.48300912978	6.55731342622903	1.03409346637986	0.0483665893168928	0.0437863879769734	1.10460331512908	-6.02474998771617	0.276479788003299	0.609843557847859	2042.80514986103	6.19301901162004	1.00468294319543	0.00674028901860768	0.0222723704244636	0.30263006990959	-6.20182400505693	0.762660126901415	0.964795044721006	4	-1	1	1	1	1	0.860255484665395	0.964568424734732
ENSG00000043143.20	JADE2	6493.73650211077	6.70772143931866	0.953317319277895	-0.0689715882549873	0.0657571000874301	-1.04888427505597	-6.0857231863354	0.302730510209014	0.834846198061334	1763.99129531255	6.1873993497131	0.930944170603047	-0.103233443976801	0.173131587862615	-0.596271571532748	-6.13691199878342	0.554589095934348	0.799522037617023	1359.19479572811	6.1661359069078	0.887183053096137	-0.172696287376551	0.068526664754354	-2.52013268113386	-3.6460986085347	0.0161866499832695	0.19630531040986	1889.49546527166	6.09069018608162	1.01971224654827	0.0281620943078351	0.0371336592542188	0.758398037614233	-5.95479470047962	0.449598638158223	0.900543604661433	4	-1	-1	-1	1	-1	0.185427977058257	0.479569100877216
ENSG00000043355.12	ZIC2	704.807307150379	3.45265633912958	0.978063493764957	-0.0319999700304468	0.104515201565915	-0.306175269731124	-6.00150326395852	0.761616985737503	0.96366713691836	316.190344216701	3.55326935532598	1.39966666382274	0.485083284520419	0.331990140087091	1.46113762412693	-5.0641008750465	0.152336390720254	0.465946858635864	58.4215574096059	1.55793031117144	0.728118485360503	-0.457754858291646	0.197296367333016	-2.32013829995665	-3.45976691260149	0.0259681592539513	0.23717256011292	107.031962946031	1.90119137267127	0.996038416403009	-0.00572670793006685	0.0915622572262623	-0.0625444162643938	-5.44050728794153	0.950226275222566	0.99274708070801	4	-1	1	-1	-1	-1	0.332051321295453	0.615631203413679
ENSG00000043462.12	LCP2	391.645807278961	2.57810226722502	1.11467567240694	0.156624002634551	0.205099745616509	0.763647961452881	-5.61127424223805	0.451128559000591	0.893258890924518	163.723066237047	2.76249459707262	1.18910183538306	0.249872273629327	0.179043813901677	1.39559288971886	-4.96076401605537	0.171075682917535	0.48639164751064	92.3066481777672	2.25186935321874	1.21093953775898	0.276126833031491	0.148662045401353	1.8574131163473	-4.33837815355855	0.0712441867914241	0.348037192484707	174.553030495046	2.61874366733448	0.997632907844305	-0.00341904030442547	0.0822574025570098	-0.0415651381899136	-5.59641896897383	0.966909747118754	0.994154472598236	4	1	1	1	-1	1	0.178220721206395	0.47141087877452
ENSG00000043514.16	TRIT1	597.784275772991	3.25593219808493	1.12405434854667	0.168711792216482	0.104536587876374	1.61390184665298	-4.81553047479091	0.117173008352515	0.710898582929047	129.314261488561	2.45812306912564	0.915966784432461	-0.126632811852713	0.124979571238761	-1.01322808677903	-5.32993510437872	0.317467420263199	0.635530478147731	439.343039448632	4.52642890566894	1.11582641716514	0.158112612675353	0.0865922190252976	1.82594480722524	-4.76892983824309	0.0759561887338433	0.35784218682511	464.587717847942	4.05323657305911	0.97995986771844	-0.0292054271178138	0.0504417672478328	-0.578992940003874	-5.75181598778896	0.563605417254831	0.928949850671894	4	1	-1	1	-1	1	0.35609458758607	0.633720338138792
ENSG00000043591.5	ADRB1	1733.58862892036	4.79958345365535	0.990481904790992	-0.0137974762660526	0.0679724339918052	-0.202986349844645	-6.30985197972289	0.840536268413469	0.975105231955071	498.790233074752	4.42144735956005	0.907425957498052	-0.14014816539698	0.0880462478846402	-1.59175625042653	-4.9812015808747	0.119865109383029	0.426140406388	217.434928057862	3.53434456180574	0.949551696263735	-0.074681548000677	0.0608094330965326	-1.22812439119639	-5.44890668001337	0.227173654717327	0.562773589826196	290.922071719753	3.3456199997874	0.881972636114711	-0.181194199143131	0.0638523719472538	-2.83770506274707	-2.2168709090131	0.00528077424005255	0.370627267173211	4	-1	-1	-1	-1	-1	0.00338978076725006	0.0899971121006495
ENSG00000044090.8	CUL7	1087.94834530062	4.16931530133156	1.04887125741874	0.0688376067215999	0.0673215255468912	1.0225200062297	-5.71494301037822	0.31482934685504	0.83951321808994	524.302655418145	4.50022910707729	1.05163623598251	0.0726357585288479	0.0931521737924946	0.779753768179914	-5.88592590744774	0.440447006810714	0.729354374551957	451.075588195684	4.58406459436403	1.00146429370098	0.00211098408736527	0.0452779519261698	0.0466227821171647	-6.37271685997222	0.963065199713379	0.988131350761448	615.4347002278	4.47992075173611	0.962485091147099	-0.0551639013038691	0.0385302939294499	-1.4317020629242	-5.02406758111785	0.154651960975082	0.74309268673351	4	1	1	1	-1	-1	0.565105877025654	0.777208196550446
ENSG00000044115.21	CTNNA1	5830.30686355243	6.57634207042206	0.98070356344498	-0.0281109749328928	0.0676584184300463	-0.415483772532422	-6.51460974988867	0.680787963421325	0.946152683758224	2445.01164652683	6.71999989719538	1.05487798721964	0.0770761388254696	0.0736976413773937	1.04584268078235	-5.78782893788263	0.302352170305355	0.623754985487673	2213.00550888518	6.86931418045263	1.05781424232441	0.0810863049506493	0.0500272360192177	1.62084319268609	-5.37867273793916	0.113563635004475	0.423256584122677	3073.80470283003	6.76303274754994	0.987793795050322	-0.0177181886110187	0.0281938962365947	-0.62844058381761	-6.11901698965776	0.530828504019764	0.920798793844687	4	-1	1	1	-1	1	0.674207919819219	0.84821475884361
ENSG00000044446.11	PHKA2	628.833998203264	3.29199300153778	0.993218775518648	-0.00981656082768696	0.171694206682455	-0.0571746771039428	-6.01891039539264	0.954790727719627	0.99441064544917	191.265298329977	3.03660672723162	1.15630883900018	0.209526779314572	0.156901169530484	1.33540610271782	-5.11533850357564	0.189821680930843	0.51120903753044	316.23076846064	4.06171486037445	0.880696107650671	-0.183283805160256	0.0953532319097423	-1.92215619218597	-4.54403059501822	0.0623300321168159	0.330487568420805	407.53663891674	3.86103763040227	1.01541835290844	0.0220742410228977	0.0488583621869393	0.451800675152359	-5.77196887874889	0.652172695295774	0.944195205235872	4	-1	1	-1	1	1	0.705854392654523	0.865737554285185
ENSG00000044459.15	CNTLN	567.134141322661	3.24976370088893	1.03348557831987	0.0475182569476088	0.108912374633625	0.4362980525166	-5.93935452597219	0.66579012651035	0.943773979609118	45.0571539010084	0.905038944335175	1.26547611793015	0.339680281159497	0.228095622120077	1.48920123061669	-4.58314089478838	0.14482687546306	0.45762487283122	200.974798006168	3.4160703498656	0.890306452539435	-0.167626083011138	0.0771783955540695	-2.1719301341747	-3.98130178115368	0.0363588499825641	0.267952860639257	212.200771971591	2.92598109354068	1.0001152789164	0.000166302735591672	0.0471395278303716	0.00352788293065008	-5.66736156752602	0.997190622351116	0.999016135893877	4	1	1	-1	1	-1	0.513003412272494	0.741961254266034
ENSG00000044524.11	EPHA3	949.683652481434	3.92211834306768	0.92721885605198	-0.109018189397084	0.0747743696930283	-1.45796199746834	-5.16419690716305	0.155392876639347	0.748038907209284	113.541796828299	2.24928236127377	0.896649483400793	-0.157383975281264	0.170276174403694	-0.924286535285523	-5.37179814729572	0.361267800282465	0.671015352957715	537.01932308969	4.82601443507352	0.915132024773867	-0.127948200948225	0.0763153310882044	-1.67657270333196	-5.05812494235268	0.102076482216939	0.404972216667385	620.047892656896	4.47092123768828	0.940902298850789	-0.0878831703196499	0.0534932342539845	-1.64288384400881	-4.72420206494499	0.102846794796926	0.695417864461713	4	-1	-1	-1	-1	-1	0.0201970395789145	0.191381471691195
ENSG00000044574.8	HSPA5	5687.22310334156	6.57394252052003	1.02050334213666	0.0292809071879672	0.101445352773813	0.288637245446356	-6.57033589123105	0.774873124754746	0.966635838455158	4066.75005817454	7.43077356450595	0.934665542642538	-0.0974778863494505	0.130438252723074	-0.74731058040466	-6.05588200647505	0.459553187162067	0.741646155605997	2022.95886016608	6.74770687911558	0.951542863399246	-0.0716594489811229	0.0711121222287503	-1.00769667301746	-6.14662237832675	0.320160234812411	0.647538578584984	2826.45929863391	6.61605371220354	0.98255871414911	-0.0253844747112118	0.0726593002358996	-0.34936304958618	-6.23842469820846	0.727387468962619	0.9561701824398	4	1	-1	-1	-1	-1	0.653226333395301	0.834724240118182
ENSG00000046604.13	DSG2	79.5525390299313	0.0373494453407229	0.899345931298757	-0.153051943137409	0.326009034859546	-0.469471477081451	-5.24467577181351	0.642176786369196	0.93955807909522	37.4722522962228	0.25050962435536	1.36097779762212	0.444643531557752	0.465218060460765	0.955774440737243	-4.99390779243352	0.345329135671176	0.658989273941131	19.2585530425607	-0.0347864619960681	0.849315569271767	-0.235627397842258	0.207151664268186	-1.13746321408843	-4.95765628060083	0.262674294235725	0.59688347040663	33.3220058845873	0.0930609886614983	0.745802749843409	-0.423133978416548	0.164433584092464	-2.5732819773521	-2.99340722502904	0.0112068721897884	0.440037676764249	4	-1	1	-1	-1	-1	0.0261724356178079	0.213506509645752
ENSG00000046647.13	GEMIN8	154.190719417542	1.27913502278792	0.99592422907759	-0.00589211011636669	0.176261516600752	-0.033428227726605	-5.58943416084831	0.97355776929428	0.995935771855698	147.872687256419	2.65560479057554	0.975981935118949	-0.035073650332298	0.147438156163717	-0.237887201284258	-5.83518132334881	0.813268215424098	0.928999018119186	133.550816573721	2.82887339209004	0.997745503185818	-0.00325622332685138	0.0776646257948692	-0.0419267239560497	-6.0216870905972	0.966783076698529	0.988800850137497	182.744086824941	2.71058190439256	1.00627488308864	0.00902445852139099	0.0507765887192557	0.177728727923952	-5.6033415928228	0.859215314323676	0.978803753380716	4	-1	-1	-1	1	1	1	1
ENSG00000046651.15	OFD1	1246.6881999712	4.38121899468479	1.04024465059045	0.0569228694098564	0.0966975162493869	0.588669405562083	-6.07780121090341	0.560554080391478	0.92332153628728	130.635197821976	2.44876543580024	1.25274875693312	0.325097106223042	0.167999861128502	1.93510342234377	-4.14919423545147	0.0605735772544884	0.323118031077227	482.763923759371	4.67945528369475	1.00074091528575	0.00106851901629972	0.0650536459874427	0.0164251980051353	-6.38955433777029	0.986983635595459	0.995506372228544	501.730043323782	4.15118618163991	0.96308778442775	-0.05426079070588	0.0494669203781172	-1.09691062817574	-5.36217980278358	0.274727623481947	0.8193938645617	4	1	1	1	-1	1	0.708365416331126	0.867934410621409
ENSG00000046653.15	GPM6B	19035.3992873874	8.27614346848358	1.0362906251088	0.0514286599783583	0.0744245595528873	0.691017323949525	-6.59515640619477	0.494945048340912	0.905748004132932	12035.2645619168	9.00896261520044	1.08367503560493	0.115932196905798	0.1183316674439	0.979722498719631	-5.86466355468392	0.333524030281042	0.64905272344515	15964.3632393073	9.72657653355075	1.00677976620135	0.00974812727868217	0.0466811722353882	0.208823532312504	-6.86087844096761	0.835734077466841	0.938671325423278	20240.7605578592	9.48585003089851	1.00744228143614	0.0106971859778927	0.0291788174613937	0.36660793371925	-6.51463150213551	0.714513215285276	0.955554732653712	4	1	1	1	1	1	0.582896404140898	0.788361502720307
ENSG00000046889.19	PREX2	8702.12090501955	7.16301434658526	1.0025731419628	0.00370749124158584	0.0605064262442252	0.0612743384747449	-6.69149390930746	0.951553086997996	0.99441064544917	655.887959527518	4.66985470349605	1.48843844461997	0.573799559179044	0.252904106436631	2.26884239747534	-3.84804068015687	0.0291419580835328	0.245022237980009	3470.33380979356	7.52197344211107	0.998583450950461	-0.00204509712135684	0.0699623176511733	-0.0292314089929602	-6.7193955615215	0.976837503300653	0.992358104133506	3837.37909386031	7.10588322985734	1.04350699937505	0.0614402774788701	0.0370459293162082	1.65848930268268	-5.0206316528288	0.099652818743602	0.692359636076037	4	1	1	-1	1	1	0.0440770053873204	0.262955439994761
ENSG00000047056.15	WDR37	5051.71069447506	6.35392567126747	1.01029556459563	0.014777418914381	0.0529088560143748	0.279299535608294	-6.54093089287428	0.781959583823222	0.967017843660079	1044.08929654901	5.42361286234391	0.888566436306728	-0.170448447224284	0.155466719912734	-1.09636613752422	-5.68873426228286	0.279934371417904	0.60339794311056	1698.13989196767	6.50059307375016	1.03045539451818	0.0432820560657091	0.0405486768043318	1.06740982633212	-6.0627787743824	0.292718181416393	0.624400405203547	2342.04047641858	6.41127778843795	0.978903277269468	-0.0307617767308161	0.0223527613632571	-1.37619581898197	-5.36251639306079	0.171149697307825	0.756964425928797	4	1	-1	1	-1	-1	0.326863263034642	0.611721897104321
ENSG00000047188.16	YTHDC2	4293.43001075075	6.11810915575571	1.03426630041229	0.0486076951497144	0.0703136731178448	0.691297908278075	-6.3015914615005	0.494771288538241	0.905748004132932	468.699383648119	4.29403964797235	0.864458279395298	-0.210131756886705	0.132955354049772	-1.58046855945374	-4.96471935404685	0.122428471253945	0.429793682398215	1734.32795905804	6.52110737932988	1.07673897686581	0.106668554039551	0.0579271899738036	1.84142462439123	-4.99236537777555	0.0736061696357425	0.352929354529729	1976.429086145	6.14995645686384	1.00510266881802	0.00734287675675411	0.0403494831419558	0.181981928514938	-6.22710497861759	0.855883088054075	0.978263067048199	4	1	-1	1	1	1	0.424568043737765	0.682780821990696
ENSG00000047230.15	CTPS2	287.16608054651	2.27132288829207	0.985487988885602	-0.0210898070592664	0.127494887477419	-0.16541688436724	-5.78210906236232	0.869741810746871	0.98172293799845	119.536204821919	2.34649535898275	1.29123944129873	0.368756551957141	0.1749904219406	2.10729563291364	-3.84358680805014	0.0418616453277748	0.279641752990005	225.52233222575	3.57423689534422	0.994246587812385	-0.00832438908101271	0.0878516083050663	-0.0947551131005607	-6.17740393088557	0.925021842980448	0.973462225981673	255.970959203097	3.18260828070785	1.0536041037999	0.0753328700315057	0.0569305070570021	1.32324256230632	-4.93885153023137	0.188099597948661	0.770577565601806	4	-1	1	-1	1	1	0.105752642076143	0.37970383996365
ENSG00000047249.18	ATP6V1H	3773.46966221707	5.94771854939021	0.937602427154348	-0.0929517904439586	0.0541709361944071	-1.7158978037665	-5.11717068333838	0.0966439461188299	0.694445599918558	3648.7835457692	7.29843783804974	1.00435759761724	0.00627302671424364	0.109093271735248	0.0575014995376366	-6.32904461779457	0.954452107612732	0.985441253086559	3043.96134075527	7.32079713936141	1.06543900520193	0.0914480033397648	0.0609758782617337	1.49974065067554	-5.59656829097769	0.142186545003036	0.463367389402186	3724.81858257725	7.04056553875908	1.00556380163336	0.00800462155364599	0.032793564453681	0.244091232136478	-6.30803813529137	0.807548664006523	0.972786404932784	4	-1	1	1	1	1	0.729512140426682	0.882545897688284
ENSG00000047315.16	POLR2B	6090.25975102738	6.59060042466922	0.885066948409733	-0.176141506939601	0.0766782538431764	-2.29715073193827	-4.15268308809501	0.02887326696306	0.566603029046379	1247.80694756473	5.71086142906376	0.859610101590352	-0.218245658388911	0.114284032600138	-1.9096776113293	-4.57064161469029	0.0638743802423631	0.329253998234091	2325.95155641473	6.929164701473	1.09742800968604	0.134126303336554	0.0699882721673813	1.9164111240778	-4.89717488203299	0.0630802480912937	0.332658036023479	2859.97653283938	6.6600770879203	1.01471786257792	0.0210786487484245	0.0264530165877858	0.796833460504355	-5.98851051533044	0.427014565164725	0.890503649639797	4	-1	-1	1	1	-1	0.173222772738847	0.465556470514221
ENSG00000047346.12	FAM214A	1331.85827536818	4.41434821341108	1.02733769887205	0.0389104916905992	0.0931414561304953	0.417756961369423	-6.16761657505073	0.679143394539941	0.945812670202075	287.49743894163	3.62407142089462	0.99520593237833	-0.00693300955219881	0.127035793639695	-0.0545752449255565	-6.0532025713796	0.956767617344819	0.986017998625646	843.529371263263	5.49047339120887	0.960474498844713	-0.0581807848785677	0.0548394996814103	-1.06092844056872	-5.95821089897128	0.295614808071566	0.626879756622011	1021.27628263301	5.19648126058321	1.00032855600684	0.000473928269990418	0.0423074843798825	0.0112019959810178	-6.11331191861025	0.991079624733267	0.998072413716524	4	1	-1	-1	1	-1	1	1
ENSG00000047365.12	ARAP2	7091.48935143647	6.83317101897842	1.0142121317954	0.0203594368395863	0.0784953549178876	0.259371231086017	-6.59886782978488	0.797146403093903	0.96825840615944	870.475583368964	5.21308612890584	1.07941445286356	0.110248909576232	0.104142853842447	1.0586315383965	-5.71891306233944	0.296563306004735	0.618083680240255	4671.95073764047	7.95800284380193	0.985497450807207	-0.0210759554426066	0.0449156287857724	-0.469234340303452	-6.64423563864125	0.641661947495524	0.855187421935979	5307.27482634253	7.54190186144527	0.975931302701387	-0.0351484970379054	0.0389241537954422	-0.90299964445267	-5.99911989544701	0.368212257227109	0.86241541861264	4	1	1	-1	-1	-1	0.784350711970552	0.916115335647963
ENSG00000047410.14	TPR	8310.5849383671	7.12820410605935	1.02990379460521	0.0425095786431213	0.0928584677897633	0.45778893034683	-6.58663778811038	0.650450934274116	0.94132930789726	978.962259457405	5.360939635115	0.994160666830935	-0.00844906954939604	0.167528420007269	-0.0504336491028175	-6.273234111473	0.960045455984017	0.987114102134503	3355.70589042046	7.47686681551178	1.04955645130592	0.0697797653235817	0.044875571285888	1.55496104727084	-5.53122933813157	0.128488256413623	0.44457263144193	3932.72068676286	7.14257828001952	1.01653115251552	0.0236544285530066	0.0330992513148211	0.714651468337433	-6.10616088788462	0.476118073567612	0.90775432097113	4	1	-1	1	1	1	0.3295769718129	0.614136253969985
ENSG00000047457.14	CP	105.73756805089	-0.00542678406499494	2.46493986127178	1.30155244867079	0.633426892269731	2.05477927216982	-3.78702328166908	0.0488310540035438	0.629166933266223	134.519545962825	1.36783020393225	3.69435676171815	1.88532319320414	0.762297861149713	2.47321065595101	-3.10329192843897	0.0180581621517081	0.206224851730709	220.358217237935	2.36900311662501	2.29604401637073	1.19915029950101	0.659903203961288	1.81716089920872	-4.43864791993031	0.0773178101796322	0.360901360884927	144.528384861074	1.32412982913137	0.736309535678014	-0.441615709435114	0.259154070885728	-1.70406626423337	-4.24545610827241	0.090780726853768	0.692017549225038	4	1	1	1	-1	1	0.0332029385643551	0.233708305965458
ENSG00000047578.13	KIAA0556	2022.26473775116	4.93053798849625	0.903939179575853	-0.145702388924059	0.0961535506334936	-1.51530950198012	-5.23961797029685	0.14031369419265	0.734432894410937	374.143345814421	3.97298568024416	1.4029052686158	0.488417594052344	0.174022675621053	2.80663190764812	-2.62646457066642	0.00790746610114256	0.155410244211283	414.956961423275	4.45054752552648	0.824650205873062	-0.278145797669182	0.0996722404979897	-2.79060444793344	-2.84702550563587	0.00827771581306166	0.151781205461975	599.651969370206	4.43238859764261	1.02977876364877	0.0423344239424027	0.0603173416202106	0.701861567589671	-5.74500532032063	0.484032198936183	0.909519947327492	4	-1	1	-1	1	-1	0.124734159557494	0.40749713938782
ENSG00000047579.19	DTNBP1	841.53818979332	3.73361496070015	0.979967466652613	-0.0291942400248481	0.10156679238016	-0.287438830553743	-6.10499791239361	0.775781523276865	0.966838272931188	736.781220471763	5.0018332015835	1.03195064347891	0.0453739706535763	0.0932128264504773	0.486778186880567	-6.12610992174793	0.629258719139965	0.836085291824276	197.930511856449	3.3992970876123	0.923994017723239	-0.114044583753557	0.0734092956700268	-1.55354417601533	-5.00635112851697	0.128825895044965	0.444900077904883	366.379573216091	3.70993260598886	0.993940403492003	-0.0087687442709794	0.0479821539502724	-0.182750117472157	-5.81220581514477	0.855281515486038	0.978263067048199	4	-1	1	-1	-1	-1	0.623314135020782	0.814841126944691
ENSG00000047597.7	XK	1431.75225782616	4.4596376956947	0.977553780892961	-0.0327520192773892	0.0669852652214929	-0.488943638113422	-6.14746877242491	0.628489287960694	0.935612048835522	393.70165955678	3.99517475792431	0.887692874826179	-0.171867477553479	0.162899066207513	-1.05505501998729	-5.55164246070898	0.298174390246303	0.620026706637851	664.029385647899	5.13228781088103	1.11842673808467	0.16147075656369	0.0524884466614787	3.0763104422786	-2.24683335623457	0.00393488431360478	0.118776586560667	711.238971261059	4.6788494951923	1.05612594698432	0.0787818917559094	0.0331111846087755	2.37931359710488	-3.39413023033386	0.0188129101597521	0.501105728204822	4	-1	-1	1	1	1	0.00362786545270004	0.0933583096906087
ENSG00000047617.15	ANO2	130.049876837527	0.950174000428927	0.813025688773885	-0.298627157739354	0.283604292352878	-1.05297122008218	-5.05418754559233	0.300884449026778	0.833903707171959	29.7868866147759	0.0312143466859544	1.20215509835565	0.265623040136895	0.447757423373886	0.593229785305189	-5.20347411515261	0.556601279413979	0.800642328006081	66.7529776786288	1.72364336365267	1.31095863389776	0.390622163353639	0.209465758068005	1.86484973466078	-4.25187699625041	0.0701677947135207	0.345848863391572	60.5817740886964	1.0019777246063	1.0701239714286	0.0977779392479127	0.144634257347648	0.67603582333119	-5.11446159015215	0.500230332417601	0.912955896061431	4	-1	1	1	1	1	0.28206558701749	0.574405765012597
ENSG00000047621.12	C12orf4	1219.20745518095	4.24254326606204	0.913477886212855	-0.130558290870078	0.110868137430379	-1.17759974954088	-5.56439611828005	0.248349212591431	0.809537624427321	305.980507360144	3.66937178565249	0.917530251181094	-0.124172370163693	0.143367395323695	-0.866113036951924	-5.6780744905838	0.391955513196663	0.692679252987591	840.069289433667	5.47845349127263	0.966354942596171	-0.0493749059616227	0.0491921327691961	-1.00371549640436	-6.00999098066997	0.322050242075502	0.649036379106181	1009.71362866289	5.18239043272003	1.02068193738128	0.0295333668514654	0.0371733059456849	0.794477814123326	-5.8003531337751	0.42837917914625	0.890724357273331	4	-1	-1	-1	1	-1	0.657058923119513	0.837014022745514
ENSG00000047634.15	SCML1	435.110455487431	2.77875261044563	1.05168119559544	0.0726974353919389	0.103956400974313	0.699306966291588	-5.69120300713836	0.489825935002579	0.903206530345177	117.416185968117	2.32199649742653	1.40868799322835	0.494352108121886	0.169370110199424	2.91876829707327	-2.24449147990402	0.00592140463270804	0.145205352292182	268.288999674254	3.81555100217761	1.21601545172693	0.282161561008628	0.0906083237823816	3.11407991263925	-1.99307318237051	0.00355761587154651	0.114830936172157	296.025045786914	3.39840449718217	1.03168878039608	0.045007832491413	0.054616719374046	0.824066934214303	-5.46649173350905	0.411425344325782	0.884365443345601	4	1	1	1	1	1	0.000982399380249117	0.0545330373702966
ENSG00000047644.18	WWC3	1935.66853367656	5.02086571039015	1.01431075566883	0.0204997203671783	0.0959169525869053	0.213723641278163	-6.3408949809498	0.832229682090698	0.973784141986577	343.42875848055	3.85520740961066	1.11365189016038	0.155298339658611	0.175570648837598	0.884534748187103	-5.72477157921497	0.382064007318503	0.686264852980357	447.600284262297	4.56788038606904	0.958338792712291	-0.0613923260243028	0.0778045656933607	-0.78905814173244	-6.0634023440113	0.435116935319143	0.732559407546866	562.319963617676	4.34858516119456	1.02380252297477	0.033937466705366	0.0482865267146779	0.702835118083774	-5.73021878081678	0.483427258744915	0.909338879590187	4	1	1	-1	1	1	0.677562834781302	0.849891063714758
ENSG00000047648.22	ARHGAP6	176.869670087235	1.45926429079449	0.842967644989227	-0.246450836566256	0.18308984335795	-1.34606503586565	-4.82275732230833	0.188512962359119	0.780316315191513	69.2851448703314	1.53794510540349	1.491832117436	0.577085191779385	0.183710599100913	3.14127325589085	-1.76961075792214	0.00328422095860552	0.122836265220022	76.8941146273267	2.0238231217166	1.06908464270857	0.0963760801694621	0.101800210332988	0.946717888442629	-5.44278146841689	0.349939075380457	0.670940813857386	90.4837242877069	1.69777479585854	1.030477384379	0.0433128427691673	0.0775984369695877	0.558166432993264	-5.28159857990408	0.577699976807656	0.933139436828009	4	-1	1	1	1	1	0.0409594958688743	0.25506834164231
ENSG00000047662.4	FAM184B	328.643186225006	2.37057639203112	1.10026506916274	0.137851130930353	0.114737632394515	1.20144653548684	-5.20203588102721	0.239114532577252	0.802809580084321	72.7121710001219	1.59268626047731	1.1270180601266	0.172510634450969	0.182044933740564	0.947626670549467	-5.2294914948225	0.349408016507913	0.661579626578562	124.602086466207	2.72764731007707	0.982090529307597	-0.0260720762910933	0.0697128033559555	-0.373992653228541	-5.93588173420634	0.710549440619637	0.88755422300384	164.501707345984	2.56721232426844	0.912502503437064	-0.132099577989501	0.0591117362267359	-2.23474366380991	-3.46395184614795	0.0271580276988058	0.543322202825479	4	1	1	-1	-1	-1	0.142441028928965	0.429588805434325
ENSG00000047849.21	MAP4	15880.03972012	8.00570512716431	1.01473757815447	0.0211066794841047	0.0422145658600442	0.499985705267718	-6.67713419833098	0.620786365429348	0.935612048835522	10902.2527536885	8.8912310716746	1.09334322232087	0.128746362959483	0.0683333100422196	1.88409375866524	-4.65150045840384	0.0673505214977423	0.336925614062166	5594.07044518576	8.21721203567655	1.0044712174963	0.00643622512618016	0.0370579624417511	0.173679951678316	-6.7599631477884	0.863065947738035	0.949091647745072	9196.06568649562	8.37834201466872	1.02780962506038	0.0395730676291823	0.021169177096365	1.86937203317069	-4.78129429675374	0.0638425038624025	0.653345540967759	4	1	1	1	1	1	0.0375939609100712	0.246192058120108
ENSG00000047932.14	GOPC	2347.45756214881	5.25240715238902	1.02506920776541	0.0357213168812836	0.0554022545009943	0.644762874778725	-6.20525618592207	0.524052801856967	0.915562921324951	1043.79896534553	5.42532316215929	0.906716723414279	-0.141276200758678	0.129294070258707	-1.09267347277409	-5.68942921937002	0.281531973265009	0.604985785879995	2007.66243580027	6.72874124200691	1.03569595616623	0.0506005407562306	0.0474770063301434	1.06579046716566	-6.08258683406373	0.293440031294877	0.625037359458455	2119.18420396117	6.25265748755313	0.998648285840564	-0.00195143049996505	0.0212764182102988	-0.0917179988039748	-6.24960749732779	0.927064633236755	0.988962803411645	4	1	-1	1	-1	1	0.935413435508924	1
ENSG00000047936.10	ROS1	381.306333619022	2.49333842116085	1.00869144731108	0.012484930131901	0.217043646208899	0.0575226704396798	-5.83753431053059	0.954515874397606	0.99441064544917	37.2090725943592	0.297076585950444	0.856462026525427	-0.223538812802177	0.382191873381199	-0.584886357798662	-5.2507160013811	0.562139512602295	0.803122254533479	323.982069758429	4.01210866561949	0.769282680990983	-0.378414265848058	0.193785048384393	-1.95275264527856	-4.48677893615269	0.0584627693163366	0.322953574024842	274.226931628636	3.23248147777411	1.05686070434007	0.0797852401068919	0.100103294144612	0.797029116660558	-5.45725011344295	0.426901337937533	0.890503649639797	4	1	-1	-1	1	-1	0.643263752465865	0.828366431540908
ENSG00000048028.11	USP28	868.161713464151	3.84287336360555	1.09235371903085	0.12744009623973	0.158377316792042	0.804661291282424	-5.83978347535581	0.427438884950987	0.884620846751589	141.589358854324	2.56810409624056	1.20628961015309	0.270576316004097	0.191771899361361	1.41092786224244	-4.91202491100952	0.166537701381218	0.481278678303521	618.378927983272	5.03568199674357	0.94722591809433	-0.0782195382083014	0.072408235509925	-1.08025748255639	-5.87424201857726	0.28703516371033	0.62013106920498	591.97755938748	4.39808363259152	0.980267078966081	-0.0287532221852625	0.0508403669792779	-0.565558903164135	-5.82608139692976	0.572677860099779	0.930491686204898	4	1	1	-1	-1	-1	0.847946724950633	0.956880335766663
ENSG00000048052.21	HDAC9	5571.64006116059	6.46219523993542	0.989852694924706	-0.0147142485978046	0.0650745368727218	-0.226113765920209	-6.57343668913084	0.822668913770647	0.972605131681018	799.587907540265	5.04508194610407	0.860698454360547	-0.21642021684431	0.139798104136456	-1.54809121469247	-5.08816396057347	0.130029109304253	0.438308455163968	1925.71585802636	6.6766350975454	0.883178491949505	-0.179223056303454	0.0598626056010449	-2.99390670526252	-2.60099450772621	0.00489316531970605	0.128056480994371	2589.64910382655	6.53149594933542	0.982975706279383	-0.0247723333198356	0.0387076820296234	-0.639984933762684	-6.08907994797319	0.523319513303225	0.918166653670637	4	-1	-1	-1	-1	-1	0.0188669166176978	0.186482530612646
ENSG00000048140.18	TSPAN17	1513.49251244008	4.55742217097462	0.994827936465065	-0.00748107342652794	0.093160174616661	-0.0803033426816914	-6.28573073979503	0.936537136475194	0.991645957344855	1184.38298526312	5.66481895159522	1.01077703836015	0.0154647963242912	0.100862854991058	0.153324990906337	-6.28240588983174	0.878967020038305	0.955649098791944	471.642944694313	4.63739567624497	0.933952647070159	-0.0985786901011257	0.0743332131708815	-1.32617286265437	-5.52039147282837	0.192930003897491	0.524496907104605	742.796049785488	4.71541495002353	0.986650464391445	-0.0193890158811582	0.046780758236726	-0.4144656181724	-5.93789175110953	0.679222797323671	0.949396203380141	4	-1	1	-1	-1	-1	0.628147662603409	0.817890649986978
ENSG00000048162.20	NOP16	249.771904515939	2.01649787274899	0.915608106590468	-0.127197858636301	0.116409184758375	-1.0926788887004	-5.23198064368712	0.28335890212282	0.825092419676897	231.635239689733	3.33120835088229	0.993235455952977	-0.00979233194840478	0.10658868466901	-0.0918702766509683	-5.99022041340859	0.927291874808032	0.974832991123928	96.5010139387135	2.33083791366982	0.930624494719484	-0.103728934500501	0.105351327783859	-0.984600162926416	-5.45512316743985	0.331230379343344	0.658005052010918	148.141220366349	2.39427756999978	0.903381126676179	-0.146593321398746	0.0520963172552183	-2.81389029248632	-2.26735537121914	0.0056632766821672	0.371065615572544	4	-1	-1	-1	-1	-1	0.00813033390941025	0.134307234991928
ENSG00000048342.16	CC2D2A	978.460561286519	3.98981035404594	0.914012796786783	-0.129713730772955	0.104955165687702	-1.23589658425124	-5.45115307461748	0.226227076516902	0.799834786329528	186.365332472872	2.95228681964743	1.17199110482879	0.228961620043353	0.187259118834797	1.22269944165094	-5.22550664090982	0.229099313412796	0.554023091469461	333.535100217906	4.1314681110595	0.776928463608476	-0.364146327590934	0.0803360216781553	-4.53279014798354	1.74210693897875	5.93625693150201E-05	0.0316567390474932	399.002516727998	3.83672823888215	1.07749573183003	0.107682154530291	0.0682012937931687	1.57888726945348	-4.71412022933767	0.11681544194983	0.712829838678924	4	-1	1	-1	1	-1	0.00915725995181342	0.141030399001083
ENSG00000048392.11	RRM2B	2106.16297327955	5.07356575484607	1.0279332115729	0.0397465306185852	0.092294327687137	0.430649765967413	-6.29991438517161	0.669846482891465	0.944580337520684	741.795524435825	4.95496669075648	0.951638435933032	-0.0715145526218516	0.117314040572001	-0.609599262570447	-6.05040071064169	0.545816521010198	0.795037370950705	1419.41798530515	6.21870492393668	1.11590767337223	0.158217668136531	0.0685283403757409	2.30879176803383	-4.08662865412279	0.026657245866928	0.2393751194664	1588.0316424001	5.82362027934369	1.02483269797733	0.035388411683282	0.0356816815264254	0.991780941071229	-5.72128693904829	0.323164478241128	0.842703833593423	4	1	-1	1	1	1	0.112343846477431	0.389369621864637
ENSG00000048405.10	ZNF800	1388.92160119309	4.50668125594805	1.07096013959799	0.0989047849672892	0.0654227616059258	1.51177942568433	-5.17761609163422	0.141206452187992	0.735506702121047	152.946034799498	2.69621425162906	1.07229465221916	0.100701393561583	0.12940531021455	0.77818594456923	-5.57897817965016	0.441359288206607	0.729791284257332	680.147165939619	5.17583872527736	1.00049008181068	0.000706865401107526	0.0728848340540892	0.0096983880155774	-6.4666218324916	0.992314153541506	0.997595798952782	799.641332889623	4.84635648643055	1.0707342113995	0.0986004040058998	0.0414816676552585	2.37696335705058	-3.41958940287226	0.0189279889935712	0.501105728204822	4	1	1	1	1	1	0.0179870972567511	0.184335008618363
ENSG00000048471.14	SNX29	1991.18093974233	5.05816406122414	0.910665697277078	-0.135006552818955	0.123982226598638	-1.08891860166381	-5.79650358730895	0.284986751924235	0.825092419676897	454.973759575995	4.28751516442421	0.963776472587368	-0.053229512003927	0.117021766048373	-0.4548684727756	-6.06671660658495	0.651835663273889	0.848624800729769	623.623314551623	5.04453815001484	0.993121254071787	-0.00995822207982329	0.0860345776072902	-0.115746742260747	-6.44171564530544	0.908480647346599	0.968775236378462	906.209948502294	4.99621476049781	1.02716836883383	0.0386726811425479	0.052948802813765	0.730378763776208	-5.82200237264711	0.466485497644428	0.904406759722291	4	-1	-1	-1	1	1	1	1
ENSG00000048540.15	LMO3	10089.5210458519	7.28591869691764	1.00877036898701	0.0125978045462911	0.0448591938613396	0.280829936115908	-6.66642015601775	0.780796828301413	0.967017843660079	5674.43484872399	7.89390674648102	0.952966137596352	-0.0695031441202152	0.115290718526445	-0.602851166239134	-6.15420442975099	0.550249305511921	0.796865129382265	7561.2417765655	8.64269350779781	1.05732666478093	0.08042117128118	0.051501820962393	1.56152092835522	-5.60824951388747	0.126934365326834	0.443069491339594	9017.69420145841	8.34614364032083	1.01754077954504	0.0250866139200062	0.0282743929651771	0.887255615033113	-6.08935874970487	0.376595537761495	0.866099279313971	4	1	-1	1	1	1	0.326728338557457	0.611721897104321
ENSG00000048544.6	MRPS10	870.66525434062	3.81663287961101	1.00210053679867	0.00302725570356343	0.0845329155634938	0.0358115614892002	-6.14506006981171	0.971673321751838	0.995935771855698	732.166001305551	4.9789558841718	0.959607068429848	-0.0594843103790543	0.078578160506167	-0.757008181355758	-5.9611981633385	0.453792074191193	0.737942251488482	626.053906160626	5.05497449878263	1.05030258062139	0.07080501234467	0.0516129616141982	1.37184556224327	-5.52687731098925	0.178392148270072	0.506665543389883	776.303485456019	4.79726893715125	1.02960230964184	0.0420871949815658	0.0294569844068886	1.42876794176269	-5.07307448744941	0.155492298027747	0.744274158581099	4	1	-1	1	1	1	0.216382791510931	0.513867581683409
ENSG00000048545.13	GUCA1A	60.2726784574799	-0.294515840839518	0.971468687752798	-0.0417605990785649	0.343561624412269	-0.121551989835898	-5.22848446154199	0.904076261099571	0.985885593049873	43.4630272776102	0.801957433854494	1.25790039155433	0.331017685094651	0.257252355754642	1.28674306644781	-4.76936605296144	0.206098635149602	0.527665648007739	13.0109667843403	-0.609414378833895	1.17469934252708	0.232291554620694	0.224862171699328	1.0330397187985	-4.9660505506205	0.308306213585704	0.637053351460375	27.8570046613272	-0.123854191914374	1.02179323465868	0.0311032887297863	0.145506164582981	0.213759250812005	-5.09652818544749	0.831072911681052	0.976690390002854	4	-1	1	1	1	1	0.491618653048362	0.727902732353468
ENSG00000048649.13	RSF1	6421.60190618101	6.70275128980598	1.05343835003556	0.0751058863427104	0.071772333436831	1.04644621048601	-6.10296136263125	0.30383554079991	0.835350937770648	937.514440795423	5.30837233430387	1.1045135541633	0.143411122997577	0.121988851990995	1.17560843189313	-5.6007375438864	0.247187702259672	0.572167657453972	3058.37325355052	7.34658172258536	1.05067076019898	0.0713106549874023	0.0426199148259023	1.67317685356009	-5.34082379144359	0.102747812691379	0.405863767846449	3669.69759363373	7.0548638591529	0.987570947503936	-0.0180436991807715	0.0264123592018019	-0.683153634361468	-6.11872085231596	0.495737134436539	0.912167458143686	4	1	1	1	-1	1	0.330321531250218	0.614476317573758
ENSG00000048707.15	VPS13D	19526.6367767876	8.29282920820284	0.857052801432381	-0.222544006047769	0.0786632099904143	-2.82907354117494	-3.22532047019096	0.00830373345814508	0.463889557384468	2404.4980210237	6.67194442930022	0.879740537484859	-0.184850003499334	0.0994615289605292	-1.85850755997015	-4.68265491664559	0.0709877169879951	0.342382679348118	7482.39707273277	8.6317331981088	1.04069150578064	0.0575424710971161	0.0686947225178919	0.837654902560075	-6.45503568000096	0.407615518613137	0.715353083118544	8639.13723296532	8.27243562970366	1.00285693263289	0.00411580604678643	0.0406748822938393	0.101187903066405	-6.46749938870435	0.919558693712486	0.986779016716109	4	-1	-1	1	1	-1	0.0499857507329998	0.277035189184386
ENSG00000048740.18	CELF2	20771.2627321098	8.3384247753186	0.976290176677562	-0.0346180800570113	0.0436836079374946	-0.792473005126892	-6.52872994633414	0.434398281138443	0.887888789342581	3971.73320833751	7.36835263840661	0.93065180762794	-0.103686593449326	0.124724250209081	-0.831326652800172	-5.99004787822648	0.411070084947745	0.70601932389563	5957.86717619161	8.30080283294695	0.93890804474295	-0.0909442254955805	0.0710824502656043	-1.27941883201495	-5.97335165185979	0.208733343890983	0.543612950665577	8787.32232592509	8.31783242278813	0.996620937711087	-0.00488321139908178	0.0232039704377637	-0.210447234113629	-6.45590523704272	0.833651286616965	0.976997987693998	4	-1	-1	-1	-1	-1	0.381959603913413	0.650850735294484
ENSG00000048828.17	FAM120A	4937.36955672441	6.33022251232709	0.958936383195607	-0.0604929863097793	0.0529809551345735	-1.14178738673406	-5.92225982237688	0.262706077393701	0.81646967566311	1342.38707865967	5.85125724943237	1.06122129542245	0.0857255313879703	0.0828184239373913	1.03510218273143	-5.77962789216913	0.307273912166017	0.627320859903133	1664.80892000584	6.47273197353453	0.922338793498179	-0.11663131611977	0.0368381870391391	-3.1660438662699	-2.1608872543369	0.00309420697312716	0.1104557296102	2342.09491610888	6.40869527442718	1.00177563267243	0.00255942482365339	0.0204309185229032	0.125272136971437	-6.26565273658976	0.900503484148022	0.983509764826381	4	-1	1	-1	1	-1	0.0624123261985185	0.306247988385691
ENSG00000048991.16	R3HDM1	21633.0549662074	8.46155534771985	0.9939765053312	-0.00871634374643871	0.0428192762949219	-0.203561211226552	-6.85212628556261	0.840091061508856	0.975105231955071	2714.04232162477	6.81092791578987	0.911183809691954	-0.134185982043095	0.138769726674854	-0.966968698853902	-5.86378217661805	0.339776858728863	0.65433996089136	3978.34490231766	7.7200466737774	0.9971627086095	-0.00409916423416589	0.0669110382402384	-0.061262899843942	-6.73701563778337	0.95148033980324	0.984122628269557	5565.75584559854	7.65289879439848	0.995548147964314	-0.00643700380387141	0.0327876899879053	-0.196323797322894	-6.39357228543539	0.844666249229634	0.977504915111263	4	-1	-1	-1	-1	-1	0.848091539893849	0.956935985222691
ENSG00000049089.15	COL9A2	901.992607080223	3.92863325813172	1.01402986196139	0.0201001386028351	0.122866668765566	0.163593094895303	-6.14822775543188	0.871164698340813	0.98189566209226	719.118001319732	4.91030015951617	0.924492566612246	-0.11326637520896	0.177165137109216	-0.639326546165427	-6.05105725279029	0.526510732960038	0.784420703839183	274.24052733768	3.83244782878853	1.08692566339349	0.120253275488671	0.114709609350074	1.04832782684909	-5.69054279997568	0.301303236461609	0.63116383894074	511.007874285708	4.0304977459981	1.04234128805808	0.0598277286455562	0.0906619385534321	0.659899066798538	-5.69606420116548	0.510497248229523	0.914988888100002	4	1	-1	1	1	1	0.642597130975844	0.827987147407371
ENSG00000049130.15	KITLG	2825.74006349511	5.41488187338705	0.985474401988126	-0.0211096975956878	0.0765223428909821	-0.275863189732204	-6.39703687344041	0.78457228709345	0.96720987303628	712.063276928391	4.85471608504441	1.01954965761909	0.0279320441687632	0.185852592125942	0.150291388725077	-6.20220732417426	0.881343075588008	0.956591683956884	1593.53349936539	6.38290258417773	1.00533893634195	0.00768196841283308	0.0729544392834871	0.10529816263795	-6.60679605502936	0.916709333351287	0.970710743611583	1979.26537626203	6.10876698383752	1.04172228013198	0.0589707109373176	0.0458952152871772	1.28489888473829	-5.43870162758185	0.201134179875713	0.778812885419968	4	-1	1	1	1	1	0.497167601941668	0.731559422373651
ENSG00000049167.14	ERCC8	305.732083358382	2.28510371159367	0.987960083063859	-0.0174753416696939	0.149891931743487	-0.116586272966311	-5.79868611923027	0.907976290543551	0.9862229578365	81.5639502032706	1.80116320359868	1.20172972442508	0.265112462541207	0.141866947455166	1.86874016320814	-4.16799777633773	0.0695134673817882	0.34015758577644	244.895839950144	3.70191284478263	0.965698777867786	-0.0503548431404055	0.06843555757455	-0.735799413711968	-5.94286652980258	0.466502768328334	0.754182749167777	281.192536256942	3.3286283757877	0.995188280295128	-0.00695859902863026	0.0441986847636648	-0.157439051995295	-5.73655030580475	0.875145452883372	0.98135637486675	4	-1	1	-1	-1	1	0.693419760291882	0.859223959255069
ENSG00000049192.15	ADAMTS6	191.837655141656	1.61949842034121	1.2133213728555	0.278961728213447	0.178759346658811	1.56054345368518	-4.59534003577128	0.129273398666708	0.722397814320298	NA	NA	NA	NA	NA	NA	NA	NA	NA	87.0005146544153	2.14372182000604	0.845680080350414	-0.241816097951293	0.151033683246385	-1.60107396412238	-4.71082921916628	0.117885148425099	0.43083173033791	96.4777282302327	1.74085295505623	1.05923551879923	0.0830234052188234	0.114225780401071	0.726835964064423	-5.20401635499775	0.468645778670538	0.904445659900529	3	1	NA	-1	1	1	0.33825980954312	0.621458275421623
ENSG00000049239.12	H6PD	1313.3950932658	4.44245243308604	0.947666408448869	-0.0775487948076364	0.0983151029742178	-0.788778045911958	-5.95661596066647	0.43652159089482	0.888763297564877	535.77847774982	4.48612161888552	1.26788391414574	0.342422660183157	0.157038916251557	2.18049556349866	-4.00129859612231	0.0355903167760718	0.264538278071128	377.336873302676	4.323317265822	1.01596987384688	0.0228576230784971	0.0722271499931635	0.316468572838062	-6.28200358995324	0.753429620408787	0.90400212349993	518.471928274433	4.21312225273782	1.04410056744822	0.0622606785468501	0.049649568638446	1.25400240634999	-5.19739387210415	0.212112949437492	0.78656489664662	4	-1	1	1	1	1	0.103387843636176	0.376224675248934
ENSG00000049245.13	VAMP3	1340.59300474296	4.53760111537138	0.985217796022756	-0.0214854073652484	0.0870602036886862	-0.246787928983912	-6.26097371064086	0.806777976178804	0.970037130897143	668.654731991435	4.83154400171956	1.15691426374497	0.210281953595718	0.147190628013802	1.42863683940529	-5.25645891821349	0.161414964957167	0.4761662382506	644.695485470049	5.08793021069277	1.06799752186569	0.0949082994634542	0.0819369514212749	1.15830889259582	-5.78942829083266	0.254177248486609	0.588628607359804	925.017604237999	5.01279959472922	1.0072521513315	0.0104248868585305	0.0531626284643267	0.196094270724892	-6.05056908087515	0.844845518763437	0.977504915111263	4	-1	1	1	1	1	0.420812673890195	0.680355009238608
ENSG00000049246.14	PER3	4500.93912483927	6.20222155309806	1.09310286900996	0.128429175600064	0.0856777746225281	1.49897889115219	-5.46557791666542	0.144482265075275	0.73758922801136	739.96844407088	4.99857419168659	0.963240627974072	-0.0540318508996112	0.120319682640341	-0.449069094215639	-6.15257462229605	0.655975610260658	0.850881382917039	1077.0215346863	5.82838988923568	0.97875832858549	-0.0309754160516422	0.0901271944808014	-0.343685568269192	-6.49980799256404	0.733032742092416	0.896582733351822	1330.06299167067	5.5826469801432	1.08618262063219	0.119266684846542	0.05830019929749	2.04573374162851	-4.18620792904504	0.0428189351053031	0.5914064716651	4	1	-1	-1	1	1	0.0690985891715246	0.318811626531061
ENSG00000049283.18	EPN3	207.978574460919	1.6244886998312	1.22192935525398	0.289160879452171	0.257215162222452	1.12419842187254	-5.112191402675	0.269974111735751	0.819905484733787	166.909054943558	2.68437025545673	1.33292865427896	0.414599561467708	0.260745458583629	1.59005477495108	-4.69898262132937	0.120248681260301	0.426299968666531	31.4674899820155	0.567605174466651	1.07063003417791	0.0984600299790343	0.223249916292936	0.441030534810326	-5.54377057066282	0.66176328437573	0.864641264206915	45.3424530086138	0.521381417171479	1.18118541865101	0.240235452094388	0.171689615886381	1.39924276057189	-4.52280502844396	0.164144549512657	0.753986060965433	4	1	1	1	1	1	0.0663973630392466	0.313325710815398
ENSG00000049323.16	LTBP1	656.087804140444	3.37171265734866	0.977135610634322	-0.0333692960377839	0.125295848015544	-0.26632403680004	-6.00118317539475	0.791838343387934	0.967829562053742	271.193712743179	3.37454425089963	1.62110594521204	0.696978379342411	0.277529419996135	2.511367549257	-3.2005591671566	0.0164748527077561	0.199255841503461	330.664127227859	4.11518168262505	0.95300436359892	-0.0694452749514	0.113424290810314	-0.612261046159302	-6.10618185587197	0.544118374171652	0.800791019015884	370.762368092369	3.70742496292855	1.08161471666443	0.113186686461233	0.0835324017202169	1.35500337749584	-4.98955761890797	0.177788921352944	0.761819717901894	4	-1	1	-1	1	1	0.0653518904284639	0.311168513108568
ENSG00000049449.9	RCN1	1619.39830540853	4.60687487922212	1.00770147972277	0.0110683198810826	0.101860870717322	0.108661155192741	-6.32205440447546	0.914205401220709	0.986978823329178	1143.54536543174	5.58342724015063	1.55344931473184	0.635475170601743	0.158922952778335	3.99863682049818	0.273172484980751	0.000289288923609786	0.0724014881417916	609.531908984542	5.00342667383645	1.0415264851273	0.0586995263454138	0.0758301591103784	0.774092089929164	-6.13817178505146	0.44380614002112	0.739022489038551	875.476955235286	4.93996676478261	0.96831002305159	-0.0464590669013237	0.0652740571675084	-0.711753932838875	-5.81655507118544	0.477904698263491	0.908087126879926	4	1	1	1	-1	1	0.0220110594028706	0.198551967283924
ENSG00000049540.17	ELN	265.261960750452	2.00984787804455	0.839097543134085	-0.253089564536896	0.197255635038867	-1.28305366022637	-5.00615127139837	0.209440609335498	0.791472657271435	420.954405230648	3.95750081733653	1.24928424399205	0.321101764169777	0.335848013423681	0.956092492244995	-5.66929336769957	0.345170557941583	0.658930439872996	100.422728153903	2.37346489440182	0.829601167947977	-0.269510169647063	0.125085910303955	-2.15460053807947	-3.85643363233497	0.0377881987547637	0.270189139550821	154.405427195585	2.40295985427685	1.01149196397008	0.0164848581200556	0.126774866419366	0.130032541825163	-5.5397287273605	0.896743598351309	0.983131919504745	4	-1	1	-1	1	-1	0.246921155777401	0.5432535729408
ENSG00000049541.11	RFC2	410.22505621782	2.68286573256313	0.860705574370396	-0.216408282396932	0.128612124577939	-1.68264293204944	-4.61111408006154	0.102977805919466	0.698647912196833	339.482657483154	3.87267222370045	0.917081870182356	-0.124877562338818	0.0922441133107455	-1.35377270003278	-5.21695496329753	0.183941031876121	0.503855597896553	174.750941821289	3.20518374512131	1.10303984892911	0.141484911340846	0.0807263661984726	1.75264808765197	-4.65872582687273	0.0879655515850863	0.381713948461663	233.868715367859	3.05539363277967	0.969448276347832	-0.0447641676198744	0.0412573495091283	-1.08499862818309	-5.16025646744272	0.279949499378886	0.823146273543528	4	-1	-1	1	-1	-1	0.113687952847169	0.392065917442744
ENSG00000049618.23	ARID1B	11951.7035542266	7.61666822075798	0.999887741744238	-0.000161963519927249	0.0498731424247465	-0.00324750982298008	-6.74565902139647	0.99743068096691	0.999540081329328	1280.52780703673	5.75742321678598	0.95403787882782	-0.0678815471972675	0.108748752727021	-0.624205294268179	-6.10469427227061	0.53628542342532	0.790028599095355	2913.70338527153	7.2764056346345	0.977606661940543	-0.0326739783929164	0.0558003461369405	-0.585551536055542	-6.52992550006307	0.561739955021059	0.810482763903073	3436.5175338367	6.9537977006511	1.0022923958232	0.00330344313126886	0.0320877373166965	0.102950329550035	-6.33608465306493	0.918162556572573	0.986475536035692	4	-1	-1	-1	1	-1	1	1
ENSG00000049656.14	CLPTM1L	1907.61311487598	4.88503057589095	1.01570457818985	0.0224808493974866	0.0772096902548799	0.291166164807477	-6.29612583791089	0.772957268141062	0.966319596680534	1157.30501763904	5.63119057258206	0.864974444210325	-0.209270586133003	0.109101324987169	-1.91813056493689	-4.55477536889886	0.0627602506305223	0.32640840917499	626.197327131185	5.05860557716949	0.960814569496126	-0.057670067094811	0.0574629661447018	-1.00360407692126	-5.94981983229713	0.322103245726582	0.649075061557564	828.034541393071	4.90437691998686	0.999720781136406	-0.000402883918842004	0.0375182531756852	-0.0107383442655349	-6.05817449744894	0.991448825332573	0.998072413716524	4	1	-1	-1	-1	-1	0.344634867937687	0.626235469652204
ENSG00000049759.18	NEDD4L	10514.7850350626	7.43675901877043	0.896663364255858	-0.157361641374726	0.0733484419856054	-2.14539855400893	-4.5501390342845	0.0402593727282586	0.610216858240715	2606.6608870522	6.79991473516203	0.933083055921623	-0.0999225904092999	0.0965012948587252	-1.03545336418111	-5.79949056120743	0.307112118151564	0.627320859903133	3649.26801588618	7.60170110963366	1.00503523429292	0.00724607996004119	0.0518379278649338	0.139783364391439	-6.71807859262119	0.889591075240639	0.960808408577766	4590.61268942058	7.3689686818467	0.962698704919586	-0.0548437453456422	0.0420009127259236	-1.30577508406839	-5.55045515940988	0.19395714605495	0.77305962060651	4	-1	-1	1	-1	-1	0.0523224981163987	0.283112173720834
ENSG00000049768.15	FOXP3	19.0143521333422	-2.08084517099712	0.860251420791727	-0.217169725167203	0.36397645542999	-0.59665871769273	-4.88100852665228	0.555277060185511	0.922685801873265	16.4163617065141	-0.582803035849515	0.96856105741426	-0.0460850967018638	0.310763271990028	-0.148296471480525	-5.22926898558905	0.882906193101393	0.956851154345922	NA	NA	NA	NA	NA	NA	NA	NA	NA	NA	NA	NA	NA	NA	NA	NA	NA	NA	2	-1	-1	NA	NA	-1	0.753185513971452	0.897570261476326
ENSG00000049769.13	PPP1R3F	3365.56004403873	5.78833775215046	1.0642839042837	0.0898830499625511	0.0669679377620093	1.34218034728765	-5.61254252579079	0.189754478045878	0.780539079562707	2147.44825633759	6.52743006052081	0.901811896644864	-0.149101552845683	0.085530114174447	-1.74326381163921	-4.86957540337247	0.0895117214861079	0.376732779544662	649.145035599287	5.10446265496095	1.0906638367781	0.125206504277787	0.0484213721955548	2.5857694361103	-3.38025123653209	0.0137996595557288	0.185337443215307	917.977687472091	5.04332121371257	1.01628545898427	0.023305689922259	0.0273129785484494	0.853282620967831	-5.73146567718396	0.395087105372566	0.874324996917464	4	1	-1	1	1	1	0.0468164759850311	0.269295230208115
ENSG00000049860.14	HEXB	872.563395346117	3.7936946344219	0.842492498699283	-0.247264253859955	0.0824545814231582	-2.99879339137011	-2.2966942457298	0.00545294331855228	0.433569976301394	526.021560573702	4.50293632492501	0.935834925701502	-0.0956740232781405	0.0854205728590923	-1.12003490582956	-5.58005050567565	0.269846498943382	0.593987413939228	555.149788047311	4.87139240200553	1.1440951379208	0.194207025280307	0.0634868793350934	3.05901041781016	-2.25504069213041	0.00412004076309719	0.120041956182154	617.43443603791	4.47004136455589	0.950699094165202	-0.0729393090584436	0.0413169699548021	-1.76535958803935	-4.52525707138304	0.0798738346389258	0.676163229635384	4	-1	-1	1	-1	-1	0.00650881262786785	0.12191436737641
ENSG00000049883.15	PTCD2	1584.78154201274	4.59607306671094	1.00374590715202	0.00539410505913512	0.100926144292723	0.0534460629298414	-6.29159428215942	0.957736022705119	0.99441064544917	328.013481803669	3.78154144889364	0.894836714716641	-0.160303644197771	0.128591417695242	-1.24661230952197	-5.31710437185961	0.220297956998253	0.543750834147268	625.465208098419	5.03688228235935	1.01755506439575	0.0251068672002969	0.0851527837210064	0.294844937571939	-6.4001447192051	0.769764261025182	0.911683977184834	755.061815313117	4.75549277634914	1.02010796944825	0.028721856847739	0.0485351770432899	0.591774020358908	-5.86186670023243	0.555039506556899	0.928281126625032	4	1	-1	1	1	1	1	1
ENSG00000050030.15	NEXMIF	2454.952625135	5.29612326616314	1.00754860669426	0.010849439691449	0.0661945867424925	0.163902219582623	-6.4063710523355	0.870923493847302	0.98189566209226	479.811698918014	4.29653942091477	0.85260501800309	-0.230050548585197	0.148740049804308	-1.5466617692267	-5.00377837589863	0.130373271362612	0.439144481525612	1677.42042610073	6.47751090102266	1.01620482784883	0.0231912233094979	0.045047398263565	0.514818262617741	-6.49148464576983	0.609749106629969	0.839266749652458	2089.18337884047	6.24234348974186	1.009338521127	0.0134101197791376	0.0246824689959039	0.543305444093255	-6.11389467663755	0.587858846821824	0.935552050573264	4	1	-1	1	1	1	0.95062494647203	1
ENSG00000050130.18	JKAMP	1231.14423325898	4.18483251812629	1.03009453175304	0.0427767395767543	0.0863372736122743	0.495460857020541	-6.08620815675274	0.623937672476428	0.935612048835522	454.282782541417	4.27218908842984	0.850766224329556	-0.233165335871215	0.106699609457498	-2.18525013406063	-3.95500920639535	0.0352134021707309	0.263729385490851	729.273808308194	5.26642093527572	1.01663993356357	0.0238088059979656	0.0581514905454692	0.409427269613137	-6.39129473893911	0.684592264302891	0.876140223638455	878.9833113312	4.96234116986433	0.99391932453258	-0.0087993405045047	0.0326228714128108	-0.269729184569856	-6.02978357166575	0.787800392638762	0.969646882311015	4	1	-1	1	-1	-1	0.381643571797974	0.650737359648196
ENSG00000050165.17	DKK 3.00	22496.7823450567	8.52863980642291	0.964989512048197	-0.0514148322976074	0.0574017521634983	-0.895701443941323	-6.47162667366049	0.377647449846986	0.864864095385916	13442.5139451643	9.1727924796886	0.930139233319012	-0.104481404275484	0.0811060146905336	-1.28820784345207	-5.52846244709096	0.205593747852369	0.52725965374267	8811.01529985351	8.86043622694207	1.07375899484758	0.10267021682836	0.0579024749784308	1.77315765632826	-5.29096889309681	0.0844542327441014	0.374965855740346	12050.8037001672	8.73908604402814	1.01819943149532	0.0260201651957018	0.0343822277457566	0.75679113605177	-6.22947743211344	0.450557521420203	0.900658013884726	4	-1	-1	1	1	1	0.420704444308971	0.680234748328375
ENSG00000050327.15	ARHGEF5	29.7685955338606	-1.34192236932926	0.547900698328082	-0.868013652452049	0.462464827779307	-1.87692901235351	-4.03726676631483	0.0704283009752471	0.663027474556837	19.76833938953	-0.542811517074736	1.67900862875664	0.747609644588481	0.426132777483489	1.75440539684242	-4.149305332401	0.0875593776012515	0.373153680609952	NA	NA	NA	NA	NA	NA	NA	NA	NA	13.2379681143751	-1.34938724297591	1.17710123360825	0.23523840104256	0.271514250517727	0.866394307459018	-4.7748734710171	0.387885508943456	0.871285041773798	3	-1	1	NA	1	1	0.249571867952787	0.544943223013745
ENSG00000050344.9	NFE2L3	53.7491004329816	-0.503366141911008	0.799756856921757	-0.322366638175226	0.333964973578964	-0.965270802864613	-4.87627764022553	0.342239131462754	0.847953396197691	23.5352768716385	0.00342711386640288	0.975815629615868	-0.0353195038260039	0.229832219611285	-0.153675163063472	-5.32092419142323	0.878692821812101	0.955538911201561	11.8189008679295	-0.840907472664548	0.882740755159257	-0.179938287999892	0.272976894976665	-0.65917039614387	-5.20310736904917	0.513877706093745	0.781967772741036	23.9717391785213	-0.530560889909246	0.897042351872595	-0.156751994476191	0.211119694658797	-0.742479259121357	-4.89654394018741	0.459149342505262	0.903571214024609	4	-1	-1	-1	-1	-1	0.428124224025527	0.68458519034869
ENSG00000050393.11	MCUR1	2247.24524596931	5.12768114989198	0.940766777565081	-0.0880909814482004	0.0892129235574605	-0.987423995711367	-5.90895859775211	0.331447567727171	0.84786143746366	1236.0568411781	5.74072443102421	1.02936255544359	0.0417512084863264	0.0749396098768562	0.557131382921977	-6.14530169199167	0.580759777319469	0.812514593445174	865.486203818676	5.52533090837777	1.04136177982364	0.0584713628579266	0.0495458311067932	1.18014697809579	-5.82783630460062	0.245491144656314	0.580482694311112	1056.39619739336	5.25221022091137	0.98839654769548	-0.0168381233053556	0.0363975884000376	-0.462616454702759	-6.01251918528005	0.644420134239528	0.943177453968532	4	-1	1	1	-1	-1	0.907346442773449	0.994473182920801
ENSG00000050405.13	LIMA1	696.649324095383	3.44304664744563	0.975947942570779	-0.0351238989413672	0.161345501164294	-0.217693698850652	-6.01437807869177	0.829163291883476	0.973457683356148	181.4399132845	2.9443922561809	1.21490844423279	0.280847596112334	0.155520756451717	1.80585281682015	-4.44493474598662	0.0790020675673043	0.35888740024011	286.258763161425	3.9187623439983	0.971816331485203	-0.0412444175723826	0.0904072261908122	-0.456207089965715	-6.15001712420641	0.650913922064756	0.859853125700075	384.360278841174	3.76075772551365	0.990178039133835	-0.0142401423395106	0.0595250316661122	-0.239229479446334	-5.82210006386202	0.811308010843159	0.973171078200952	4	-1	1	-1	-1	1	0.762879726111477	0.903923873092116
ENSG00000050426.16	LETMD1	1629.15661418979	4.70425320447943	1.10317195933767	0.141657691697469	0.0691051158255567	2.04988719004622	-4.35615751482309	0.049336600316155	0.629166933266223	1049.09573396389	5.49538744172793	0.947072698999503	-0.0784529210833809	0.0810799698768502	-0.967599287500236	-5.82664617046852	0.339465872367756	0.654085792887462	885.990889248257	5.55496387652581	1.04352847493691	0.0614699680969565	0.0509449858659888	1.20659505645273	-5.80118035206082	0.235264133707836	0.569826977899303	1127.61016125099	5.35339745693772	1.01579174911615	0.0226046606606239	0.0250875440129638	0.901031230834838	-5.74108107099205	0.3692539109312	0.862747521210769	4	1	-1	1	1	1	0.104846466859702	0.378517027294106
ENSG00000050438.17	SLC4A8	10155.8078063578	7.39851557412424	0.943886121714817	-0.0833152835498816	0.0615824142401897	-1.35290706897146	-5.83281837679781	0.186341631714373	0.77727798275202	1946.71671441486	6.31349898595057	0.803224718702686	-0.316124426941997	0.156449697184729	-2.02061386267006	-4.3917191889174	0.050529638711323	0.300904986719645	4577.78165612289	7.9244560813547	1.01680703860834	0.0240459222082706	0.0557058516565198	0.431658820271466	-6.65859568715121	0.668500212376022	0.867527086316678	5688.53394617325	7.68045691568936	1.06324123495638	0.088468961865076	0.0389769953465413	2.26977377497946	-3.93595965937549	0.0248836551165998	0.532564065941597	4	-1	-1	1	1	1	0.133975671595312	0.418697410623944
ENSG00000050555.18	LAMC3	249.253651036103	1.9012698261814	0.870817587265183	-0.199557550011634	0.229855631018396	-0.868186474821068	-5.3574421565203	0.392285290756334	0.870439056080706	115.008104828695	2.19534699858577	1.25404254655796	0.326586296040192	0.269135792548753	1.21346288781353	-5.10428472440984	0.232567768671116	0.558172203083231	68.9973220244982	1.79080327963214	1.18819867557671	0.24877608555345	0.205978629029443	1.20777619855839	-5.14226766712863	0.234814838003894	0.569826977899303	99.1350131044803	1.72608853053876	1.07346105998299	0.102269858091554	0.155829706920572	0.656292436869449	-5.24276791442504	0.512807092366832	0.915263779987832	4	-1	1	1	1	1	0.347581490774008	0.628058231862419
ENSG00000050628.20	PTGER3	373.465131645273	2.3060382490225	1.17118678978845	0.227971186181503	0.234290754815048	0.973026811755617	-5.40056716169635	0.338434324141442	0.84786143746366	156.844293304335	2.51052917601767	1.28420569682504	0.360876303723183	0.321900496001675	1.12108029719005	-5.2291066831348	0.269407000847161	0.593663720356728	245.834682864104	3.41663195617838	0.996223018623231	-0.00545934873339676	0.291381600401342	-0.0187360791686132	-6.15216566448213	0.985152553900126	0.994876142403894	315.927846677314	3.30193208627548	1.17584882483488	0.233702589357432	0.167444462608194	1.39570210753566	-4.88607338713748	0.165206299654966	0.75478237042642	4	1	1	-1	1	1	0.145224096211187	0.433042356821296
ENSG00000050730.16	TNIP3	28.3545446241472	-1.7806253474872	0.806146617502981	-0.310885842848945	0.402854456126938	-0.771707593451531	-4.85501057851438	0.446412440104939	0.892355304119937	NA	NA	NA	NA	NA	NA	NA	NA	NA	14.0363226238967	-0.549554402462644	1.19744057911281	0.259954066528261	0.28279627353335	0.919227340870899	-5.06474933673018	0.363944663349724	0.681582000450693	22.8914135017667	-0.462375762170134	0.85117364209588	-0.232474618632763	0.181230517210313	-1.28275647066097	-4.57197962090205	0.201881668676464	0.77884193845462	3	-1	NA	1	-1	-1	0.318468722265313	0.604178853836939
ENSG00000050748.17	MAPK9	7742.66849627324	6.95859375712576	0.985714372149269	-0.0207584336602442	0.0464903370215776	-0.446510715777551	-6.57220539444644	0.658481937225399	0.942851635562608	4421.23433828085	7.5272374986716	0.825620210527326	-0.276449807664632	0.11366702678861	-2.43210203939578	-3.60662166466189	0.0199180714650016	0.21361184172032	4087.65619118085	7.76160789016267	1.03768778241011	0.0533724335562892	0.0441970202483201	1.20760253194485	-6.01377255696571	0.234880859511615	0.569826977899303	5376.20888613179	7.59299111598973	1.02706507287337	0.0385275909429639	0.0221568523553112	1.73885668980091	-4.93668840058062	0.0844500409608699	0.683840850036377	4	-1	-1	1	1	1	0.184741730947505	0.47853322703737
ENSG00000050767.17	COL23A1	483.657445343558	2.86427999704237	1.03070314839098	0.0436288836172323	0.105436276576062	0.413793857617482	-5.9029489984797	0.682011590442118	0.946696503230598	322.008331549547	3.77190005321656	1.09924407218203	0.136511752649132	0.156653588487364	0.871424357190151	-5.69729579352176	0.389087149569353	0.690755036697374	86.2017736748525	2.1691744627396	0.935599059824386	-0.0960376829483879	0.124177376207268	-0.773391143231188	-5.61421882360952	0.444215620034437	0.739076461260893	122.839790330783	2.12706929917026	1.02325932307652	0.0331718114621543	0.0764307726463988	0.434011201425651	-5.41769401514283	0.665006646251784	0.946816780224582	4	1	1	-1	1	1	0.792797611615823	0.921748573013726
ENSG00000050820.17	BCAR1	2710.33734681739	5.41633842915277	1.04312573365659	0.060913064271974	0.0868544052043498	0.701323831861592	-6.18859171048801	0.48858500225286	0.903206530345177	1978.63432569325	6.42260602882298	1.04291736234438	0.0606248475420645	0.0679442977297047	0.89227278179019	-5.92810072805019	0.377957000639835	0.683523124811211	388.984342606451	4.35529515189602	1.10236558393218	0.140602752638308	0.0920133780829906	1.52806858706451	-5.21048100603862	0.135019995313419	0.45408692818575	606.677596792806	4.42802320013173	0.99942491671007	-0.00082990846660524	0.0600845785754411	-0.0138123373131963	-5.97088784334756	0.989001077922973	0.997756592053257	4	1	1	1	-1	1	0.376170032004856	0.647251873340433
ENSG00000051009.10	FAM160A2	904.270287101317	3.84379003072994	1.05005168257922	0.0704603377635593	0.10839472257212	0.650034762685785	-5.95058737439085	0.520689199472071	0.914429666369256	686.928913698529	4.88836886209083	0.956873180133151	-0.0636003661185688	0.0976403388653134	-0.651373877412492	-6.02630157232345	0.518791382450955	0.780108523241066	500.661094086292	4.73563688272926	0.923720269441165	-0.114472068992625	0.0598896834658999	-1.91138210068856	-4.66199290378806	0.0637433237323129	0.334116282421561	717.051907710476	4.69821354095383	0.973339923784179	-0.0389843631447369	0.0338951591241766	-1.15014545298093	-5.39972787689	0.252215567110655	0.80935608151209	4	1	-1	-1	-1	-1	0.138604619418469	0.42480426935698
ENSG00000051108.15	HERPUD1	2104.00481543848	5.07768941268353	0.957849604185798	-0.0621289444880257	0.0964111133101095	-0.644416834895225	-6.16876349619094	0.524273993286229	0.915562921324951	1163.58733571053	5.64445216703905	0.836658207187495	-0.257289723609271	0.0890298388353654	-2.8899268714285	-2.56783205453076	0.00638202386245532	0.147594399958302	905.750475351819	5.58171182510305	0.929946823081436	-0.104779873580818	0.0656292573786371	-1.59654211804208	-5.28309075591362	0.118894498368252	0.432405651289475	1146.63151099864	5.35017962922532	0.967689806729649	-0.047383429629861	0.0551264800741566	-0.85954027113867	-5.77394844604233	0.39163994194094	0.872621158580469	4	-1	-1	-1	-1	-1	0.0122313081839554	0.158852022643135
ENSG00000051128.19	HOMER3	457.631829836609	2.80684662452421	1.19017167221604	0.251169685122867	0.135870448163706	1.8485968694255	-4.36369941991884	0.0745401912238325	0.669399696717852	579.429396399979	4.64091800601933	1.00335051845811	0.00482569657807275	0.15212643462783	0.0317216175471317	-6.22374765039931	0.974862890867558	0.992092607149818	75.6345850153113	1.96788258540567	0.929712244674525	-0.105143838258014	0.141867773918105	-0.741139691940961	-5.59060998294817	0.463297783321214	0.751342358861351	128.993609430674	2.17903976955467	1.10346857574747	0.142045545558801	0.068325579441253	2.07895120276196	-3.7149429925878	0.0396066647151066	0.578694268790286	4	1	1	-1	1	1	0.0401936641808028	0.253147748597864
ENSG00000051180.17	RAD51	14.5154728516318	-2.91170879339544	1.02891619360407	0.041125477862902	0.533394216321966	0.0771014694281535	-4.91950734899281	0.939062255896404	0.99204692402022	9.45196008906183	-1.46119764981407	1.97178451450683	0.979501896117987	0.347116542858949	2.82182430157472	-2.80742060386597	0.00760605123941293	0.154889876713509	NA	NA	NA	NA	NA	NA	NA	NA	NA	NA	NA	NA	NA	NA	NA	NA	NA	NA	2	1	1	NA	NA	1	0.0277836857214524	0.218123638917871
ENSG00000051341.14	POLQ	68.2195962216882	-0.0319578393629755	1.4341665739028	0.520212598228823	0.334106469160563	1.55702641596809	-4.40343687511565	0.130105604254101	0.723202385644412	NA	NA	NA	NA	NA	NA	NA	NA	NA	50.4046398009391	1.35656355847898	0.839955167456736	-0.25161576867923	0.196438923363965	-1.28088550054325	-5.00702548657221	0.208223176129037	0.543018944000182	43.4266395072816	0.593889431363035	1.09487029316252	0.130759967091243	0.127290002546488	1.02726030697884	-4.85060557630171	0.306223787958074	0.835863479618073	3	1	NA	-1	1	1	0.233596322863407	0.530589153069557
ENSG00000051382.8	PIK3CB	2886.30066617713	5.5474598273632	1.02973850969758	0.0422780280320368	0.0577511322444028	0.732072712498799	-6.19392118964227	0.469888153491246	0.897011733521363	1199.56067825196	5.63173178014726	0.803820694614423	-0.315054374378896	0.136615026093714	-2.30614730595431	-3.82680928146285	0.0267485783111041	0.239792210865491	1653.87983722047	6.45366778918357	0.995162858351193	-0.00699545294021846	0.0765068846801676	-0.0914356004621353	-6.62303159398411	0.927640873440056	0.974652445725821	2230.82718575575	6.32501731007228	1.06972614706129	0.0972415098564156	0.0388307790071524	2.50423793554346	-3.29516984065588	0.0135209396263507	0.461683750991432	4	1	-1	-1	1	1	0.0555389061807592	0.289178989076884
ENSG00000051523.11	CYBA	140.370477798988	1.06075325579521	0.959830240800243	-0.0591488269830256	0.184849236621031	-0.319984156084397	-5.52034328925516	0.751230807713928	0.960898176055986	356.265558156093	3.76049692566776	1.36974635238453	0.453908761772199	0.322271397557446	1.40846741352927	-5.11861561709725	0.167259399585388	0.482489974105931	37.3897218000166	0.879935832198494	1.2336706104148	0.302957246873301	0.203711497582575	1.48718776538618	-4.67615024835448	0.145458009793619	0.466799057362879	64.3998668418884	1.08526923094138	1.05497479539278	0.0772085316374781	0.119895475047418	0.643965350710214	-5.13472959812359	0.520743305310534	0.91748816555397	4	-1	1	1	1	1	0.215220881779462	0.512622574307138
ENSG00000051596.9	THOC3	978.988765649424	3.94752310688798	0.89732997503477	-0.156289490115143	0.138413476415594	-1.12914937304136	-5.57778683976171	0.267913783927374	0.818562564445055	608.239762360464	4.64087726977428	0.894235576505943	-0.161273151301934	0.181937563738587	-0.886420308087976	-5.81442720880344	0.381060619625383	0.685436400566678	328.201180968915	4.08521133309385	0.951248059859607	-0.072106488750841	0.118516169119891	-0.60841055938872	-6.09890438087866	0.54664098484205	0.802347360614823	410.610207741415	3.83678558739069	1.00172099189837	0.00248073242875035	0.0768249843594462	0.0322906987802767	-5.86167146103795	0.974290226173248	0.995587062740006	4	-1	-1	-1	1	-1	0.544325257206756	0.763151424450392
ENSG00000051620.11	HEBP2	455.923678584434	2.91874360986522	1.09919226902981	0.136443762369477	0.144052695080118	0.947179518533761	-5.52853450205469	0.351225409316355	0.852972823959916	260.737754543035	3.46499499383463	1.17337406207645	0.230663006098167	0.17349811515071	1.32948421887927	-5.19045760684002	0.191748179336384	0.513419481192407	147.166554348024	2.92781127554657	1.02073498910421	0.0296083514923801	0.144693921786004	0.204627472439164	-6.02777749925656	0.838987307282014	0.939834188656792	171.942232451565	2.56403594354628	0.965476313173596	-0.0506872301041652	0.0873402651458429	-0.580342068111729	-5.43089559377244	0.562698193216479	0.928949850671894	4	1	1	1	-1	1	0.736578154442009	0.886917850222423
ENSG00000051825.14	MPHOSPH9	2210.10785087192	5.17676392510822	1.0231654162209	0.0330394059527772	0.0817478281914522	0.404162491942898	-6.31447148332991	0.689002141025831	0.948181848030938	109.207986480037	2.10313159434261	0.995698664700397	-0.00621889950082884	0.30145454402445	-0.0206296425915691	-5.75993307536604	0.983650861955731	0.994207858371941	1221.45461026277	6.02609572357685	1.02121055394008	0.0302803528051196	0.0370437763121609	0.817420787501598	-6.24443630833784	0.418932895423659	0.72285716007938	1246.86310333207	5.49286327835709	1.0673905596756	0.0940881568647412	0.0426735657860624	2.20483465891832	-3.85726639597017	0.0292414855469041	0.5556729833203	4	1	-1	1	1	1	0.0656306082623776	0.311609724747759
ENSG00000052126.14	PLEKHA5	7811.8660483557	6.98740512597538	0.984366404712603	-0.0227326737649895	0.053982751219828	-0.421109951814382	-6.57916172423466	0.676720559202825	0.945363541834984	517.264174216025	4.45287001024339	0.975897153864268	-0.0351989793001167	0.109516688083659	-0.321402883122511	-6.11666382519171	0.749696054298256	0.898297165632719	2173.53490037439	6.85538545513486	1.03435907666297	0.0487371026667466	0.0455837032327801	1.06917821963396	-6.09382255660836	0.291931316491841	0.624039351298337	2383.27830287372	6.4230460072076	0.954636582371698	-0.0669764723093249	0.0367412193592958	-1.82292459197818	-4.68532928074364	0.0706346642726276	0.66401498740446	4	-1	-1	1	-1	-1	0.206367556495331	0.503465002836879
ENSG00000052723.11	SIKE1	1200.0001580265	4.27309002865615	0.961096867614737	-0.0572462493362637	0.0921837582226	-0.621001469673527	-6.05313659007171	0.539357339811416	0.918898293184007	422.115399230024	4.15512069178035	1.11720951926721	0.159899771373801	0.153195994522853	1.04375947864582	-5.60697833471542	0.303302490435307	0.624727903072499	852.9710855584	5.49269261331944	1.01256989040152	0.0180214902745898	0.0677707660412571	0.265918349862223	-6.47449270543446	0.791781738136726	0.920483980626008	984.933535686837	5.14915787009359	0.999780626659348	-0.000316523550346381	0.043771312391404	-0.00723130134906673	-6.09723557373287	0.994241498138991	0.99816173274938	4	-1	1	1	-1	1	1	1
ENSG00000052749.13	RRP12	1678.38453909507	4.75751244925584	0.958274750408094	-0.0614887393205957	0.144589829639233	-0.425263239288799	-6.23466389490458	0.673724311084425	0.945363541834984	390.962271631037	3.34765589679635	0.699284192381141	-0.516049202070511	0.661445240533838	-0.780184315263981	-5.69296595379011	0.440196678167158	0.729138106084676	509.945673005103	4.75412713933565	0.913262969689277	-0.13089775774432	0.0835466719136878	-1.56676208334847	-5.22028262004136	0.12570382259559	0.441908439148533	676.485257820263	4.59222720473907	0.924037876370499	-0.113976105873801	0.0484954144983183	-2.35024500878849	-3.44700332713198	0.0202806812134112	0.505865183813677	4	-1	-1	-1	-1	-1	0.0151331542078884	0.169761128234535
ENSG00000052795.13	FNIP2	4742.7660789211	6.25324451847497	0.963716676212475	-0.0533190250936135	0.0559926299374367	-0.952250772167506	-6.10707113754154	0.348690699109987	0.85220679946363	980.02560065428	5.35000325684543	1.07960420306495	0.110502498561675	0.131192249031326	0.842294414323894	-5.9178812273572	0.404982149933915	0.701928078862786	2125.35584884454	6.8228990964905	1.02044515395512	0.0291986436706549	0.03633596103556	0.803574278442224	-6.33610945907844	0.426787368718825	0.727367190833827	2600.2957368166	6.54725217168919	0.990046484910696	-0.0144318303257007	0.024623573171677	-0.586098135517583	-6.12485647292981	0.558835544940345	0.928867130666388	4	-1	1	1	-1	-1	0.846839859080344	0.956386156212404
ENSG00000052802.13	MSMO1	2372.34326463195	5.2084124903417	1.1025963195364	0.140904690837462	0.0816577141726063	1.72555272046461	-4.96683186666071	0.0948675516795073	0.694445599918558	1985.82773197244	6.41655515886309	1.12139321018782	0.165292239712647	0.107429269804643	1.53861456950444	-5.18000873560677	0.132324508970439	0.440946219305564	1665.6347362843	6.43120550682431	1.13787185658393	0.186338095183749	0.108018433642697	1.7250582969951	-5.17126485821959	0.0928815965929742	0.391131139688116	2090.9436686133	6.21068373108396	1.00142816233486	0.00205893282264315	0.0555273712046508	0.037079601968816	-6.24658485495237	0.970478960381763	0.994545489680104	4	1	1	1	1	1	0.0690167104242879	0.318811626531061
ENSG00000052841.15	TTC17	3562.89901328894	5.79539402389829	0.946160577720486	-0.0798430434353608	0.081278175169849	-0.982342963144914	-6.00391659295667	0.333902050640399	0.84786143746366	379.710163056573	4.02261909768989	1.0228553935869	0.0326021981610326	0.132978516397947	0.24516891182233	-6.08914176771741	0.80766714602142	0.92630751775338	1350.84048833777	6.16843804822212	1.03060291399026	0.0434885767743061	0.0381260345608216	1.14065302818025	-5.94850563763316	0.261360996677873	0.595420483472386	1497.34505820787	5.7482258773836	1.04093403827303	0.0578786510854988	0.0301405133161738	1.92029413959717	-4.43703857186719	0.0570320259482134	0.640885329727028	4	-1	1	1	1	1	0.115927594229812	0.394494007347879
ENSG00000053108.17	FSTL4	1570.14122942468	4.66714827155101	0.922793052496694	-0.115920952555128	0.0862254243916867	-1.34439410850037	-5.43567795698313	0.189046203481187	0.780539079562707	606.423631253259	4.65027229083787	0.921598376694727	-0.117789919270907	0.145395257691401	-0.810135909115506	-5.8749561568182	0.42299160036363	0.715295866220244	598.171386165503	4.97423658417782	0.985846508024878	-0.0205650520866229	0.102727779710222	-0.200189784541568	-6.42272973446493	0.842430990939069	0.941165628727203	881.832291398626	4.98121057157692	1.03025701315615	0.0430042843523709	0.0475190316314863	0.904990755827525	-5.69304790505066	0.367160476895612	0.86241541861264	4	-1	-1	-1	1	-1	0.890051682548687	0.983085222827991
ENSG00000053254.15	FOXN3	2900.3006326641	5.59712650057767	0.995203256812598	-0.00693688817719112	0.0613401850956606	-0.113088804123642	-6.46351795001427	0.910724577734679	0.986594389013678	841.982167525721	5.1658566072472	1.11747188838821	0.160238538797372	0.12153891422837	1.31841344654672	-5.42311982456562	0.195389787001543	0.515862920306098	1328.79029349177	6.14392082168214	0.92366899717715	-0.114552149831445	0.072642704028841	-1.5769257403464	-5.37951106986137	0.123345132433249	0.438048519945398	1718.482924847	5.96207329896063	0.97760101378136	-0.0326823136417448	0.0439683044221512	-0.74331530567914	-5.95315462249548	0.458644899720362	0.903456253529387	4	-1	1	-1	-1	-1	0.420643315558825	0.680190631273736
ENSG00000053328.8	METTL24	88.266320804157	0.485092030678297	1.26554621862242	0.339760196630551	0.207918561452482	1.63410228628481	-4.34950979467013	0.112842833398042	0.706921977146887	14.7702882228109	-0.646752125243964	0.915438509413926	-0.127465112352406	0.244971987575552	-0.520325256834089	-5.12423347069786	0.605906352900093	0.825710914025048	35.3764900101083	0.913300213688989	1.02880389843117	0.0409680145715181	0.106661495201621	0.384093758427788	-5.58823234983928	0.703112657634912	0.884052371068201	34.0249941911552	0.289051032877474	1.12248410543851	0.166695016309509	0.080726311348623	2.06494033388474	-3.73061439593846	0.0409354357999904	0.58469001547873	4	1	-1	1	1	1	0.0445220072752271	0.264031661911335
ENSG00000053371.12	AKR7A2	666.285473690915	3.43942801612534	1.15482799080659	0.207677981259839	0.0887075603806265	2.34115311444407	-3.61798542625414	0.0261659410198328	0.564680811448688	692.294733394309	4.91432351489798	1.11306888634166	0.154542881905496	0.105879872103777	1.45960586119732	-5.21994405444434	0.152754991771945	0.465946858635864	274.662748815069	3.86809014161079	1.00302272240366	0.00435428902861684	0.0543334018299947	0.0801401878395375	-6.23766268497814	0.936558671866181	0.978664197615344	383.42032837915	3.77487056111008	1.02701359544084	0.0384552799474946	0.0414915419102019	0.926822146805762	-5.44543019648439	0.355752825852417	0.859155080470781	4	1	1	1	1	1	0.0428750643405656	0.259158809959906
ENSG00000053372.5	MRTO4	1332.97068577765	4.44407775343328	1.01922255843565	0.0274691142051637	0.0726103679714859	0.378308428569744	-6.19777868983963	0.707904392259485	0.951253419670172	1403.53705979668	5.92226222189671	0.98050069046481	-0.0284094485292881	0.0959522082472442	-0.296079152822458	-6.26344723260325	0.768808938664738	0.907783836967929	462.570552971329	4.6134431502245	0.989103337032489	-0.0158068397915099	0.0628593699282563	-0.251463541705092	-6.34492291066928	0.802850422710691	0.924744528980377	652.150204096595	4.54395562762526	0.984619141425023	-0.0223623084219049	0.0401229124503072	-0.557345094267544	-5.84452531378266	0.578259249965525	0.933348581426964	4	1	-1	-1	-1	-1	0.936603453457905	1
ENSG00000053438.10	NNAT	2824.58792467855	5.4586745167302	0.83420967311878	-0.261518053722818	0.0850348581878685	-3.07542176580154	-2.31771148832622	0.00449587167738509	0.418285871698991	2957.42188337627	6.93400036929129	0.716373680127036	-0.48121576181773	0.160741723048871	-2.99372031536221	-2.34570166274823	0.00486592522890658	0.137830161135075	642.606315117709	5.04804950875785	0.972596048163217	-0.0400873652343709	0.101987640894673	-0.393061010949069	-6.35631683058827	0.696535319331279	0.881710233283048	1177.89968851525	5.35482838306949	1.05288337653372	0.0743456439472971	0.0540228903684261	1.37618782409222	-5.21984156718529	0.171152166061895	0.756964425928797	4	-1	-1	-1	1	-1	0.00887376616840759	0.139223225958357
ENSG00000053501.13	USE1	721.2713204011	3.57678197206101	0.903670949775898	-0.146130549619522	0.0967396569796248	-1.51055476297895	-5.03775687519454	0.141517240204449	0.735646714939363	608.368437327204	4.72143076350766	0.884137301151221	-0.177657666098051	0.0966778528519447	-1.83762527670242	-4.62882706755731	0.0740791815415541	0.349224542526969	150.468786779918	2.99363638871319	1.0004505953653	0.000649925283305895	0.0829010582739751	0.00783977064753496	-6.05129974952944	0.993787048982872	0.997900601777731	253.31429580123	3.18112145599169	0.977673124847725	-0.0325758996347977	0.03543277634843	-0.919371920350269	-5.33400290251382	0.359620149860384	0.859499923028406	4	-1	-1	1	-1	-1	0.0832929332622283	0.342946379880857
ENSG00000053524.12	MCF2L2	5085.51832067097	6.3988844540071	1.01585327283733	0.0226920380976279	0.0563468436532314	0.402720660580011	-6.49805800914018	0.690051063827716	0.948181848030938	1686.09828246046	6.15627026206286	1.19231250218859	0.253762412200954	0.141086835036394	1.79862573382906	-4.77218010096088	0.080159718453891	0.36111427631158	2494.19751579476	7.0524821386088	1.04593393760561	0.0647917321789389	0.0425699303779833	1.52200700362076	-5.54687011499013	0.136528552630192	0.455759894521722	2564.14213739096	6.54182187299347	1.00609012339908	0.00875954446477255	0.034137514906063	0.256595844450786	-6.25764978822021	0.797900314021556	0.971278919823563	4	1	1	1	1	1	0.159739404107095	0.450453851886317
ENSG00000053702.15	NRIP2	176.518331327156	1.53858430220935	1.0507882181972	0.0714719296765347	0.162929289410257	0.438668393726115	-5.54907487504233	0.664090898252122	0.943751798326612	184.563592855233	2.97347466233138	0.850882456297217	-0.232968247852391	0.142496615307415	-1.634903729817	-4.69292612368302	0.110467042262566	0.411548299783253	73.4904464247651	1.92907015059029	1.15428145514583	0.206995047582926	0.122926477295001	1.6838931053574	-4.56044204839689	0.100641657831669	0.403773616313344	138.192920600787	2.22287343222292	0.976581022172109	-0.0341883524272559	0.0940115446748069	-0.363661213583034	-5.46283448243823	0.716707409668803	0.955616699544518	4	1	-1	1	-1	-1	0.649566425596133	0.832247015300764
ENSG00000053747.16	LAMA3	500.161578397333	2.89684210999752	1.12338323342299	0.167850175860734	0.228337753524858	0.73509602888539	-5.68504959884839	0.468072517804578	0.897011733521363	63.2284915645976	1.2410895725022	0.859110588323643	-0.21908424180419	0.338911947666576	-0.646434105709743	-5.42792501799198	0.521949177142923	0.781986155895167	233.040724630268	3.58815396242708	0.917527912819852	-0.124176046932347	0.130297689763657	-0.953018024782993	-5.74842100106257	0.346780141894892	0.669084912008833	219.71494655929	2.91337251404192	1.17608272459384	0.233989541606106	0.122877573708023	1.90424936418506	-4.07845540905499	0.059108696593088	0.646499963679279	4	1	-1	-1	1	1	0.192598259843491	0.488277570159003
ENSG00000053770.12	AP5M1	4172.51367917666	6.00881647104223	0.904275055467016	-0.145166427555416	0.0821800176782443	-1.76644434567755	-5.02645222131402	0.0876460806474413	0.685783543874709	892.614657184481	5.20111317094543	0.998148727729997	-0.00267329658739265	0.140674206038388	-0.0190034595728456	-6.25052529357684	0.984939457434219	0.994611278325608	2734.25452391277	7.17137822697695	1.14087215885568	0.190137138587081	0.0612737351797234	3.1030773304318	-2.36905290753384	0.00366382850731323	0.11618896247782	3155.15948426412	6.81406549099905	1.01042310928155	0.0149595403432479	0.0278073214411994	0.537971281228252	-6.17711432801422	0.591525521754156	0.935552050573264	4	-1	-1	1	1	1	0.078259424408541	0.335391147578812
ENSG00000053900.10	ANAPC4	1621.0162761407	4.66715329093157	1.13303763205706	0.18019577879346	0.0879304682672622	2.04929852353066	-4.34390147999321	0.0493977430022915	0.629166933266223	226.528949637545	3.29713293086282	0.969134343545642	-0.045231425807586	0.0901678477851584	-0.50163585932935	-5.86807264764517	0.618866596944186	0.83182515851253	792.995795596801	5.39536847011813	0.942066194367388	-0.0860996603885938	0.0525109545423858	-1.63965140491011	-5.19688670417703	0.109573609988343	0.418126448927889	817.855229970209	4.88377893861906	0.991776092791627	-0.0119136459290686	0.0395736919526529	-0.30104964538872	-6.01438777303056	0.763862226053804	0.964795044721006	4	1	-1	-1	-1	-1	0.536435271345094	0.757690366793359
ENSG00000053918.16	KCNQ1	69.3802564756583	-0.242581306527621	0.827305587716732	-0.273507768574434	0.343884362339589	-0.795348083622199	-5.05883444141996	0.432750463277087	0.887162202720726	29.5282617355091	0.266212526017133	0.946007588294813	-0.0800763388582232	0.303726064576983	-0.263646582224513	-5.3579363445053	0.793500795473457	0.920594156116674	12.9230461336867	-0.686316041021788	0.826303685397714	-0.275255992544241	0.293930444745492	-0.936466424165688	-5.06393482596437	0.355119733357444	0.674696746189879	24.5946807667306	-0.402732360285078	1.31958500966436	0.400084294256973	0.192936302048466	2.07366001114954	-3.7741280322045	0.0401040571027598	0.580402203897778	4	-1	-1	-1	1	1	0.229132528160997	0.525457045981255
ENSG00000054116.12	TRAPPC3	741.679812116256	3.55071823585943	1.09098065273651	0.125625517382334	0.0837110877552335	1.50070344026177	-5.02473606067146	0.144037394204074	0.73758922801136	735.322607569724	4.98323242922343	0.872310382602608	-0.197086533546875	0.0741489922905485	-2.65797993281693	-3.05311353716602	0.0115021123638471	0.175421696317535	526.905319920434	4.79934674894091	1.07353399622217	0.102367878578648	0.0543905059852881	1.88209094076707	-4.71610526657928	0.067725588127324	0.341797013898099	765.224009462664	4.77675262461011	0.990765583648742	-0.0133843405155048	0.0294363699061869	-0.454687196762387	-5.93151577583426	0.650099919298611	0.944195205235872	4	1	-1	1	-1	-1	0.206410255126277	0.503465002836879
ENSG00000054118.15	THRAP3	8941.92285232852	7.19364999586331	0.949818337098539	-0.0742764858949894	0.0442466243353555	-1.67869271409341	-5.33381463383178	0.103752750324445	0.698647912196833	1869.921044253	6.3335675262475	1.00936178325026	0.0134433690433193	0.0760105177199248	0.176861958668061	-6.30217767898857	0.860571985585756	0.949201157612596	2248.38711665984	6.9062441162916	0.996787187710552	-0.00464257021048254	0.0303586340443017	-0.152924212720103	-6.65429351760724	0.879290923454003	0.955895584742711	3083.785700796	6.79945142504739	1.00374991981807	0.00539987249668442	0.0218200389641472	0.24747309138893	-6.28672342047849	0.804936287283788	0.972430808265128	4	-1	1	-1	1	-1	0.722574339732315	0.878063914380559
ENSG00000054148.17	PHPT1	1280.32694260503	4.35937296660569	0.976612405460413	-0.0341419909007773	0.0642380450340132	-0.531491748895838	-6.11417596300721	0.599049129310943	0.93274290589325	1652.9933632258	6.17337619513196	1.0385273571834	0.0545392205667421	0.117277608138216	0.465043766091014	-6.20737881456021	0.64459890185055	0.844943459377927	243.34916250023	3.67237230825267	1.02379943597708	0.0339331166448155	0.0751895267627706	0.45130110676022	-6.09196470439368	0.654412827588421	0.861562483670445	463.822740651251	4.03700121964484	1.03024105243525	0.0429819339767189	0.0324416666086031	1.32489907177952	-5.07366445407405	0.187551033103929	0.769612710012116	4	-1	1	1	1	1	0.386099853590937	0.654757098430601
ENSG00000054179.12	ENTPD2	129.699376530674	1.10607805322593	0.973607260565574	-0.0385881680611832	0.185635860178347	-0.207870225203849	-5.52516561803053	0.836755626790561	0.974334247592214	230.595019317746	3.02762024775652	1.51364312018508	0.598025093414065	0.356732653260382	1.6763957208525	-4.67375726209136	0.102009173646094	0.397294308785791	26.403426779876	0.424552948039485	0.801348074147554	-0.31949906602317	0.189797273316334	-1.68337015827758	-4.38316555786444	0.100743599444782	0.403773616313344	56.419674718441	0.96528542979783	1.0441795797022	0.0623698502853319	0.115307058411947	0.540902275578904	-5.16541659795902	0.589509455810753	0.935552050573264	4	-1	1	-1	1	1	0.515520698927362	0.744037976013584
ENSG00000054219.11	LY75	63.8158940152685	-0.634754227130031	0.812023831788757	-0.300406025729475	0.477996336547513	-0.628469305642083	-5.09348959354393	0.534522101848431	0.918805426294007	36.3181723117566	0.355767034441672	1.97386912778797	0.981026338856936	0.384965284448465	2.54835014607211	-2.98097361443631	0.0150623398093061	0.193371042451981	81.5091454952121	2.02575143801985	0.859898514164054	-0.217761692923546	0.184257244204727	-1.18183517757159	-5.22475382444513	0.24482879536999	0.5795589659079	90.3643923346827	1.52204611661909	1.1464280340631	0.197145793942726	0.127618811633942	1.54480198819132	-4.43941666988761	0.124848364821389	0.718761711853314	4	-1	1	-1	1	1	0.0514647961584033	0.280602200869009
ENSG00000054267.22	ARID4B	4125.45169633999	6.11129812016047	0.963728092455504	-0.053301934946626	0.0980241342754584	-0.543763383789158	-6.39777956870531	0.590681622836257	0.931197479040385	526.850309846002	4.48190894668535	0.99893059627106	-0.00154364899563809	0.120044005686941	-0.0128590260446966	-6.18136289699617	0.989808676863727	0.995968746285195	1954.82676842912	6.69692798769462	1.06381823283859	0.0892516687111186	0.0543764163475281	1.64136724532741	-5.33433071452236	0.109215419044615	0.417922586170725	2198.20648452959	6.31214339945063	0.989368949405255	-0.0154194725709357	0.0351864935801937	-0.438221345806825	-6.17151809227598	0.661960135516392	0.945755025968695	4	-1	-1	1	-1	1	0.937765935151079	1
ENSG00000054277.14	OPN3	1106.66692805643	4.08870834746096	1.19468447382895	0.256629640675413	0.0983598934393502	2.60908823405399	-3.17390134940362	0.0141010863305707	0.510810518582865	988.486422997746	5.36051475441539	0.830388621535115	-0.268141419697506	0.152384951333017	-1.75963188852893	-4.80091431317894	0.086655925485253	0.371570151163659	784.529037993695	5.36821281889058	0.982915979502216	-0.0248599958557484	0.0667330320968968	-0.372529092034235	-6.41994119893349	0.711629369496378	0.888257965167405	959.356874814524	5.08991560525015	0.949135841435658	-0.0753135126561322	0.0480979511964234	-1.56583619016463	-4.92987159015595	0.119841304234681	0.712829838678924	4	1	-1	-1	-1	-1	0.111178248659373	0.387994520152123
ENSG00000054282.16	SDCCAG8	4327.26230853834	6.13011867828024	0.959393930958398	-0.0598047816809982	0.070211591735774	-0.851779317381957	-6.18040398033218	0.401183765818377	0.87391800853789	379.341915128073	4.04446107826082	1.10807133232777	0.148050758176821	0.138120327387091	1.07189695374744	-5.57588234731132	0.290640719355176	0.612590581496684	1093.57163837495	5.85894669830233	0.974567487590805	-0.0371660011011403	0.0599298658694141	-0.620158256020866	-6.36552385564392	0.538963511093733	0.797403887042755	1365.1764157001	5.61624638871919	1.03938102766123	0.0557246301287801	0.0376472591780551	1.4801776104132	-5.12226923786551	0.14126847443169	0.728749189988098	4	-1	1	-1	1	1	0.304325410823057	0.593067524613685
ENSG00000054356.14	PTPRN	11205.1960739936	7.5012490536614	1.00371424549629	0.00534859669509119	0.0591175535433402	0.0904739180583655	-6.7425352666645	0.928520811131649	0.989591245342411	8027.47379189585	8.41071850025869	0.807415450669038	-0.308616900451499	0.109634906947836	-2.81495108668572	-2.77149194386402	0.00774106319243614	0.155244816913725	2574.85924324157	7.09641918043935	0.959849072061656	-0.0591205224977156	0.0613889661113649	-0.963048023816948	-6.22304249826103	0.341790141210026	0.665868087202729	4672.04658906147	7.38605569844909	0.938953458309169	-0.090874446199632	0.0310137440905018	-2.93013465044561	-2.31242417982532	0.00400944682594624	0.365803901077209	4	1	-1	-1	-1	-1	0.00055261639042596	0.0428821784354477
ENSG00000054392.13	HHAT	286.6117415841	2.1639098405858	1.05886025490271	0.0825121994698496	0.132813268090477	0.62126473247868	-5.58560976273767	0.53918649269975	0.918898293184007	113.666778718861	2.25534352243739	0.93703552934355	-0.0938243436560864	0.157051451834617	-0.597411501517909	-5.59494022725523	0.553835971226252	0.798940639108064	170.863017738321	3.17118021765497	0.903154171889981	-0.146955812567931	0.0994581144603894	-1.47756483586323	-5.07271036782986	0.148006289867945	0.46934667209858	175.007393802027	2.65636009769735	1.04336227926541	0.0612401815869434	0.0661485018141461	0.925798467197438	-5.23186847086996	0.356282627612432	0.859155080470781	4	1	-1	-1	1	1	0.748323497858187	0.894477823354908
ENSG00000054523.17	KIF1B	62569.5196697294	9.9864028706821	0.958500208937977	-0.0611493485090642	0.0314676905839764	-1.94324233441529	-5.24556914895036	0.0615619585986217	0.649602534907393	9580.50070924396	8.68087096220949	0.940522494163116	-0.0884656462696749	0.0769576979019409	-1.14953602669349	-5.69086215295172	0.257639665713268	0.581838898959383	17113.0166656182	9.83470000248823	0.997663979583268	-0.0033741075989228	0.0403808779881345	-0.0835570638140718	-6.88931165425223	0.933860098958656	0.977069386877121	21595.2295379592	9.60523668110427	1.02406731485366	0.0343105508981324	0.0234159382789504	1.46526483326853	-5.54431112891434	0.14528622662456	0.731934741339814	4	-1	-1	-1	1	-1	0.558433177644282	0.772163054991041
ENSG00000054598.8	FOXC1	407.140865212152	2.56191087798372	0.838253782796362	-0.254541006389045	0.193959453064322	-1.31234132890977	-5.09064495901761	0.199502802818988	0.787240709771636	335.430028387801	3.49286630787575	1.12958513815954	0.175793012449966	0.401375497531224	0.437976442336993	-5.94146133460713	0.663924833739882	0.855319894134998	60.6150581341745	1.67004473242048	0.964920588992412	-0.0515178784972967	0.124307961684368	-0.414437480908154	-5.70806346213453	0.680952309592375	0.874516462391473	86.1943169420816	1.52579907638056	1.05700258683685	0.0799789074794712	0.121825532207021	0.656503657571234	-5.20363201619344	0.512671665625844	0.915263779987832	4	-1	1	-1	1	1	1	1
ENSG00000054611.14	TBC1D22A	1365.1030440448	4.47822962463781	0.931593027412066	-0.102228253272976	0.0708322856595935	-1.44324374571598	-5.27170415920051	0.159464760778843	0.752888187644242	671.259782785619	4.86192375155107	0.971299935623738	-0.0420112288832861	0.0750044065665407	-0.560116809217276	-6.0809417026463	0.578742557029539	0.81198176293424	296.207725786992	3.97681889335343	1.00368950509734	0.00531303548737237	0.0609242319407588	0.0872072624984199	-6.26400629242982	0.930978127683632	0.976290342911549	339.243861713445	3.61148757559645	1.0268245054984	0.0381896318198385	0.0369160918311861	1.03449823438722	-5.32055933723583	0.302842295455504	0.834334006686638	4	-1	-1	1	1	1	0.836191145270506	0.949746800658188
ENSG00000054654.16	SYNE2	3500.6567017912	5.84573142232861	1.08839155551502	0.122197668330265	0.114209462175903	1.06994347055114	-5.92791631194543	0.293302585354757	0.830869657373523	388.834107755966	4.05270996610679	1.07827403275491	0.108723871463039	0.127161030650085	0.855009360235682	-5.77057814296428	0.397995008190563	0.696564447855237	1395.13696710072	6.20087037399347	0.865158932763055	-0.208962909598147	0.0891978966098192	-2.34268875769817	-4.02404607102484	0.0246460426293537	0.231195919292538	1206.27582710459	5.45220806061766	0.949512406920419	-0.0747412432375826	0.0634600666012636	-1.17776811844844	-5.4795983171152	0.241061285875815	0.801858399238072	4	1	1	-1	-1	-1	0.127148140735039	0.411062110144325
ENSG00000054690.13	PLEKHH1	4858.54365820724	6.13121013810557	0.791517800156034	-0.337306299915836	0.106983978119326	-3.15286742786491	-2.19595355214933	0.0036923635445168	0.392779930248419	507.373125221417	4.31356301592164	0.830680413618621	-0.267634556963608	0.235598566696367	-1.1359770168234	-5.56715060190537	0.263199685838423	0.58764001714139	1597.44508514446	6.39872028497895	1.0049292918102	0.00709399499277852	0.0700254536333781	0.101305948404412	-6.61441845566729	0.919855871562218	0.972058844181838	3412.23759376798	6.70258835839062	1.0391021313605	0.0553374609466257	0.095848802756165	0.577341180644705	-6.14500627805182	0.564717116495654	0.929129408802775	4	-1	-1	1	1	-1	0.0807797237098122	0.339362643628722
ENSG00000054793.13	ATP9A	31843.0406070265	8.99831121447373	1.03342235718233	0.0474300006493407	0.0332851124833282	1.42496140498541	-5.93663610858652	0.164640305977608	0.759088917439655	9639.08620336138	8.64849939016618	0.85969328447735	-0.218106058200108	0.121614339260408	-1.7934238637196	-4.8031429813566	0.0810018138618413	0.36210010747635	12244.7410945505	9.35052350832833	0.985164843767585	-0.0215629496196457	0.039021778524621	-0.552587566095699	-6.70449635410747	0.583876740169918	0.824271318316206	16902.4099180175	9.25480244403265	1.0120818602659	0.017325984324134	0.0229571076619292	0.754711115149163	-6.28272582536034	0.451800466526753	0.900703420075209	4	1	-1	-1	1	1	0.532087361761216	0.755325031549436
ENSG00000054803.3	CBLN4	2068.53498297115	4.96117158769177	1.03166111355432	0.0449691431585657	0.0711423517423891	0.632100880238003	-6.17195414155122	0.532179084672192	0.918113839086879	1245.997446963	5.68754821914219	0.977123059797712	-0.0333878268802058	0.146260943251783	-0.228275752486635	-6.26150295759683	0.820676508667488	0.932381074532755	893.079644655263	5.54380619966763	0.987155610595242	-0.0186505725778494	0.085055130461083	-0.21927627971111	-6.48910637117812	0.827642832159168	0.936635645590174	925.635489903619	5.02464006404933	1.02192166943443	0.0312846175579253	0.0527042860993044	0.593587730208118	-5.90819989977867	0.553829188622721	0.928217269397967	4	1	-1	-1	1	1	0.861184234205852	0.965314040104251
ENSG00000054965.10	FAM168A	12746.2278193398	7.69877821572373	1.0464933801589	0.0655631855141767	0.048032495375832	1.36497562746168	-5.84862890292944	0.182559082612874	0.776478109621161	5439.5538956909	7.8646477185733	1.0299441335343	0.042566084535781	0.0734374420591417	0.579623736097741	-6.16817838002225	0.565646949385569	0.805186422889975	4873.47674180415	8.02223056515	0.977577161979917	-0.0327175133755459	0.0453460906534724	-0.721506813576675	-6.50079325255335	0.475143248141617	0.760847449981047	7334.2218625139	8.05228439158346	1.00802538205319	0.0115319663192107	0.0174711749869535	0.660056712145696	-6.23415984166575	0.510396410902301	0.914988888100002	4	1	1	-1	1	1	0.427735896931197	0.684526215419077
ENSG00000054967.13	RELT	468.765393505309	2.95482783561754	0.932329875843127	-0.101087597046369	0.0921243274679407	-1.09729535970342	-5.38059825571878	0.281369474761901	0.825092419676897	249.964073178267	3.39583372419457	0.820400618225783	-0.28559951590366	0.140973638134914	-2.0259072524633	-4.12656583666546	0.0499585686772842	0.299753144689819	137.670473407981	2.81121741035897	1.46668184628155	0.552555954466361	0.127219369459309	4.3433319691393	1.25137936729025	0.000105250209335354	0.0366590837175349	201.804369221904	2.77753194396765	1.05645638070525	0.0792332020676178	0.0855269278285209	0.926412348476706	-5.25961595579905	0.355964855159818	0.859155080470781	4	-1	-1	1	1	1	0.00479838837930043	0.105512045565842
ENSG00000054983.17	GALC	1297.13961186724	4.43660842095334	0.880661219279206	-0.18334095799317	0.0870824539614974	-2.10537197394819	-4.20347942149612	0.0438651664401306	0.612742539601765	619.356195628709	4.73502796822207	1.04597132664198	0.0648433033263271	0.090946903112592	0.712979783886113	-5.96519737277349	0.480287393417715	0.754800449464498	934.495937910593	5.62993170105563	0.99840067250812	-0.00230918890855227	0.051875014946958	-0.0445144721580015	-6.5272946162504	0.964734253801571	0.988524146828695	1138.76032807705	5.35051972734195	1.0415094690815	0.0586759559746375	0.0306165658148149	1.91647738448331	-4.39150685118895	0.0575203787250385	0.640885329727028	4	-1	1	-1	1	1	0.183526218044568	0.477535586940601
ENSG00000055044.11	NOP58	1417.0419635739	4.58093606484189	0.911674102502387	-0.133409900683686	0.0737279003107636	-1.80949003187887	-4.7550145059066	0.0805533068277913	0.677459290576381	431.630481317468	4.20881974623226	1.04235511307382	0.0598468635964709	0.0908101406083895	0.659032826020555	-5.92391517895293	0.513915706602349	0.776685517995828	633.73557738951	5.06840209340222	1.11601519721977	0.158356673049101	0.0545153962284688	2.90480642175733	-2.64961867935116	0.00617437471103166	0.136247868623432	725.572555563984	4.70150736390195	0.938021537414765	-0.0923070468111468	0.0409830567245733	-2.25232215916681	-3.66359435174812	0.0259949792217134	0.537502889313454	4	-1	1	1	-1	-1	0.0368099739329384	0.24411243219983
ENSG00000055070.17	SZRD1	1151.40373165597	4.26755317020894	0.961069733488741	-0.0572869807369584	0.0825822553662053	-0.693696006277901	-5.99923141924295	0.493287597809136	0.904631011406848	1012.68043476151	5.4469852290027	1.23942498174032	0.309670952548874	0.131208587634426	2.36014241241343	-3.71806178525158	0.0235968044169397	0.228256593365667	376.345155934795	4.32260075484307	0.97874770705536	-0.0309910723291361	0.0552208878043844	-0.561220102779214	-6.17532501086023	0.578038865891031	0.820919525623318	535.998643457746	4.23938410303717	0.99501250032598	-0.00721344456271564	0.0375565117627963	-0.192069077348693	-5.91540152309487	0.847990670314766	0.977682191438585	4	-1	1	-1	-1	1	0.465316379444401	0.709877682865764
ENSG00000055118.14	KCNH2	1253.32193908993	4.33473077677073	1.06387488860273	0.0893285002702951	0.091367936714748	0.977678860683699	-5.7925854698223	0.336165951816282	0.84786143746366	1022.53926498078	5.46669000249349	0.912932532266644	-0.131419849092863	0.0933625798630275	-1.40762872326011	-5.32654314698453	0.167505961995756	0.482687706523155	194.558653181544	3.36021510827872	1.03861696190652	0.0546636917347608	0.0922468928444435	0.592580303240571	-5.9712762078673	0.557074992368457	0.807692172150827	323.670579206267	3.53981508674041	0.994048869245866	-0.00861131585071013	0.0409651491851431	-0.210210777258275	-5.77314722441615	0.833835435721075	0.976997987693998	4	1	-1	1	-1	-1	0.870083292665489	0.971172610018383
ENSG00000055130.16	CUL1	5449.03241965642	6.39580640844264	0.985492530177203	-0.0210831588972903	0.0444871147774034	-0.473916076661352	-6.46619345254087	0.639041051335957	0.938974024665016	1399.00608082005	5.89884709255973	0.881181026032393	-0.182489664242213	0.0860922149954469	-2.11969995488981	-4.20086576780565	0.0407348094207111	0.277075565195976	1563.54512656367	6.37393378236456	1.00311537756	0.00448755316897036	0.0402404359907843	0.11151850268218	-6.60676532054851	0.911809381105875	0.970041400835137	1954.07989011995	6.13188382263328	1.00484398861866	0.00697152695851925	0.0192753136034455	0.361681636000623	-6.17500277266119	0.718182778855543	0.95586245220636	4	-1	-1	1	1	-1	0.455095896147802	0.703544723984959
ENSG00000055147.19	FAM114A2	531.27223832786	3.11548257111918	1.06480916586062	0.0905948951122021	0.128931559592707	0.70265880129264	-5.7724675851066	0.487764605988044	0.903042979354926	161.622968376814	2.71835920884596	1.14787771294956	0.19896895532515	0.188746961842319	1.05415712858663	-5.35352962585526	0.298579809392381	0.620531233046539	322.30793374289	4.08606756760191	1.03637816806439	0.0515505297034106	0.0835211229258173	0.617215476726735	-6.09651634532184	0.540881413202161	0.798388541492779	368.167609030454	3.69841735741896	1.03586453977204	0.0508353538192326	0.0558020551770301	0.910994293273953	-5.44778233605056	0.364000662104775	0.861191350517047	4	1	1	1	1	1	0.268470057748424	0.562992247102841
ENSG00000055163.20	CYFIP2	34701.8858724594	9.13039541550786	0.960594949919556	-0.0579998708895553	0.033390974836578	-1.7369924410239	-5.48932107708537	0.0927984480885433	0.692399314454075	8445.6459948172	8.52133568434893	0.953259673309327	-0.0690588289521413	0.0805474538339668	-0.857368242756536	-5.9745243591634	0.3967071091365	0.695892017123082	7219.13955981141	8.58722972890094	1.01425902461856	0.0204261393344408	0.0482764283171961	0.423107923399648	-6.71431636258676	0.674671450844028	0.870865163102987	10930.7562170031	8.62606297177814	0.987629598817632	-0.0179580208332304	0.0298142153399678	-0.602330822007465	-6.32562642316977	0.548013189565306	0.925972801750038	4	-1	-1	1	-1	-1	0.263274183856466	0.557711985891659
ENSG00000055208.19	TAB2	6607.10557176641	6.65853352469433	1.00734557308509	0.0105586893532828	0.0661934253829522	0.159512659938613	-6.5972129580305	0.87434976113387	0.982509770198881	888.585393763866	5.25295669771757	1.26618274752944	0.340485643255498	0.0924358474966046	3.68348051623591	-0.566700368263025	0.000724601664867282	0.0951600191227014	1183.03321889705	5.97096297062763	0.996080343410131	-0.00566598074202648	0.0692829932384361	-0.0817802533808999	-6.5689358163998	0.93526328776097	0.977844711819796	1728.86159631554	5.9731198638555	1.04545240156851	0.0641273789200461	0.0312714356684393	2.05066948636345	-4.22151611167872	0.0423279671483079	0.587403015643751	4	1	1	-1	1	1	0.00145217346408026	0.0634710782496492
ENSG00000055211.14	GINM1	992.527389267765	4.02789618648332	0.950726093417529	-0.0728983380145158	0.0782438868669102	-0.931680939349461	-5.75942749640293	0.359047785068185	0.856213212439581	435.394180636584	4.23538039529424	1.0953742676282	0.131423894296653	0.0993478174294041	1.32286644736853	-5.31645705745462	0.193918727123076	0.514719938974876	374.963537429468	4.31822025196529	1.09983148915126	0.137282497941829	0.0428677030194606	3.20246918477315	-1.84124800197808	0.00280415947587787	0.106391805568979	473.84188344895	4.08839160390855	1.01140236937227	0.016357063326319	0.0349454490583721	0.468074206143309	-5.80794169108608	0.640522847259802	0.942515839740515	4	-1	1	1	1	1	0.0281927960152965	0.219619695471097
ENSG00000055332.18	EIF2AK2	5489.54256054273	6.50017174632388	1.0130602387865	0.0187199625049761	0.0557993895430399	0.335486869270079	-6.55049226259216	0.739626934182653	0.958455114822919	1245.0213259324	5.70506699368374	0.94396016754663	-0.0832021116724697	0.13503407219414	-0.61615642867416	-6.10698494066916	0.541526878290956	0.793143177863729	2674.84029589964	7.15330298819437	1.04713859821112	0.0664524085708785	0.0459813784085958	1.44520262051248	-5.66272868798522	0.15683742147956	0.479855240519493	3518.13563417178	6.99313928680786	1.07225899749993	0.100653421913374	0.0324277742155415	3.10392632082452	-1.80707248520857	0.00234832510655174	0.355654921470215	4	1	-1	1	1	1	0.00519897678312016	0.109757390112551
ENSG00000055483.19	USP36	1477.73070727298	4.64279279330653	1.13865207089069	0.187326981214484	0.0803077472362058	2.33261407101244	-3.82215065592577	0.0266725730705731	0.564680811448688	520.345942615472	4.49089136590391	0.869967259055075	-0.200966988279683	0.116600206947224	-1.72355601710592	-4.79295146852762	0.093054413156823	0.383424476403959	420.287774442058	4.46413901969601	0.985835180003081	-0.0205816296923979	0.0973999044877239	-0.211310573666856	-6.33763264507072	0.833807235838071	0.938009190318558	645.67220009305	4.51642366347957	0.954047918741568	-0.0678663649305221	0.0608284846450984	-1.11570040461284	-5.41087594585324	0.266628243145303	0.814489171192425	4	1	-1	-1	-1	-1	0.238681675504394	0.535638909073898
ENSG00000055609.18	KMT2C	12671.2088144356	7.72815051229635	0.94471651380195	-0.0820466179229558	0.0748304137908071	-1.09643410702394	-6.17305921900792	0.281739865948786	0.825092419676897	929.460365652944	5.31011386241716	1.19850059746654	0.261230628187544	0.139130479223145	1.87759454036357	-4.60979276852775	0.0682589691387687	0.338240131859318	4199.49186396954	7.80081971099037	1.03843516155982	0.0544111391326254	0.0525899473831011	1.03463003558945	-6.20953325803068	0.307572559854163	0.636359306399421	5955.18032586505	7.74652080281761	1.02749374659596	0.0391296135834116	0.0315935587734174	1.23853136849955	-5.67112623042577	0.217772266901965	0.789481144017987	4	-1	1	1	1	1	0.101600096037878	0.373028631744478
ENSG00000055813.6	CCDC85A	4795.57940772329	6.25831925353147	0.952351798626241	-0.0704334915435703	0.0483358705096363	-1.45716816105606	-5.53481809296814	0.155610358896833	0.748387549884394	1121.72099820982	5.49131954958518	0.878445253080134	-0.186975718239319	0.190514700635658	-0.981424098064188	-5.80020679252354	0.332695661047183	0.64863405477879	1248.19903315134	6.04918794169458	1.02147843966009	0.0306587534360662	0.0539271705108374	0.568521454874123	-6.41523284706371	0.573123640139844	0.817454859771469	1540.59946784014	5.79413195043367	1.00549203701169	0.00790165627356379	0.0337918274882726	0.233833351460676	-6.16812162940468	0.815485719554183	0.974479695484824	4	-1	-1	1	1	-1	0.634010080781518	0.821603759872976
ENSG00000055917.15	PUM2	7750.82953654348	7.0091063691458	1.04279290944286	0.0604526782945087	0.0450442090114452	1.34207436696576	-5.78991158651164	0.189788437060125	0.780539079562707	2338.68688425586	6.6384332400308	1.01443486018639	0.0206762284230479	0.096542363215878	0.214167415570861	-6.29911462101706	0.831580936559241	0.93702872276658	3758.49787357114	7.64610060746803	0.958187638710104	-0.0616198930708525	0.0479631597463523	-1.28473381229932	-5.91552150964467	0.206889049417925	0.541896566571172	4743.16961871352	7.42584691886955	1.06244670815354	0.0873904781342887	0.0233161768451287	3.74806207358762	0.135388214638221	0.000267970581150864	0.176573603213271	4	1	1	-1	1	1	0.000963493324125663	0.0538959229875852
ENSG00000055950.16	MRPL43	621.866573325808	3.31913555204343	1.00209753666832	0.00302293649655636	0.0886215257688366	0.0341106347507658	-6.03921604826351	0.973018189311957	0.995935771855698	715.106500096246	4.96452576581655	0.931933383287966	-0.101701263435924	0.0825350161451272	-1.23221958613414	-5.51138205302897	0.22556461050347	0.549618584439668	255.565344341801	3.75058434368426	1.01718359076666	0.0245800937327638	0.0705936021125528	0.348191521571231	-6.14991198590627	0.729674299564465	0.895826908327191	374.26473167437	3.72854251372963	1.03877125021554	0.0548779906100553	0.0335293932178405	1.63671290600199	-4.60379999468948	0.104132314558278	0.69709814933023	4	1	-1	1	1	1	0.322206069020342	0.607533312240438
ENSG00000055955.16	ITIH4	129.352658758173	0.846280774141904	0.699668983076865	-0.51525555771952	0.327313131591301	-1.57419763519569	-4.48615120679492	0.126083636114392	0.718708227060886	37.6519126410224	0.20892639178422	1.4001065344425	0.485536606359038	0.458636366419902	1.0586526536243	-4.96813414337036	0.296553812430691	0.618083680240255	67.0707849209816	1.75783436153617	0.834418000336183	-0.261157814407875	0.211179093430563	-1.23666509863934	-5.11045449510566	0.224021990546813	0.560349911711179	99.2598322441973	1.7734529004061	0.929512258076456	-0.105454203869013	0.117922913575366	-0.894263893858224	-5.10930645078199	0.372849202393198	0.864544689664748	4	-1	1	-1	-1	-1	0.179125543282458	0.472449497229769
ENSG00000056050.7	HPF1	486.581528379123	2.97222772562615	1.05893868284324	0.0826190534293057	0.0948513627351316	0.871037073658244	-5.61015430686377	0.390752182341333	0.870439056080706	458.24375523308	4.28743517470262	0.895407430225778	-0.159383804895395	0.0926256665247108	-1.72073045059141	-4.75322272247549	0.0935718125703934	0.384342854240353	377.291116091899	4.30015574129439	1.03325603159145	0.0471977854126041	0.0835331103547359	0.565018891457191	-6.15890030912153	0.575478968260342	0.81894344890828	451.320620884334	4.00044185030985	1.00626714425279	0.00901336331945974	0.0387723233550109	0.232469002100563	-5.86097008627623	0.816542851638458	0.974479695484824	4	1	-1	1	1	1	0.881880703963364	0.978309785740227
ENSG00000056097.16	ZFR	11416.8474419726	7.5024190997762	0.986348803013007	-0.0198301770972637	0.0381257432659962	-0.520125652604652	-6.59689449342916	0.606849226680956	0.933520036959985	2633.79841527724	6.79173903489946	1.06741863907605	0.0941261087452253	0.111090242746161	0.847294113492055	-5.97031150544171	0.402225646150228	0.699850305957572	3807.39209690502	7.65816163794037	1.03944171431853	0.0558088627454353	0.0390042451648313	1.43084073309426	-5.721108866123	0.160887516946276	0.484276975593384	4952.51924139538	7.47642041055729	0.995066534155594	-0.00713510160578423	0.0233854984138417	-0.305107955345566	-6.34239075571635	0.760776569227628	0.964418534551659	4	-1	1	1	-1	1	0.751231324032564	0.896232974978781
ENSG00000056277.16	ZNF280C	385.007909661368	2.63246269624745	1.08059314844243	0.111823439623363	0.0980326104194321	1.14067593574145	-5.28072364324403	0.263161102168338	0.816670024879397	59.9613809865919	1.3567414488889	1.11351905053404	0.155126240546795	0.141468292405343	1.09654423552607	-5.05786055523951	0.279857481101114	0.603313519654442	174.352533088949	3.21298262646794	1.00936913572536	0.0134538780014683	0.0760595221547905	0.17688617572548	-6.08927443491111	0.860564777384207	0.947669017997394	241.664977720999	3.12789338406266	1.0309625395514	0.043991912739714	0.0407043299013744	1.08076739861104	-5.189329259394	0.281820667504845	0.82426872513852	4	1	1	1	1	1	0.188121649085811	0.483363449671009
ENSG00000056291.17	NPFFR2	49.095668760947	-0.790456243558815	0.86771250566065	-0.204710973140692	0.342176373570948	-0.598261566116712	-5.03308409639556	0.554221443361184	0.922655650766643	NA	NA	NA	NA	NA	NA	NA	NA	NA	28.7789598613265	0.572190152315161	0.96767580848759	-0.0474042992725191	0.176787388993932	-0.268142991093931	-5.56410704793292	0.790082042519457	0.920199768608566	33.3706267741663	0.108299198947641	0.811863286569801	-0.300691289143863	0.15984719365989	-1.88111709851879	-3.97571330634525	0.0622141781148134	0.649520311755937	3	-1	NA	-1	-1	-1	0.104390029870708	0.377645737178027
ENSG00000056487.16	PHF21B	279.452797800428	2.12721555947504	0.874921227649794	-0.192774963193552	0.177005240449114	-1.08909184103491	-5.25672754666964	0.284911609773237	0.825092419676897	95.4566934301775	1.92278449790549	1.18757664949936	0.248020631998452	0.263289264120417	0.94200814768132	-5.33618557905741	0.352239190297863	0.664082581997379	59.3581369164477	1.62175969617249	0.877326393874982	-0.188814423002574	0.148529522604363	-1.27122486958716	-5.05383945371435	0.211600901938136	0.547105770516684	89.5139389074455	1.62627327327845	1.0430374195108	0.060790916222287	0.105915049217253	0.573959193443727	-5.26649338736458	0.566996651390011	0.929927463270408	4	-1	1	-1	1	-1	0.838504966497271	0.95135332599425
ENSG00000056558.11	TRAF1	272.975437330942	2.15217036196742	1.08375845947532	0.116043254711658	0.159431192504109	0.727857910920835	-5.51689131539922	0.472426144534907	0.897809756411547	80.0859125575002	1.73264778568482	1.0942420282999	0.129931873788159	0.215009078233757	0.60430878014787	-5.51923825076641	0.549290247380676	0.796218091054027	126.849356082093	2.74263397770398	0.851568080231101	-0.231806221371643	0.0891008476077895	-2.60161634367412	-3.02868648247129	0.0132740335450742	0.182696591862549	186.507952610263	2.68322322951382	1.05894183255182	0.082623344576906	0.0591358993516124	1.39717744183852	-4.76955910173699	0.164763251266328	0.75478237042642	4	1	1	-1	1	1	0.292980400976189	0.584431069646569
ENSG00000056586.16	RC3H2	6914.87641332723	6.76698593833303	1.06150299780634	0.0861084455854743	0.090910864204205	0.947174425622625	-6.18442731480178	0.351227961007051	0.852972823959916	1002.83733569012	5.37850372806995	0.984964644848526	-0.0218561547012202	0.137180529664823	-0.159324029106914	-6.25517307836489	0.874271658614831	0.953879633414574	3231.37891051953	7.42382583325275	1.06804218015258	0.0949686244555219	0.0357190181546823	2.65876917568835	-3.44255039902454	0.0115276931679328	0.17349603339889	3696.91211796456	7.06668064789603	1.02550393143606	0.0363330226343829	0.021536051020658	1.68707914926145	-4.97208377323636	0.094009276196078	0.692017549225038	4	1	-1	1	1	1	0.0133695868087007	0.162860097454146
ENSG00000056736.10	IL17RB	461.451731372437	2.91544274985826	1.09521243817483	0.131210736287744	0.0976381514530746	1.34384699356792	-5.10210365237117	0.189221057476423	0.780539079562707	224.601184904227	3.16445746064965	1.53875724507777	0.621765649504638	0.225189375377788	2.76107897391489	-2.6606327455546	0.00887923121708596	0.160925750982951	224.383050662834	3.55444372980802	0.939747054765822	-0.0896556061209603	0.103143771270175	-0.869229474711722	-5.81720553638671	0.390338548501543	0.701790546369416	287.331389197372	3.32602630468638	1.0765451297517	0.10640879986209	0.0639711755508183	1.66338665728534	-4.51158632114441	0.0986671394204192	0.692359636076037	4	1	1	-1	1	1	0.00897949031662322	0.139639477302903
ENSG00000056972.19	TRAF3IP2	233.154159972674	1.9093416035248	1.11013151922561	0.150730605309246	0.185003622703358	0.814744074233255	-5.42247707707376	0.421733627053948	0.883126603135084	175.581555679715	2.76542754088204	1.6482803925129	0.720961683345737	0.26162032646454	2.75575561382634	-2.62534817283827	0.00899976782897726	0.161296717143643	114.593152163901	2.52348634443521	1.2203820754028	0.287332895323051	0.198389142932082	1.4483297375876	-4.98066080452773	0.155966321413154	0.478542662376494	156.156708980651	2.39950404039044	1.11190902106511	0.153038748288194	0.0931853647207556	1.64230454800277	-4.40246204297663	0.102966927121494	0.695645174001107	4	1	1	1	1	1	0.00434511050369239	0.101386712245395
ENSG00000056998.20	GYG2	323.548512019078	2.40396818050749	0.924598159725344	-0.113101603779831	0.144189297829372	-0.784396661073079	-5.55960518400135	0.439047486619596	0.889986863969575	228.664946465677	3.22105743381042	1.68340616234212	0.751383303644439	0.171857672011665	4.37212546201276	1.3333833528008	9.46867317705673E-05	0.0550824435859495	127.844178675646	2.73311077802496	1.07158638048847	0.0997481502285361	0.121256771891956	0.822619212701915	-5.67876616347886	0.416007073728366	0.721488443646255	180.32222500336	2.67756331064138	1.0013441458791	0.00193789048183209	0.0769914988706734	0.0251701877513421	-5.61484487553594	0.97995818219986	0.996258056021988	4	-1	1	1	1	1	0.0066035766348985	0.122971143654434
ENSG00000057019.16	DCBLD2	1130.5236328844	4.19227581522083	1.05235596570628	0.0736227874189174	0.110978121689544	0.663399112348228	-6.00890128927058	0.51221506182953	0.912186776870621	288.999665287491	3.59765833615173	0.938956398578952	-0.090869928503941	0.135427975470954	-0.67098343741711	-5.81420887542414	0.506357788154716	0.772254933564563	697.403822446351	5.2068045394301	1.02179465134804	0.0311052889870105	0.0594141939174721	0.523532963019183	-6.33401083358113	0.603732483130408	0.835348195397303	739.042596041901	4.7289646292083	1.02942285157936	0.0418357135889905	0.0474399050227304	0.88186756632302	-5.66497541594211	0.379491682078434	0.867853827869438	4	1	-1	1	1	1	0.55843042068313	0.772163054991041
ENSG00000057252.13	SOAT1	948.240983823551	3.94038412695413	0.971416820524959	-0.0418376273873224	0.10527330338311	-0.397419156071006	-6.08288423084846	0.69391324533024	0.948658836256608	228.377678799462	3.26013364622188	1.05752347260733	0.080689685509163	0.147807917054154	0.545909090103744	-5.83512592798598	0.588373044211002	0.817453461477914	464.059299931175	4.60662914235548	1.11071337402346	0.151486568999578	0.0798845682991455	1.8963183030833	-4.66408974517171	0.0657654502902221	0.337935870697172	553.772968773005	4.28056700187997	0.993638412569991	-0.00920714782550727	0.059355089576698	-0.155119769697422	-5.92925587615714	0.876969794898759	0.981501997426661	4	-1	1	1	-1	1	0.526540921207733	0.75155020720235
ENSG00000057294.14	PKP2	395.347742696583	2.57440475594329	0.83218494353441	-0.265023908505102	0.181960533763077	-1.45649115785832	-4.90736197643491	0.155796024924453	0.748931415412516	127.577899540851	2.16429429282289	0.919803117236879	-0.120603007829913	0.35321727723949	-0.341441417510677	-5.70493071792305	0.734683997418247	0.891116004130546	131.826302536086	2.77058895701733	0.810458252240413	-0.303190222330162	0.119423513008172	-2.5387816410108	-3.15740142380414	0.0154726281937356	0.193525307585384	162.084568613546	2.5025435322894	1.04927528759962	0.0693932326829109	0.0976615563278558	0.710548093765305	-5.35490326465649	0.478649311882549	0.908087126879926	4	-1	-1	-1	1	-1	0.138882532938585	0.425173061233767
ENSG00000057468.7	MSH4	67.8996175740433	-0.0245862494945301	1.10462824144809	0.143560917616913	0.25496935308177	0.563051660451414	-5.15516272807876	0.577645214979782	0.926456978951123	NA	NA	NA	NA	NA	NA	NA	NA	NA	52.8085921650514	1.37275784171489	0.890544708551157	-0.167240053256227	0.196332869501502	-0.851818922021856	-5.38995595743245	0.399807267276503	0.709446336738544	51.2449849788059	0.588245708994921	1.05844967554821	0.0819526774107104	0.161598380634556	0.507137986710654	-5.12843127451091	0.612925441442668	0.938542758501662	3	1	NA	-1	1	1	0.845345856220169	0.955544388957659
ENSG00000057593.13	F7	230.68290495245	1.62761515560267	1.06671139376866	0.0931698977184156	0.155657816715794	0.598555855942196	-5.52675131885945	0.554027739841858	0.922655650766643	67.2900764806758	1.44476231663008	0.896628773988436	-0.157417296787711	0.24362024103581	-0.646158529843062	-5.40136034450328	0.522125643985706	0.781986155895167	20.683611634172	0.0287427709394796	1.19652074029698	0.258845404535645	0.244260847172726	1.05970894448182	-5.02898361064558	0.296162044806078	0.627043986810715	32.907690227659	0.154236943996559	1.06404791088956	0.0895631125370329	0.14790335518114	0.605551594332283	-5.03128242343638	0.545878419351765	0.924944412160319	4	1	-1	1	1	1	0.561937361542906	0.774982302359797
ENSG00000057608.17	GDI2	6091.93125605536	6.61412443290585	1.00702577183264	0.0101006053103081	0.0493782138846056	0.204555906657796	-6.59495108553367	0.83932083722667	0.97503835252672	2231.43417747111	6.56774026042581	0.895866833749666	-0.158643796272996	0.0846283336937944	-1.87459435095352	-4.65360914405052	0.0686818531865263	0.339048218783528	2365.11948053373	6.95888950649236	1.08232713029085	0.114136615540408	0.049605625790602	2.30088046912678	-4.16987784709473	0.0271473875276684	0.239620940577553	2942.59508404689	6.71252859528186	1.01225092123303	0.0175669559881669	0.0187491970022728	0.936944445462776	-5.87773820135201	0.350541152435741	0.85802627768864	4	1	-1	1	1	1	0.144906579790406	0.432481799914996
ENSG00000057657.17	PRDM1	342.729650659464	2.27137155939201	1.23855934797045	0.308662999768182	0.263157692897724	1.17292029873565	-5.19076895493154	0.25019173230565	0.811187239527367	40.221914732305	0.556564275522145	1.1207461792018	0.16445958102499	0.349671674780486	0.470325716626127	-5.38892056999792	0.640856043363826	0.842333806637201	74.7108351824661	1.90494430768243	1.18527862981158	0.245226241061225	0.189356950399464	1.29504747802444	-5.06181654946951	0.203345386648468	0.537676249598845	104.893730476382	1.83837533232408	0.995566571543205	-0.00641030558739879	0.132262004365051	-0.0484667204173464	-5.44922204224994	0.961419382121628	0.994154472598236	4	1	1	1	-1	1	0.430465319743207	0.686462905355786
ENSG00000057663.16	ATG5	1465.41680076527	4.52958805689621	1.06030784110629	0.0844831858828012	0.0903166210250247	0.935411277835481	-5.8445831021988	0.357154578231496	0.855449130110983	560.861696687834	4.56100812463776	0.962745084014387	-0.054774243560685	0.113515114360016	-0.482528197848324	-6.06748173413218	0.632245585740946	0.837757892262691	962.084712346836	5.66380726251033	1.03359433707463	0.0476700708326265	0.0586107903179834	0.813332674307926	-6.19956984567453	0.421242632178619	0.724772903079864	1060.08789659322	5.24356580998799	1.01275496007759	0.0182851507975634	0.029499756702142	0.619840732321554	-5.9285299961567	0.536457989565411	0.921489584172271	4	1	-1	1	1	1	0.522544075708121	0.748491970179019
ENSG00000057704.13	TMCC3	554.09186789545	3.1270955171366	1.00122180250101	0.00176161245691632	0.159361886214777	0.0110541641967148	-5.96992536778135	0.991254490471418	0.998834151350636	190.80310321701	2.95299690706692	0.900410886711639	-0.151344594614683	0.217272336800239	-0.696566331653299	-5.71558431578121	0.490384975143471	0.762301837477344	348.039715745449	4.19197869540849	1.08374691513434	0.116027886848054	0.0847182685319173	1.36957339731678	-5.39092182630458	0.179094761532697	0.507492432753463	518.869774202055	4.05063092980206	0.991669393391193	-0.012068865416665	0.0949525584842668	-0.127104162429333	-5.89678900864109	0.899056232879819	0.983509764826381	4	1	-1	1	-1	1	0.962224621819665	1
ENSG00000057757.10	PITHD1	4995.81444955262	6.33568562588904	0.907360989809003	-0.140251459685038	0.0570921745386544	-2.45657939671014	-3.79841580131496	0.0201251922589767	0.546275639473042	3324.468558022	7.13719472609174	0.819386960187464	-0.28738316109108	0.0998754421270183	-2.87741565865205	-2.62146525288822	0.00659208983044138	0.148726760385592	1817.72094944024	6.5713275272912	1.12506672578634	0.170010567759064	0.0695023820378631	2.44611138171418	-3.83307001489115	0.0193276279318996	0.209397178914565	2383.9221522496	6.40816977362716	1.01681797356253	0.0240614371671116	0.0200688098105783	1.1989468929258	-5.57390286765504	0.232750385826604	0.79461019056815	4	-1	-1	1	1	-1	0.0422007626792557	0.257745385132876
ENSG00000057935.13	MTA3	6111.14487405118	6.52117321884092	1.00339225733789	0.00488571072199225	0.0649855687863854	0.0751814720288455	-6.59049538396901	0.940576749876401	0.992327307125873	2629.91517474157	6.81886139987775	1.04162854726398	0.0588408932012446	0.0723889964520553	0.812843057441971	-5.99908852880421	0.421456969362467	0.713890119622869	1863.15609993078	6.63338684357189	1.00939730530836	0.0134941403288773	0.0372885389796656	0.361884393921574	-6.57423302308029	0.719501856928055	0.89167882314278	2710.43543406997	6.62406032780818	1.03458937287895	0.0490582776193387	0.0256682222000181	1.91124563427319	-4.54525667178493	0.0581954908767281	0.641585714441417	4	1	1	1	1	1	0.114613773481783	0.392821899631118
ENSG00000058056.9	USP13	1642.16603307409	4.71048300686812	0.961084430273268	-0.0572649190537141	0.106734656596942	-0.536516637421352	-6.16820328438494	0.595616041177423	0.932023261264479	277.062892884585	3.54051703610804	0.907278493829958	-0.140382633442709	0.127906360579811	-1.09754223954416	-5.4440684246846	0.279426888785697	0.602906692121062	557.486099941008	4.89009392480318	1.01103628197824	0.015834770624574	0.0612324143927161	0.258601114811791	-6.39460297434222	0.797379565161312	0.922785755136951	716.509302674642	4.66435143010954	1.04676795887013	0.0659416698820042	0.0457027507747685	1.44283809539117	-5.04273749007033	0.151494318093407	0.741191604045057	4	-1	-1	1	1	1	0.493741597056317	0.729058747897866
ENSG00000058063.16	ATP11B	2691.05879559675	5.47457486058185	0.945597015214467	-0.0807026132446786	0.0591138313819304	-1.36520694663258	-5.53364740606188	0.182487170893541	0.776478109621161	320.567958499297	3.62027817115764	1.06251182885509	0.0874789027426476	0.237996677186965	0.367563546586518	-5.93940947184552	0.715272465898785	0.881660732384417	1377.34586901403	6.19204348019891	1.03830943679427	0.0542364594958979	0.0419341097172412	1.2933733388311	-5.76853895485284	0.203917454672963	0.538203243668925	1568.68315701845	5.81377863920293	0.999956323645654	-6.30130359194093E-05	0.0326991785451353	-0.00192705256593621	-6.20094054535571	0.998465417800456	0.999227488795572	4	-1	1	1	-1	1	0.896963005132895	0.987434279065295
ENSG00000058085.14	LAMC2	17.0157892608977	-2.32180028587788	1.0688391455264	0.0960447516433628	0.389979865966903	0.24628130840866	-4.95020553598669	0.807166413276589	0.970037130897143	10.4700740803557	-1.45638948985115	1.55365789470789	0.635668866716639	0.478606695667057	1.32816542783773	-4.55290379692748	0.192179236851276	0.513569233824015	NA	NA	NA	NA	NA	NA	NA	NA	NA	NA	NA	NA	NA	NA	NA	NA	NA	NA	2	1	1	NA	NA	1	0.337425587796033	0.620625923265734
ENSG00000058091.17	CDK14	13994.3763857841	7.73600383519477	0.927716587913604	-0.108243957271619	0.063909141125233	-1.6937163505219	-5.37166559842946	0.100831206353298	0.696347694640509	2735.875980661	6.79648651168283	0.788930806346904	-0.342029321540486	0.14964037274429	-2.28567541812367	-3.89647689313127	0.0280392030206341	0.242211630645363	5073.66162119609	8.06975439421597	1.00647345820637	0.00930912733234461	0.0537961516216737	0.173044484628043	-6.74860984955926	0.86356184516878	0.949265211260624	5734.00531681091	7.69126929350751	1.00602054186204	0.00865976373183482	0.0329937480480198	0.262466807930739	-6.37625373096191	0.793381029930633	0.970837877870601	4	-1	-1	1	1	-1	0.136897684083818	0.42302731468582
ENSG00000058262.10	SEC61A1	1981.9194160045	5.001994909531	0.989160609839713	-0.015723304735318	0.0756366972995352	-0.207879313834273	-6.34056119361325	0.83674859488316	0.974334247592214	1601.44521034828	6.11252730975231	1.16785391444654	0.223859820378338	0.0929687391780416	2.40790423057832	-3.64216735296452	0.0210926019760563	0.217894536019974	898.85245452002	5.58162661847503	0.995254477133768	-0.00686263861931132	0.0483919259622494	-0.141813711334095	-6.51275856086232	0.887998319733479	0.960134198083241	1291.0069597231	5.54030289065156	0.980143507212817	-0.0289350987341036	0.0327883870820429	-0.88248008850519	-5.78351420016523	0.379161747212607	0.867751932249487	4	-1	1	-1	-1	1	0.548449003542982	0.765360927177257
ENSG00000058272.19	PPP1R12A	10230.9295917659	7.4019500323658	1.11268169019232	0.154040933505686	0.0602923321955431	2.55490089529284	-3.730085073294	0.0160187892597636	0.528082674047511	1187.02110124366	5.62621642267433	0.963798762184152	-0.0531961466751303	0.125802438409421	-0.422854654867695	-6.20014944418488	0.674824967839058	0.861027457393644	4637.69737979147	7.94754482364816	0.989317267759859	-0.0154948365704299	0.0405134571769754	-0.382461474535329	-6.68122620397304	0.704312423084817	0.884502511832427	4797.30054021641	7.43599619175291	0.976977210055908	-0.0336031860435528	0.0354043904314368	-0.949124829832272	-5.94756619132356	0.344335110947428	0.856000613519558	4	1	-1	-1	-1	1	0.503256077773737	0.735756212344262
ENSG00000058335.15	RASGRF1	14491.7619099129	7.79792990651833	1.00162511646028	0.00234264443825372	0.0552248789878595	0.0424200918352164	-6.77709781679272	0.966449011643844	0.995935771855698	3957.25990049722	7.3564979455098	0.794214315011142	-0.332399730487504	0.134426179145583	-2.47273062881238	-3.52028787356225	0.0180789355067813	0.206309901129853	2235.03266146358	6.88228551266956	0.876686296621155	-0.189867397339396	0.0964804723955927	-1.96793602503204	-4.80909200025503	0.0566218823995592	0.317844122311912	3915.09485618381	7.12159404587926	0.996661530931075	-0.00482445039746735	0.03997331363831	-0.120691780549403	-6.34922980940945	0.904123297639768	0.983509764826381	4	1	-1	-1	-1	-1	0.0540498162598626	0.286469727634683
ENSG00000058404.20	CAMK2B	16681.9405216997	7.96403923862564	0.965048699663497	-0.051326347335409	0.0529217695987172	-0.96985319509522	-6.32401452303878	0.33998771765948	0.84786143746366	12980.9522733921	9.11827506301106	0.8616477575006	-0.214829880288621	0.0904560803459479	-2.37496340176368	-3.72756527043377	0.0227923884847432	0.226027760184014	4406.81296992417	7.87627784321394	0.917459285082061	-0.124283959289597	0.0451158954922767	-2.75477097225905	-3.25765914313958	0.00906453342650895	0.157627638335253	6197.10538564226	7.79979309735453	0.97297869511831	-0.0395198795867002	0.026867400674345	-1.47092307386612	-5.36814030669665	0.14375150121863	0.730619181202676	4	-1	-1	-1	-1	-1	0.00138098702072858	0.0619331407341947
ENSG00000058453.17	CROCC	1240.2789943119	4.44868824514217	0.946964934271253	-0.0786170906188399	0.148065635869431	-0.530961084637944	-6.13841351010383	0.59941223799011	0.93274290589325	537.583482708812	4.53775029967119	0.937976317505898	-0.0923765975711458	0.110481755235666	-0.836125361821955	-5.8610127805483	0.408399510519081	0.704817539323601	247.567496645312	3.68104563838277	0.988578011254466	-0.0165732776337708	0.120348647396235	-0.137710543428087	-6.19376202511481	0.89121762925904	0.961699513603229	289.219329206202	3.34716327996444	0.971175198595805	-0.0421965156740314	0.0740608623370646	-0.569754582143363	-5.61020712614504	0.569836859608995	0.93036490588553	4	-1	-1	-1	-1	-1	0.589203803385616	0.792359855499773
ENSG00000058600.16	POLR3E	2010.27532345348	4.95905815529217	0.886746056759351	-0.173407085183766	0.125738005827701	-1.37911432619176	-5.42882909492234	0.178204138501046	0.771391182900155	420.947339969829	4.18777382281036	1.07012776548497	0.0977830542222075	0.0849168408740437	1.15151544988877	-5.50207120464847	0.256835124228498	0.581411662525832	559.022811358915	4.87679158496076	0.97540721383184	-0.0359234527156155	0.0864321099443081	-0.415626238197385	-6.33534226039651	0.680089798948028	0.87407635743726	735.190604163915	4.71968381316305	0.997794326571677	-0.00318562863801423	0.0506750980655503	-0.062863788322491	-6.02384210680788	0.949972450814034	0.99274708070801	4	-1	1	-1	-1	-1	0.759143524096716	0.901444221399731
ENSG00000058668.14	ATP2B4	21655.1232858086	8.38270706231392	0.862055595166617	-0.214147181159075	0.0628172225634098	-3.40905204687946	-1.84895226116861	0.00190211030701858	0.353638291945428	3907.82479291374	7.37248719090544	1.04985305214401	0.0701874081016022	0.0872303728939597	0.804621209024572	-6.01172407369815	0.426128292633135	0.717214546882301	4917.6439601488	8.02894178373671	0.965597456862882	-0.0505062184797427	0.0690728155210771	-0.731202544716467	-6.49483736218352	0.469271825090624	0.756083743593475	7745.07492994068	8.12252399023839	0.998838162624122	-0.0016771514979162	0.0417621786107922	-0.0401595786835409	-6.45595039422516	0.968028104672079	0.994368661549613	4	-1	1	-1	-1	-1	0.0501512817722327	0.277646993847933
ENSG00000058673.16	ZC3H11A	5244.28038027173	6.39479980739457	0.879311966537765	-0.185552992399167	0.0888588677051681	-2.08817642168059	-4.52830467055227	0.0455003404736867	0.619350540597405	1054.6589832989	5.49694965435674	1.07952029845239	0.110390370920662	0.0970903249271061	1.13698631664423	-5.65653317541584	0.262782865394585	0.587355389131278	1733.61744050871	6.51544879173211	0.930682346678788	-0.103639252635089	0.0661966816793933	-1.56562610097345	-5.43136087509337	0.125969709389652	0.442033719770158	2288.94454487691	6.37066771460808	0.985554731355054	-0.0209921034136348	0.0377818552560949	-0.555613356499966	-6.11688631906444	0.579439283333609	0.933774275774695	4	-1	1	-1	-1	-1	0.108070572961277	0.383474995652497
ENSG00000058729.11	RIOK2	523.661020232911	2.952208778437	1.00686241647409	0.00986655858660169	0.208442001464594	0.0473347910559074	-5.94502596523497	0.962564711910268	0.995811507905164	219.823536286352	3.17934201531386	0.93669439039869	-0.094349669600083	0.19814595662405	-0.476162477436248	-5.87409855702039	0.636731066931429	0.840308502711839	397.864223844541	4.38812676723831	1.09172159557472	0.126604995549963	0.0792564617778578	1.5974091286691	-5.11153690408551	0.118700850795251	0.432249418354937	452.831041067013	4.00335150935863	0.955132786395696	-0.0662267785373886	0.0626274125924251	-1.05747269120613	-5.37279126499747	0.292275777988004	0.826575038876136	4	1	-1	1	-1	-1	0.649185986214705	0.831888545711754
ENSG00000058799.15	YIPF1	418.777289003359	2.75497977722903	0.947364306748639	-0.0780087774611757	0.100631401083798	-0.775193196368361	-5.62912112791942	0.444382001041185	0.892074115741378	361.192732038009	3.94058558827941	0.905163955667872	-0.143748958376414	0.100998843542892	-1.42327331020743	-5.12911274318101	0.162953256496892	0.477741387733797	297.424508970421	3.95257672043618	1.05941457190775	0.0832672576921143	0.0720952348224394	1.15496201513443	-5.59779781350751	0.255527914668873	0.589193478959046	412.607078799759	3.87730737244884	1.02634120955913	0.0375104380629618	0.0345618322834925	1.08531393113894	-5.31608534942873	0.279810406329539	0.823146273543528	4	-1	-1	1	1	1	0.491459845036424	0.727813883523185
ENSG00000058804.12	NDC1	519.846853583323	3.027608583687	1.01281947503968	0.0183770510647473	0.119791307474495	0.153408886272153	-5.95473627741731	0.879118162543072	0.983432432805799	197.646887995934	3.05040157271629	0.926724171990843	-0.109788092514872	0.13692971520928	-0.801784275583094	-5.62282718267877	0.427747390914594	0.718351395533563	466.499276588785	4.60176187372181	1.03644296038205	0.0516407213307703	0.102490781197833	0.503857232106471	-6.24293623612619	0.617355728056963	0.843232752523986	552.035255319778	4.30347207036818	1.02271948526278	0.0324104923793978	0.057516565432466	0.563498396256867	-5.7977221151444	0.574075567895198	0.931107262089687	4	1	-1	1	1	1	0.920951661843664	1
ENSG00000058866.15	DGKG	2063.82828115629	5.13446160681957	0.888851127620178	-0.16998629048864	0.121760480038974	-1.39607112615053	-5.43541356707814	0.173088858732468	0.765802280979657	534.558933352652	4.4969759476588	1.08093318839004	0.112277354009517	0.126148087216512	0.890044046540413	-5.79723363223826	0.379137003781899	0.684337696074387	1043.60482109595	5.7724859537694	1.08551205523318	0.118375747996869	0.102042190119609	1.16006671219144	-5.88726064203793	0.253469937538392	0.588442361503555	1294.7787223234	5.52474300880534	0.979014414135593	-0.0305979939461825	0.0633577535080015	-0.482940007371288	-6.04683209754286	0.629958427134851	0.940787593044964	4	-1	1	1	-1	-1	0.707289692046241	0.866986352204523
ENSG00000059122.16	FLYWCH1	2405.57545262066	5.44628646388136	1.02235810401857	0.0319006213240883	0.112134059844533	0.284486456374777	-6.4021519086531	0.778020797009896	0.967017843660079	1982.55373636199	6.40411171457165	0.877640703838641	-0.188297657267977	0.108510698196247	-1.73529117771808	-4.88083230919027	0.0909310472932298	0.379150779755095	652.252743358028	5.10739761674454	1.19727906763702	0.25975946186476	0.0686549184514929	3.78355211430757	-0.42097479123133	0.000549657325013698	0.0635682007567046	786.03692644672	4.80605617263713	1.07276863025855	0.101338955897046	0.059947707121788	1.69045591170266	-4.70190263703299	0.0933601795775288	0.692017549225038	4	1	-1	1	1	1	0.00289735179505658	0.0835451597949027
ENSG00000059145.18	UNKL	885.748615876974	3.86847886650329	1.05561426973824	0.0780827581844029	0.122599527033125	0.636892817403004	-5.95964752315954	0.529095814230742	0.917019427083213	455.11931710762	4.27516581814835	1.06788647413743	0.0947582838190606	0.13671944535209	0.693085636611764	-5.92184484101097	0.492541475254874	0.763639914537215	294.501651072904	3.93214915067621	1.18893859536448	0.249674206714556	0.13062872357683	1.91132700280661	-4.53382725629596	0.0637506214391382	0.334116282421561	384.454296553891	3.78248488526028	0.947843299115331	-0.0772795276158029	0.0650163654910789	-1.188616543421	-5.19345574234998	0.236778138920051	0.798906606980371	4	1	1	1	-1	1	0.569700640351126	0.780196403744657
ENSG00000059377.17	TBXAS1	176.22038601843	1.47116479824574	0.866673325043253	-0.206439793655909	0.203562697782756	-1.01413370870248	-5.19013652722466	0.318747058649578	0.841519480835441	48.4122336936189	0.838181720817587	1.20158185694432	0.264934934431145	0.394941668960844	0.670820415400158	-5.2792676993459	0.506460477398431	0.772308899262944	53.7162897821635	1.44399383856622	0.97400349715462	-0.0380011425812128	0.174900566916149	-0.217272838226027	-5.72765409369464	0.829192207362612	0.93674769050282	89.824040114632	1.5477516361719	1.03941933267254	0.0557777977642257	0.107847960047144	0.517189177614889	-5.26937693130578	0.605911391711509	0.937622765393451	4	-1	1	-1	1	1	0.995574342151786	1
ENSG00000059378.12	PARP12	130.579689682485	0.979267746268145	1.14975347427827	0.201324557201612	0.268923466541165	0.748631422132862	-5.24738603738824	0.459994181513272	0.895116963988257	68.0946642992394	1.47347226497468	1.1108879060585	0.151713249191207	0.24001746339251	0.632092544629158	-5.46901454065103	0.531175104429975	0.787433591665851	83.883994147606	2.13083166825004	0.958356639407281	-0.0613654596396621	0.140188619618579	-0.437734958847754	-5.7977420185398	0.664129122379307	0.865694655855373	100.752479087307	1.7889565531515	1.20231670135527	0.265816965344522	0.107666631760217	2.46888902344896	-3.00449495736481	0.0148637545145033	0.479289146589449	4	1	1	-1	1	1	0.0381969042216034	0.247456046058447
ENSG00000059573.9	ALDH18A1	877.655571894713	3.81987981892495	1.03580471895995	0.0507520362832803	0.0820561302620334	0.618503896311119	-5.94367897547631	0.540979582864521	0.919912389953891	462.031740242243	4.32287370320701	1.08026849773748	0.111389934806983	0.0675676383043102	1.64856930924989	-4.87684166084136	0.107619875265716	0.405405179609201	459.256043081291	4.6002792771578	0.992605684697849	-0.0107073778486307	0.0801983711059175	-0.133511163643081	-6.36697706718424	0.894514359479131	0.963202251803121	551.832186394997	4.30992453764478	0.94129147642242	-0.0872865637768007	0.0402392554518804	-2.1691893350557	-3.78003282931241	0.0319050801310429	0.567826935938105	4	1	1	-1	-1	-1	0.17247073800496	0.464384962181135
ENSG00000059588.10	TARBP1	2964.93625960696	5.55218482713283	0.986801273304768	-0.01916851768742	0.0933072583504558	-0.205434368411344	-6.44448210832113	0.838640750872433	0.974798928169877	190.652066290834	2.95018517594129	1.14527642444792	0.195695849893836	0.258563606051578	0.756857675688504	-5.65723421164563	0.453881161039322	0.73802143219904	2770.85958414802	7.19310403103264	0.968610842220873	-0.046010942938182	0.07717392209641	-0.596198063909498	-6.51492562680893	0.554681580627644	0.80707556782984	2603.17552544618	6.5345408157375	1.02637255590091	0.0375544999410482	0.0613540023674148	0.612095356325009	-6.11125122560764	0.541554015908547	0.923965291186858	4	-1	1	-1	1	1	0.856585772290349	0.96256790353868
ENSG00000059691.12	GATB	1995.19935260682	4.97942196236203	1.03055037013871	0.0434150211055897	0.0951221737441096	0.456413256727936	-6.25285412377341	0.651428268289549	0.941658455618695	1104.17463378575	5.54820060548371	1.02177298889063	0.0310747029479031	0.118605889745206	0.261999661354585	-6.24918075509472	0.794760650607449	0.920811534440871	740.748224823437	5.29113714081047	1.00832691048961	0.0119634520122257	0.0550401730344315	0.217358546542753	-6.45915431510536	0.829125910037088	0.93674769050282	975.833477204578	5.12615654971144	0.987808157037855	-0.0176972127578921	0.0389715228253587	-0.454106267214596	-5.9948886387414	0.650516858311467	0.944195205235872	4	1	1	1	-1	-1	1	1
ENSG00000059728.11	MXD1	1464.60397379084	4.64327670100402	1.00094090102578	0.00135679503899229	0.0724455327520111	0.0187284845241837	-6.31081314613572	0.985183530213673	0.998021043865564	326.088365182196	3.79189312123283	0.871757336451278	-0.198001494540572	0.13195763513169	-1.50049289942922	-5.01139355086273	0.14188984564613	0.452571138260263	476.506781398994	4.65877304685312	1.00044836572172	0.000646710032763327	0.081637524019272	0.00792172521805854	-6.38621889935585	0.993722102076596	0.997900601777731	646.359193083427	4.50715038759492	0.933438558009959	-0.0993730322340923	0.0727301030305635	-1.36632602035958	-5.12126318294638	0.174217991664348	0.759280523577515	4	1	-1	1	-1	-1	0.184902873454168	0.478765517995603
ENSG00000059758.8	CDK17	4295.07890073426	6.12903704272983	0.94885965366486	-0.0757333816506856	0.0608540715309642	-1.24450804597603	-5.7807846665629	0.223088473164689	0.799225741858875	1621.50625830357	6.07942305979675	0.929543838438532	-0.10540518885344	0.119022107181426	-0.885593368740906	-5.92270270676428	0.381500462277067	0.685889927750641	3005.09422385592	7.30878352671168	1.09464878496905	0.130468059359979	0.0518187650337575	2.5177763166487	-3.74307126315397	0.0162789830999662	0.196683993037523	3590.46629076608	7.00624632494665	0.99272577423239	-0.0105328452028326	0.0232003617174289	-0.453994870042047	-6.24082221212535	0.650596821839393	0.944195205235872	4	-1	-1	1	-1	1	0.488122350948478	0.725233418666358
ENSG00000059769.20	DNAJC25	424.607205486784	2.80109881107985	0.891476338084769	-0.16573158910753	0.111709943890044	-1.48358850910049	-4.91896827017031	0.14850160790498	0.739355291275048	116.649975154321	2.30572181742715	0.878331213965392	-0.187163020003229	0.123883223275315	-1.51080198799221	-4.75192887432034	0.139250141447471	0.449945258797786	142.14718028011	2.90628334812377	1.09724719309305	0.133888579592936	0.0728967203567931	1.83668865948451	-4.46886274248099	0.0743184868668894	0.354310987805683	181.153846161603	2.69656139486983	0.928102671022212	-0.10764368308919	0.047362759353547	-2.27274940392865	-3.39965161857003	0.0246983781663162	0.530670996961289	4	-1	-1	1	-1	-1	0.0145316762531818	0.168430005384341
ENSG00000059804.16	SLC2A3	3224.39041606315	5.7090861527746	1.00448238603249	0.00645226610567644	0.0731024779099513	0.0882633022867492	-6.47849810537099	0.930262573102103	0.990133181565164	2432.09524159055	6.70121201598873	0.962018454476498	-0.0558635252929205	0.162022593301308	-0.344788490016532	-6.26510315805444	0.732186571821522	0.889991303003223	2321.443358479	6.85022326890918	1.43607902734905	0.522135142773409	0.133472389727954	3.9119337253018	-0.206385266686015	0.000378522926975056	0.0554116657510523	2914.1805402324	6.63492232980864	0.975764444355132	-0.035395180681729	0.0758621531504489	-0.466572318498971	-6.19546896545293	0.641594325744238	0.942867024916859	4	1	-1	1	-1	1	0.0378531471696082	0.246735074668542
ENSG00000059915.17	PSD	11002.3155949179	7.4375513937629	1.07765996251638	0.107902031727877	0.060585543363327	1.78098644887604	-5.19568141945901	0.0851928151905504	0.680703620297509	18698.1056067851	9.66944406919472	1.06745462326714	0.0941747432144953	0.120505896684512	0.78149489614643	-6.03108460574247	0.439435203221264	0.72833903318992	2718.39512215912	7.17149155956796	1.02919642921106	0.0415183567739022	0.0584987457140141	0.709730717593077	-6.43706734732241	0.482330593277965	0.76512933656737	3789.89381523864	7.08708871791346	1.00025615749102	0.000369509817647836	0.0387986000021539	0.00952379254991993	-6.34506861236329	0.992415967657854	0.998072413716524	4	1	1	1	1	1	0.303226829652161	0.592422749329166
ENSG00000060069.16	CTDP1	1056.86852436337	4.15820906353818	0.948757956137859	-0.0758880160904776	0.0762892817740236	-0.994740208922997	-5.73146124280695	0.32793493566763	0.847576969952484	364.043739640324	3.98112319102125	0.964649156529515	-0.0519237661534947	0.0772855555371399	-0.671843086235468	-5.90351459888676	0.50581647504244	0.772109369040064	160.669776396836	3.08565741912084	1.02128840663045	0.0303903334636602	0.10769845765153	0.282179839213589	-6.0385514981526	0.779381735329991	0.916074796911189	215.08382286223	2.95585717384818	1.0188931204508	0.0270027240428338	0.0471524439304037	0.572668599801305	-5.52441750177568	0.567867714938839	0.930325151019828	4	-1	-1	1	1	-1	1	1
ENSG00000060138.13	YBX3	573.227391107006	2.85264859289322	1.03585468445903	0.0508216278171379	0.224284893446642	0.226594074331754	-5.95521764636897	0.822298833105259	0.972605131681018	631.28492274864	4.06311629046983	2.38794287248125	1.25576832296208	0.576082685217263	2.17984042080431	-3.90135057984774	0.0356425323717343	0.264772071348174	326.13444209752	3.63239382063111	2.40851230589692	1.26814229515641	0.347983292521648	3.64426201604928	-0.63327241325721	0.00081990202422219	0.0709675313410955	290.775229531465	2.92032311114177	0.889004918762566	-0.169736693543532	0.128344354996055	-1.32251000481283	-4.92031803565272	0.188342571146523	0.770930632530658	4	1	1	1	-1	1	0.0122563863162184	0.158852022643135
ENSG00000060140.9	STYK1	531.557774246483	2.95360873902698	0.958630497239994	-0.0609532572494645	0.103035286297991	-0.591576531103917	-5.81724502102214	0.558630941611371	0.92332153628728	274.75675842162	3.40155332117932	0.954591191337559	-0.0670450711645968	0.247406889652889	-0.270991124211055	-5.92204679722586	0.787889265050203	0.918393934822109	373.390986615285	4.28412847272087	1.15483412658475	0.207685646499416	0.087581612456562	2.37133846562168	-3.71540358893725	0.0230539936369096	0.224848376392477	460.890153610745	4.02421943778571	1.00626053680452	0.00900389012518801	0.0572559684679517	0.157256795511682	-5.8803847591226	0.8752887912359	0.981371527938306	4	-1	-1	1	1	1	0.333267195194756	0.61698637518646
ENSG00000060237.17	WNK1	27858.7867903929	8.8406137670718	1.02081923481881	0.0297274184985968	0.0468793897897288	0.634125542843779	-6.70870676506967	0.530875192063347	0.917406744147655	4269.06676726634	7.50609369839815	1.22198827953458	0.289230447891151	0.142010806526957	2.03667914410618	-4.37912358696014	0.0488138204736245	0.296588340099496	4848.42713829736	8.00254427337551	0.940474937779679	-0.088538596245465	0.0793852271225716	-1.11530317988208	-6.14307106767256	0.271928944742711	0.605910320232017	8821.12329824129	8.29660538598275	1.0610378838046	0.0854761678467452	0.0386728547911033	2.21023682654038	-4.11574115163503	0.0288551820556177	0.555175563295743	4	1	1	-1	1	1	0.0183598763270211	0.185456481628465
ENSG00000060339.14	CCAR1	3901.3612688437	6.02363942075381	0.9074063773505	-0.140179295745752	0.0699832654087209	-2.00304022578924	-4.63261266851276	0.0544160974682975	0.633303902841686	493.930334300389	4.38457904290518	1.01820251868175	0.0260245394485787	0.140958976910464	0.184624917255957	-6.15257298282441	0.854521635468393	0.946532695526103	1123.3483776543	5.89603869402391	1.0500140472891	0.070408628671174	0.058804459865217	1.19733484216256	-5.85230053070524	0.238808600820229	0.573511073123187	1308.08219136434	5.55344169019123	1.00886352333366	0.0127310232779439	0.0424107932871282	0.300183568643783	-6.11872005217974	0.764521224051505	0.964795044721006	4	-1	1	1	1	-1	0.670816228529439	0.84572849619072
ENSG00000060491.16	OGFR	2124.68093071377	5.15446697780711	1.01300901511065	0.0186470132284387	0.0792770523081895	0.235213251319542	-6.37050410403051	0.815664848021006	0.972333802701728	1752.59928357581	6.25467077243364	0.952943703527951	-0.0695371074468461	0.0848831553782131	-0.819209737632989	-5.98653436494578	0.417861238827614	0.710276090508672	504.073877539112	4.74258724117846	0.988261233098105	-0.0170356463169725	0.054331316412561	-0.313551142173944	-6.3490005270334	0.755626962730485	0.904653564129371	736.06237220444	4.74318178180134	0.970837663396852	-0.0426980163304778	0.0334932812989431	-1.27482332797967	-5.26175470410504	0.20466738429816	0.779606014107409	4	1	-1	-1	-1	-1	0.341255017299435	0.623503939789459
ENSG00000060558.3	GNA15	226.070190510853	1.78058270898237	0.978826238718329	-0.0308753196230653	0.284636623778273	-0.108472758049282	-5.68930008696195	0.914353549683883	0.986978823329178	154.138190773414	2.58434350739957	0.827272030550773	-0.273566288351793	0.28850181644825	-0.948230731160282	-5.42604902610121	0.349104527697612	0.661423838137987	61.0990617452171	1.66367387342057	0.977567718499736	-0.0327314500020964	0.174384708556081	-0.187696789891243	-5.779106688342	0.852142308232074	0.945686342183904	93.0781603150851	1.69553219703605	0.975332639477108	-0.0360337575844256	0.106385818690821	-0.33870827924112	-5.36441703860081	0.73538120437789	0.957522837234642	4	-1	-1	-1	-1	-1	0.770877215366074	0.907833720521936
ENSG00000060566.14	CREB3L3	54.4128889950557	-0.689194104027654	1.1437402469873	0.19375944116014	0.504353093387882	0.384174190067128	-5.16268788758377	0.703598696197044	0.949597008824122	30.235141156988	0.243899980102867	0.821203916791469	-0.284187586386107	0.283035084833693	-1.0040719388308	-4.97213517553625	0.321802013616346	0.638799313664849	NA	NA	NA	NA	NA	NA	NA	NA	NA	NA	NA	NA	NA	NA	NA	NA	NA	NA	2	1	-1	NA	NA	-1	0.69890127843208	0.862172716298057
ENSG00000060642.10	PIGV	272.953931866368	2.10243997839713	1.02245398744311	0.0320359203491331	0.130435925899556	0.24560656987863	-5.72965059279337	0.807683827728138	0.970179135083862	169.930815548859	2.87598416063661	1.14847752949847	0.199722629986836	0.110870472707233	1.80140505501611	-4.43441803612399	0.0797128342047445	0.360568641639891	178.552008709877	3.24906140827509	0.979451309249587	-0.0299543202609321	0.0695713329866773	-0.430555502891806	-6.02329519355578	0.669295186035138	0.868021844427513	237.793563933605	3.08890236449172	1.02105301274721	0.0300577724272987	0.0479195270133671	0.627255198468761	-5.51898116337669	0.531602654684383	0.921113647461231	4	1	1	-1	1	1	0.338401751463238	0.621511322389487
ENSG00000060656.20	PTPRU	1778.19428917543	4.92021672116728	0.92788374432645	-0.107984035213696	0.101065320959741	-1.06845784674954	-5.78560283275881	0.293960815180202	0.831478802477223	1009.66121113975	5.38243952887662	0.849224300180486	-0.235782440968267	0.168445914483285	-1.39975161577258	-5.33106419246077	0.169835596909552	0.48512194687099	527.958858222913	4.78322108826829	1.02749767975788	0.0391351360913098	0.102495776235036	0.381821939682355	-6.33952242793723	0.704782704758333	0.884807102517754	731.651074998959	4.69763712775974	0.933144528951018	-0.0998275464442365	0.0737002601655138	-1.35450738192846	-5.16034001852215	0.177946599386504	0.762163265839232	4	-1	-1	1	-1	-1	0.121986637637368	0.402575934849889
ENSG00000060688.13	SNRNP40	570.844930874604	3.19212243523894	0.989816154020418	-0.0147675073854446	0.0817424002921187	-0.180659086748991	-5.99770620453235	0.857867907587651	0.9793908744859	228.127425831708	3.29765079317719	0.969314470381424	-0.044963306173376	0.126283140437889	-0.356051536392465	-5.92991894986367	0.72380442045461	0.886728476169017	344.129112913539	4.18943925087847	1.079970933811	0.110992484415572	0.0621330177811214	1.78636880002465	-4.78204474837343	0.0822555255965187	0.370275078096409	405.848065687028	3.86238320367195	1.01171263297489	0.0167995648784868	0.0371198996981866	0.452575707776158	-5.76913687330519	0.651615885964912	0.944195205235872	4	-1	-1	1	1	1	0.46043773588874	0.707537091206659
ENSG00000060709.15	RIMBP2	5637.11214689221	6.5470918851263	0.890875808025983	-0.166703767105454	0.0608712526455645	-2.73862882494174	-3.23310265893329	0.0103465820439409	0.485589555081214	1665.89325367448	6.06963909000009	0.948272514153529	-0.0766263750885915	0.161646976620184	-0.474035312572766	-6.19119938669154	0.63823303709537	0.841269908678743	1592.57318949242	6.40077900157967	0.986653255140241	-0.0193849352123712	0.0678921449980315	-0.285525449415883	-6.57943367282834	0.776837695856	0.915353383171157	2266.04642429249	6.32956583040437	0.951181958299233	-0.0722067441005513	0.0398773376777488	-1.81072128445631	-4.69555394229741	0.0725154863320564	0.669279486240678	4	-1	-1	-1	-1	-1	0.0109302380118835	0.152871206376364
ENSG00000060718.22	COL11A1	1444.31302592082	4.53772269531706	1.16376274631046	0.218796969234706	0.133734731172492	1.63605196134503	-5.03005199578257	0.112432005275961	0.705460411334754	176.331302307039	2.8325908891965	1.3233398364009	0.404183596259377	0.277266012741814	1.45774663206105	-4.91477459292187	0.153264305824623	0.466451426001924	722.31794038311	5.2392348447113	1.00100778491518	0.00145319416876156	0.0878024920540782	0.0165507166683439	-6.47000519743901	0.986884175970949	0.995506372228544	915.963944088523	5.02898640837772	0.989954111028276	-0.0145664437621261	0.062304403114945	-0.233794772662416	-6.06181839633258	0.815515606716315	0.974479695484824	4	1	1	1	-1	1	0.34073642599128	0.623293045378424
ENSG00000060749.15	QSER1	5183.02344729736	6.33324123826695	0.980493151339582	-0.0284205415356487	0.0584345945722558	-0.486364999084677	-6.44570766261078	0.630294327204185	0.935783023777897	277.622298465858	3.572204610995	1.2028538791128	0.266461396725856	0.132275303509338	2.01444555148608	-4.18501344974529	0.0512022696974238	0.302476702905172	1384.03476894163	6.20601734327137	0.928874008682041	-0.106445170374575	0.063199218025476	-1.68427986453355	-5.22374965431161	0.100566319307074	0.403737767025859	1833.37884660319	6.0462918329838	1.02634917650517	0.0375216369009639	0.0401025138837174	0.93564301254936	-5.81122356454034	0.35120846470408	0.858152354915864	4	-1	1	-1	1	1	0.254348881763452	0.54955621192103
ENSG00000060762.19	MPC1	1134.91479386631	4.1859891867833	1.00643823127435	0.00925863160477547	0.0756195165225115	0.122437064273205	-6.21964514637658	0.903381384104925	0.985885593049873	1109.63989671719	5.59488800267945	1.01667521798628	0.0238588766047148	0.0670889749240911	0.355630364478073	-6.23043804570394	0.724117251817529	0.886728476169017	663.256580314817	5.13257100266543	1.03330360318781	0.0472642062455732	0.048071045258242	0.983215696510562	-5.97540598864929	0.33190204731409	0.658443280348733	966.532056581253	5.09784686140631	1.02561079091431	0.0364833463952128	0.0305732355792629	1.19330995571691	-5.40882126616897	0.234942062966615	0.797053582602099	4	1	1	1	1	1	0.300325269812266	0.590439224661185
ENSG00000060971.18	ACAA1	1071.46965140546	4.17263395796872	1.03190179809298	0.0453056818605965	0.0743086604996886	0.609695849123621	-6.04762631424193	0.546721043546951	0.920560529424848	1120.97689830111	5.61004623403105	0.969204210678923	-0.0451274223387079	0.0883365875204753	-0.510857659384317	-6.16637486067516	0.612455928394964	0.828870211975192	494.313382388541	4.71815963213137	0.985834417768222	-0.0205827451657545	0.0539358751183079	-0.381615114626515	-6.32306571502689	0.704934818624374	0.884867900491045	679.385923534514	4.60263822163942	0.960226902821012	-0.0585527381214878	0.0349198283107837	-1.67677623155455	-4.68790196975997	0.096012403196582	0.692017549225038	4	1	-1	-1	-1	-1	0.239881407852209	0.536218055279023
ENSG00000060982.15	BCAT1	3375.18858793479	5.74755360990927	1.14372283641883	0.193737479589717	0.0689828649301786	2.80848700305227	-2.96467742529322	0.00873233919259465	0.463889557384468	693.064980269134	4.78348107733168	0.854650881190912	-0.226592885220707	0.177850879778718	-1.27406108703333	-5.4214757185456	0.210509162815298	0.53281449285129	2155.81489266061	6.82185160886513	1.11910932920596	0.162350984480989	0.064539377373315	2.51553378864971	-3.70768904834019	0.0163673026500286	0.196747579659736	2418.59582486008	6.42813633849924	1.03297222444987	0.0468014621534358	0.0393956048334995	1.18798689222405	-5.58933912603922	0.237025238778034	0.798906606980371	4	1	-1	1	1	1	0.00388736637690588	0.096134898785442
ENSG00000061273.18	HDAC7	628.584886220091	3.38879989603474	0.931623917614799	-0.102180416500754	0.173927668741303	-0.587487989922613	-5.89219488113318	0.561336579885269	0.923493542657231	446.229365551814	4.19561396323294	1.47000587682304	0.555821922712321	0.200472593451187	2.7725581494393	-2.73477571899797	0.00862439624361037	0.159967227787575	232.626570657951	3.60671161621044	1.0325811777251	0.0462552054682021	0.127297921977509	0.363361826726241	-6.12244553685216	0.718407317181964	0.891373234525649	388.864015089976	3.76706827599655	0.892176011435748	-0.164599737011189	0.0637389776020291	-2.58240315743548	-2.84438761424887	0.0109293943525502	0.435701612726746	4	-1	1	1	-1	-1	0.0554916636601291	0.289178989076884
ENSG00000061337.15	LZTS1	3979.25001679618	5.97976479862235	1.01302866166407	0.0186749929501537	0.0867730611829661	0.215216481884583	-6.51404248267342	0.831076325181377	0.97363720653349	2412.31334312496	6.6846061053669	1.14081474430096	0.190064532925655	0.122302750231875	1.5540495415296	-5.16125465010125	0.12860244186836	0.436973513444479	874.652097082527	5.51784562981931	0.877453007099427	-0.188606232421771	0.0941127009324717	-2.00404653732232	-4.60837854357828	0.0524443036668374	0.30865289448067	1399.56176053983	5.6360178354425	1.05943792222641	0.0832990554591005	0.0461607983781843	1.8045410475064	-4.62392306685462	0.0734837193703792	0.669420005825206	4	1	1	-1	1	1	0.0961216271717235	0.365349525513693
ENSG00000061455.11	PRDM6	83.3811922598049	0.241389019302435	0.862248464550471	-0.213824440279103	0.286592060037418	-0.746093385319836	-5.13421057227123	0.461502683230598	0.895654534952197	34.585739174993	-0.307824342287717	2.56376914532011	1.35826636028104	0.583947085126786	2.32600931638546	-3.38860255219199	0.0255476687530968	0.234273490033534	37.7919289370087	0.712508214994499	0.813915129107567	-0.297049729387562	0.312914670222312	-0.949299466134078	-5.22432884498919	0.348642361913196	0.670329100051031	42.2215774799075	0.286444698547584	1.032396926583	0.0459977516878085	0.216678926875588	0.212285303195263	-5.16404006427931	0.832220141127976	0.976690390002854	4	-1	1	-1	1	1	0.372702182024226	0.644877474142791
ENSG00000061656.9	SPAG4	51.0567443950263	-0.334862183785665	0.926320625914731	-0.110416457174635	0.296784812560255	-0.372042141314819	-5.16153121952949	0.712514958838191	0.951838885803535	38.9147302317272	0.631734921633738	0.892478528231975	-0.164110634525322	0.280408648324069	-0.585255253381696	-5.31391818504033	0.561894061348262	0.803122254533479	22.2395287599807	0.136076506964278	1.07565203089917	0.105211447330374	0.224028680335205	0.469633830690562	-5.43201510586052	0.641379132206175	0.855142480734367	27.9115285749325	-0.0130049279117079	1.01600884364485	0.0229129598138632	0.124340692839229	0.184275632463214	-5.11627719038077	0.854087129737682	0.978263067048199	4	-1	-1	1	1	-1	1	1
ENSG00000061676.15	NCKAP1	24128.9016494781	8.55148384045999	0.980554514555587	-0.0283302546864379	0.0414661558844106	-0.683213914629806	-6.64167897328962	0.499791240304716	0.90724902192974	5999.40618930676	7.97369496964068	0.905946203373957	-0.142502711757059	0.117495642552331	-1.21283401376855	-5.61717331290181	0.232805321990839	0.558329382091445	11136.5605114663	9.20447792202253	1.03266476755223	0.0463719902312064	0.042366196341743	1.09455165285906	-6.24740884998214	0.280803938499063	0.613517162607219	13789.625113429	8.95197001687603	1.01136598806208	0.0163051669877105	0.0183966429932775	0.886312083876864	-6.14733474160804	0.377101698945686	0.866311386693288	4	-1	-1	1	1	1	0.622676394635723	0.814324674730475
ENSG00000061794.13	MRPS35	2047.00968080303	5.01041804373177	0.91844872692572	-0.122728910812262	0.0789279737366674	-1.5549482015303	-5.19491637432908	0.130599404898351	0.724510730883674	750.259806976065	4.98825381818505	0.870974963425609	-0.199296846397154	0.0978424846478744	-2.03691522260912	-4.29805422229299	0.0487889906269209	0.296588340099496	784.488082878397	5.36329204185105	1.01131814914259	0.0162369240320845	0.0826524418263777	0.196448207376526	-6.47006337232608	0.845336929393057	0.942328322522815	978.25795838423	5.10538406888647	1.02871564342928	0.0408442489877257	0.0322301696610187	1.26726757622767	-5.3221235392327	0.207346778162518	0.781212676753816	4	-1	-1	1	1	-1	0.370390972661673	0.643287052242854
ENSG00000061918.13	GUCY1B1	12386.952274058	7.55574061384099	0.958187033042789	-0.0616208049940221	0.0351058457270162	-1.75528615584956	-5.24976996196497	0.0895688623683802	0.688429278471606	2691.05979750444	6.77540447353838	0.752980484486538	-0.409315620825941	0.15009013211751	-2.72713212421903	-2.96007685967943	0.00967435246826642	0.165546347419885	3517.5535599366	7.53781592516711	1.03534850114293	0.0501164645771971	0.0543563591494658	0.921998186806255	-6.29345169496221	0.362516674392712	0.680378836151264	4639.08854315342	7.37509780840126	1.01542664864112	0.0220860274589771	0.0212697030398839	1.03837968106854	-5.85218068696909	0.30103930559717	0.834334006686638	4	-1	-1	1	1	-1	0.122621594282038	0.404074241987277
ENSG00000061936.9	SFSWAP	3094.39568599252	5.72376882843436	0.92059338774618	-0.119364014589362	0.0508457003160001	-2.34757342012262	-3.93889721799419	0.0257907904791761	0.564680811448688	573.35799085627	4.63381466197778	1.10183994384881	0.139914669475108	0.0841089251427023	1.66349372837335	-4.89485790478424	0.104579789470469	0.399983793871213	935.26235954688	5.63717704820657	0.88178396971401	-0.181502844996887	0.0586404500300566	-3.09518165198009	-2.26210527695106	0.00374189045935326	0.116429194552129	1051.11438850579	5.23389717473305	1.00735882280755	0.0105776651483594	0.0406836826824141	0.25999773007107	-6.08364230201166	0.795280803285439	0.970837877870601	4	-1	1	-1	1	-1	0.0184085228000539	0.185730166282873
ENSG00000061938.18	TNK2	6890.73313917185	6.84353134175532	1.05935655670212	0.0831882512828434	0.0545800588956277	1.52415099884598	-5.5165802647228	0.138097698655803	0.732611393831358	8834.37415780479	8.58351390993174	1.0424849786727	0.0600265958037251	0.124102099460072	0.483687190344736	-6.2207304499612	0.631430430605717	0.837172276282036	1256.65230324926	6.0600758168967	0.956032721780084	-0.0648680972441316	0.0587131818400105	-1.10483021378219	-5.97972465642797	0.276382726223256	0.609843557847859	1869.91265298391	6.06319487346199	0.99536194875106	-0.00670685896489195	0.0330638075802469	-0.202845935048896	-6.2091571214875	0.839575632625434	0.976997987693998	4	1	1	-1	-1	1	0.781751220492164	0.914501599639645
ENSG00000061987.16	MON2	6851.03932119041	6.74945963336783	0.918489718126184	-0.12266452345971	0.0648276624377199	-1.89216329645626	-4.90986538237907	0.0682992729338482	0.662366328050148	622.911881406032	4.72897163802764	1.04822504241661	0.0679484809256022	0.095991538986676	0.707859063860135	-5.96624909688997	0.48342495702141	0.757151647216559	3493.19409446861	7.53770349982392	1.02082177802737	0.0297310127390642	0.0319540522655789	0.930430121724831	-6.28842975073207	0.358193681675483	0.677690019974483	3704.5972532952	7.05472970427419	1.03263338204919	0.0463281421218266	0.0256113874382254	1.80888841862121	-4.77057278476648	0.0728015257965067	0.669296162004862	4	-1	1	1	1	1	0.134607623271088	0.419498218716441
ENSG00000062038.14	CDH3	234.468697039288	1.88649093921272	1.07368228630799	0.102567148091937	0.190139232331531	0.53943179865741	-5.59244404851755	0.593628687689326	0.931858381568372	97.3223455930397	1.88392757073197	1.16286506864083	0.217683705498903	0.338276909546102	0.643507432390199	-5.4903810165745	0.523824920898595	0.783165409559519	74.3202343248084	1.9060878668036	1.16544990472629	0.220886993521955	0.173306294447663	1.27454686066616	-5.08883866512282	0.210434784893456	0.545420143159791	95.9268312519503	1.7379374987493	1.0109100334748	0.0156546094712551	0.102967511450553	0.152034454855917	-5.42337990032719	0.879397719872257	0.981569297250145	4	1	1	1	1	1	0.511674860172574	0.740736248631304
ENSG00000062096.14	ARSF	81.5212615023816	0.29891481649704	0.835075213662079	-0.260021950605489	0.275742577248773	-0.942988033258641	-5.00017161536401	0.35332963789654	0.853601505783424	44.0482030603169	0.762623152498491	0.956019976072826	-0.0648873312000524	0.31305180885427	-0.207273458784767	-5.525548751815	0.836921761349879	0.940197326517566	30.3800069391849	0.663805006940242	0.796645767023099	-0.32798973047451	0.154668238097828	-2.12060171182047	-3.73606635321723	0.0407376300021088	0.279270032447724	48.8548743591095	0.775295505188355	1.00204920081417	0.00295334688439004	0.0916610098839433	0.0322203179752157	-5.24507256844133	0.974346243633977	0.995587062740006	4	-1	-1	-1	1	-1	0.248157657002745	0.544366198777173
ENSG00000062194.16	GPBP1	5718.4627610917	6.51551926019836	0.902356603285579	-0.148230408500566	0.0502993959089934	-2.94696200266022	-2.74081248377501	0.00620667429605385	0.433569976301394	1587.84076274399	6.08598194217761	0.979751315053733	-0.0295124906268839	0.0791224632573459	-0.372997621811829	-6.24020881761589	0.711257826117658	0.88004066661043	2815.51049392362	7.22181235944836	1.03996789098519	0.0565389858360281	0.0328496319614795	1.72114518367595	-5.25224250821442	0.0935971019017315	0.392074440826847	3234.99987534333	6.86508651614605	0.974087481725211	-0.0378767499066504	0.0200732375149886	-1.88692780018011	-4.61202712807442	0.0614215280419033	0.649294736794013	4	-1	-1	1	-1	-1	0.00987148099402031	0.145878666676941
ENSG00000062282.15	DGAT2	368.169635564279	2.46993857927435	1.32528095196424	0.406298235176886	0.14985310197815	2.71131014182227	-2.76465432227122	0.0110506636265212	0.492523894740454	316.994373989342	3.70519253333172	0.852865308759601	-0.229610177174883	0.17461472082418	-1.31495314994706	-5.22622135583188	0.196538770781522	0.517010635593607	164.42493173764	3.07023097939922	1.08671013328251	0.119967170315238	0.136177262792822	0.880963296330567	-5.70468497895864	0.384037819194849	0.696732927054853	229.931577988778	3.02270602423038	0.955553713570972	-0.065591122653305	0.0694559712342847	-0.944355416643113	-5.28925018675014	0.346756680869267	0.856677603232853	4	1	-1	1	-1	1	0.273344595768179	0.566125890379894
ENSG00000062370.16	ZNF112	460.362991148876	2.96385229938635	0.985230159659029	-0.0214673028964768	0.115466430638648	-0.185918130297616	-5.95205414055771	0.85377871886634	0.978150858893281	67.873406401156	1.51426152884791	1.01097904939839	0.0157531004632585	0.178374717005094	0.0883146486663161	-5.61733059893752	0.930098221925352	0.976227139683763	345.285102374152	4.18923967077395	0.968621386473886	-0.0459952379119008	0.060154431862523	-0.764619272226165	-6.0158265523272	0.44935893684688	0.74234513979747	385.137873201006	3.7851875405518	0.968819365145931	-0.0457003924059248	0.0473804184103156	-0.964541765126646	-5.42186233369463	0.33658237927002	0.851498576229175	4	-1	1	-1	-1	-1	0.509408252000254	0.73947503213307
ENSG00000062485.19	CS	3376.7617379194	5.77625853875563	1.04852126322741	0.0683561185081271	0.0632073277797284	1.08145876291973	-5.91904991430863	0.288235813361849	0.826543150029168	2990.06491362581	7.00625607474175	0.928876358672457	-0.106441520455211	0.0689610044275216	-1.54350304695868	-5.18000369581034	0.131136392823808	0.439726893112271	1726.03838402933	6.5227443211314	0.995093091030509	-0.00709659869249202	0.0454655308145881	-0.156087448344824	-6.62034084763882	0.876814596155459	0.954960379928093	2995.01556429823	6.76105499583906	1.02000440357038	0.0285753806236624	0.0218249615833106	1.30929809496269	-5.48263767059381	0.192764961134602	0.772687858714003	4	1	-1	-1	1	1	0.343865070607461	0.625883009334247
ENSG00000062524.16	LTK	109.195601086059	0.591265516701341	1.58067453360001	0.660540342333357	0.206623710995525	3.19682740742016	-1.81381420594851	0.00329932942357457	0.37415792387413	107.599496429673	2.12238180434626	1.52809868763282	0.611737718478964	0.262839876781667	2.32741593843888	-3.41606898539635	0.0254644889422479	0.233871554918365	34.3329222869355	0.819171182081969	0.787614638960027	-0.3444381688196	0.191258848691544	-1.80090056578296	-4.25132331448759	0.0798930265725746	0.366534449279658	69.8897692676055	1.27059791579734	0.954679664060326	-0.0669113665536249	0.128432883509793	-0.520983137068032	-5.23479758565726	0.6032733227314	0.937023801792295	4	1	1	-1	-1	1	0.0202885405211563	0.191796253638371
ENSG00000062582.14	MRPS24	416.983747681903	2.76600259771469	1.05349545153571	0.075184085336009	0.107073755287414	0.702170995443237	-5.69332133737619	0.488064293064498	0.903042979354926	1103.74058301963	5.58267230689532	0.947862337440907	-0.0772505500178394	0.0941669872405643	-0.820357030436694	-5.96066118479148	0.417215283561653	0.709939975978406	276.818982740163	3.860218385606	1.09215815613705	0.127181788998623	0.0738202864300887	1.7228568886558	-4.81978882845122	0.0932835555559754	0.391358763016524	436.912650189124	3.9441947941958	1.02368095714156	0.0337661515991696	0.0306073669424377	1.10320341056036	-5.30640950611153	0.271996381290593	0.817610396946872	4	1	-1	1	1	1	0.173940561937261	0.466477205000957
ENSG00000062598.18	ELMO2	2574.76492369972	5.4184062081758	0.964510121661143	-0.0521317167542832	0.0633210231255607	-0.823292394548173	-6.09776280369454	0.416933591391472	0.881954267063457	1391.11130526531	5.90590044776476	1.04138475245099	0.0585031886178441	0.068669070307869	0.851958361392583	-5.94890418680229	0.399664671282623	0.697675668290991	1236.71827487079	6.03664935342451	1.03747137299374	0.053071528642923	0.0448912332528072	1.18222478638642	-5.88487318066042	0.24467612157965	0.579268982869172	1792.27652265227	6.01045118870972	0.980957473591369	-0.0277375007147115	0.0288871449243553	-0.960202220999885	-5.77828267523585	0.338753037411876	0.853836125232805	4	-1	1	1	-1	-1	0.663348770323699	0.841134611101937
ENSG00000062650.19	WAPL	3336.17029226606	5.74473187497735	0.973254763545591	-0.0391105941005395	0.13794574438766	-0.283521570557694	-6.45130484867096	0.77875305103616	0.967017843660079	493.441076901438	4.41172717081916	1.15146012649397	0.203464453418719	0.0865814248421134	2.34997811354744	-3.65065702505409	0.0241631987813362	0.230158921135454	1588.9989334606	6.40032027192062	1.04750758795065	0.0669606945777313	0.0447827447586265	1.49523426798963	-5.52246433795635	0.143354142658317	0.464327940120774	1801.33991794178	6.01908390188393	0.994343353794032	-0.00818398426548184	0.0243860028500874	-0.335601710366097	-6.17212592603828	0.737717420872946	0.957522837234642	4	-1	1	1	-1	1	0.175588379805381	0.467831181693771
ENSG00000062716.13	VMP1	3055.76724507365	5.54843343572092	1.0025383680288	0.00365745095017941	0.0639133309767556	0.0572251656154422	-6.44538963196096	0.954750850354264	0.99441064544917	875.588580500129	5.20040679335815	0.840291065098653	-0.251038950997028	0.112167821557155	-2.23806567259677	-3.93784055118762	0.0312589713676844	0.252141901495627	1315.47359182376	6.12355273446433	1.06042384216784	0.0846410126910766	0.0500759857021993	1.69025155479584	-5.19972887408813	0.0994089945055009	0.402118389489382	1754.77989792442	5.9652900818877	0.995687559207842	-0.00623499064261088	0.0279403860457792	-0.223153346285019	-6.18860741604484	0.823769785438707	0.976050106639263	4	1	-1	1	-1	-1	0.366444315301212	0.640528600532593
ENSG00000062725.10	APPBP2	2681.01041746115	5.4512248954764	0.993410658890826	-0.00953786850033438	0.0697928122034665	-0.136659753335755	-6.42763687260238	0.892226120972142	0.98583793566692	1096.98079266017	5.5321082558329	0.896838327738061	-0.157080159678847	0.101018697885925	-1.55496123951458	-5.12376928248953	0.128385264649513	0.43679679425449	2569.8412265435	7.07118828912452	1.01314244257251	0.0188370238390468	0.0675593212182197	0.27882198191723	-6.63837784024907	0.781937563815489	0.916916838911357	3143.39312094914	6.79427066044539	1.01967921688988	0.028115362990949	0.0410783360875895	0.684432858502347	-6.0838816325774	0.494931926448624	0.912167458143686	4	-1	-1	1	1	1	0.991201831967663	1
ENSG00000062822.13	POLD1	227.022536704257	1.90948241527766	0.867444203775066	-0.205157132038931	0.154556001815374	-1.32739673405891	-4.92245648300993	0.19453716524338	0.782188272775516	150.226055234973	2.62525127116791	1.24797759660788	0.319592035520015	0.237913555876813	1.343311583664	-5.02859977126744	0.187273051265647	0.507637781398125	43.8365534975573	1.18022023690102	1.18398145906652	0.243646488802821	0.153230546759366	1.59006473549589	-4.58320244993122	0.12034939682956	0.434788806987936	68.1348371959871	1.18986783837553	1.15925123689921	0.21319326604166	0.141039848793592	1.51158178249087	-4.44845579489502	0.133090645541504	0.72250257149056	4	-1	1	1	1	1	0.0712051921034308	0.322824712586229
ENSG00000063015.19	SEZ6	1560.40714528205	4.67367949872877	1.01079009358572	0.015483430094983	0.11503469730128	0.13459791226669	-6.30411859792892	0.89384194912316	0.985885593049873	1028.85111832349	5.44996116827559	0.840480586807987	-0.250713598018776	0.155187620167676	-1.61555153528282	-5.03313877189957	0.114604598825007	0.417929345415745	391.579522661238	4.34637174552353	0.889591807501453	-0.168784592944927	0.131270254560851	-1.28577942893137	-5.5371162860647	0.206527674876829	0.541650137625411	825.678351431781	4.89471657992188	1.03421665253678	0.0485384398109554	0.0514338178269096	0.94370672568585	-5.63813786996755	0.347086885475878	0.856968088711674	4	1	-1	-1	1	-1	0.626539517294313	0.816773121786411
ENSG00000063046.17	EIF4B	11847.9598092183	7.59421678347828	1.02552203358574	0.0363584887981629	0.0711765187308326	0.510821397934049	-6.62787125963847	0.613269666942033	0.934636782667517	4077.86194302387	7.433619386168	1.03499588252997	0.0496250283377355	0.104278394875802	0.47588983697764	-6.21890990085712	0.636923489083391	0.840308502711839	6038.61166822082	8.31356037211166	1.12199024170564	0.166060128438594	0.0589320477495168	2.81782382897014	-3.1385849707396	0.00772305788201924	0.146918446527478	7252.57594156123	8.00851908186938	1.04209205421372	0.0594827251132348	0.0276032095274481	2.15492061001407	-4.19853070765738	0.0330288861978707	0.567826935938105	4	1	1	1	1	1	0.00405834276946522	0.0980343425248942
ENSG00000063127.15	SLC6A16	19.1903144608207	-2.05216572604933	0.906815448321851	-0.141119126142714	0.316240972519549	-0.446239223900663	-4.92452667578181	0.658675777967055	0.942851635562608	10.368051642238	-1.43526584399111	1.1679561850569	0.223986153681305	0.432750211092205	0.517587624315637	-5.04113406449578	0.607796862776979	0.826698265860832	20.9995166637099	0.0266099634244116	1.12336610177774	0.167828174528173	0.230381410176033	0.728479673772013	-5.29325550576703	0.470916478113911	0.757554428257991	21.1904063106209	-0.517819733750399	1.30399759949776	0.382941213743944	0.198187629190584	1.93221552378375	-3.9408156007277	0.0555291044303536	0.634787342671969	4	-1	1	1	1	1	0.125651734160292	0.408715359054061
ENSG00000063169.10	BICRA	1044.02978942608	4.11535459157919	0.982293899068766	-0.0257733562007527	0.113108638871488	-0.227863728693933	-6.19535987480906	0.82132075677777	0.972605131681018	693.262730310256	4.8374353421213	1.08776792637996	0.121370792641589	0.204129668047705	0.594576936328653	-6.06402515351661	0.555709663699922	0.800152771454325	47.124289080643	1.25440911109191	0.787727598224551	-0.344231273115057	0.194260582633293	-1.77200782808762	-4.35556424179635	0.0846479171177056	0.375565221360229	101.193709627164	1.80970799997278	0.984305855367271	-0.022821418084741	0.0825478026611578	-0.27646305957311	-5.40614992320579	0.782635694567849	0.96923638687759	4	-1	1	-1	-1	-1	0.495680649691292	0.730310046111604
ENSG00000063176.15	SPHK2	1416.99340772171	4.51492101849049	1.06685441394843	0.093363315239138	0.0829233595593316	1.12589885088214	-5.66489494634347	0.269265197270142	0.819381367504669	2113.39276171096	6.51007808283188	0.914750573774203	-0.128549679397132	0.124108558360208	-1.03578416424784	-5.79636152446007	0.3069597678143	0.627320859903133	300.668657674909	3.99896849668647	0.973296458507267	-0.0390487892903014	0.0739295678363663	-0.528189064715364	-6.12855434515121	0.600529336706501	0.833214850523924	513.354193273701	4.19822199586526	1.04753396205107	0.066997018233342	0.0461877517327414	1.450536467352	-4.9448041981564	0.149340637104795	0.73762723520269	4	1	-1	-1	1	1	0.289839641445032	0.582054068121728
ENSG00000063177.13	RPL18	3631.59317655074	5.91300364805604	0.991823931486085	-0.0118440586670945	0.0560943715175922	-0.211145224496899	-6.49176626072551	0.834222639924609	0.974054743547431	5237.71672321356	7.82876834157408	1.1068532960379	0.146464017870033	0.125068571549528	1.17106972643428	-5.66488771501145	0.248984643870902	0.57427379280321	1096.654617706	5.85611287856675	1.08333668261133	0.115481677708509	0.0580587424589455	1.989048898022	-4.6640890242996	0.0541456602733881	0.31244015206748	1845.92482573499	6.03467240893581	1.01362164730369	0.019519240684689	0.0264252275943956	0.738659321474634	-5.95393292192155	0.461458162848958	0.903571214024609	4	-1	1	1	1	1	0.133950750087925	0.418697410623944
ENSG00000063180.9	CA11	6072.22684111025	6.60818588076395	1.07877573181539	0.109394972122385	0.0629686098064314	1.73729374776846	-5.17444436273966	0.092744469401451	0.692399314454075	14221.501703997	9.2677480902572	1.06298771416525	0.0881249225366593	0.143451224636202	0.61431976450635	-6.1480971363592	0.542726640840076	0.793693726738828	3173.79085798479	7.3799341033082	1.02620780995618	0.0373229103166612	0.0645123743465367	0.578538779493315	-6.5347608954876	0.566413803890795	0.813340595280536	5010.27788168958	7.45571586919068	0.934670066461562	-0.0974709036640088	0.0331178587223595	-2.94315234813782	-2.27827895324048	0.00385493276325065	0.365803901077209	4	1	1	1	-1	-1	0.0405130968045775	0.253902211257931
ENSG00000063241.8	ISOC2	881.692599511218	3.78629596606498	1.13226873024902	0.179216404977668	0.114919147454933	1.5594999523291	-4.9902021233985	0.129519858540877	0.723077515354902	878.012478538845	5.2563955291674	0.973029611640973	-0.0394443845186598	0.0950242694562935	-0.415098003324322	-6.18483224066769	0.680443998693615	0.863711470536314	184.429915119349	3.27208457409305	1.00682576157872	0.00981403621858652	0.0890391554425694	0.110221578021555	-6.10204178602154	0.912830726878934	0.970304774808488	232.89690294373	3.05700914088717	1.02557546089653	0.0364336478937588	0.0477335039741183	0.763272017774216	-5.42266047493417	0.446697368355096	0.900224309177228	4	1	-1	1	1	1	0.377815692790267	0.648172410900451
ENSG00000063244.12	U2AF2	4249.11666755353	6.14940836147078	0.921903058637543	-0.117313040735824	0.0571755924573452	-2.05180280070283	-4.560941718988	0.0491380944002202	0.629166933266223	2531.88722804938	6.77635492540059	1.00145871041384	0.00210294086188922	0.0690301492447588	0.0304640926449813	-6.32481923798555	0.975859066246579	0.99210192173517	785.22701067381	5.38334564621955	0.884690724439831	-0.176754897656471	0.0513128848138628	-3.44464939552022	-1.34925588694055	0.00144024149522915	0.0880073613106328	1250.67170135601	5.48629552427763	0.965536291395656	-0.0505976084379467	0.029996023892118	-1.68681051261738	-4.7935429049046	0.0940610715773934	0.692017549225038	4	-1	1	-1	-1	-1	0.000731363491667774	0.0478792946434493
ENSG00000063245.14	EPN1	7725.61071154077	7.00417910184699	1.00928287448539	0.0133305792233062	0.0401479960012857	0.332035980647187	-6.62407384315041	0.742204670085745	0.958850042107413	8559.99864879387	8.54407637256328	0.924049492572141	-0.113957969678744	0.0783957654628902	-1.45362404469011	-5.31477256446928	0.154398433183158	0.468037062262535	642.63888303745	5.08024560824923	1.00389756253199	0.00561206454081346	0.0984828877681622	0.0569851744602045	-6.45803646463178	0.954864353450027	0.985563755781378	1075.29539607373	5.26703642241541	1.01085393287284	0.015574544674764	0.0309139605517071	0.503802954937262	-5.99731913583158	0.615260727071098	0.938542758501662	4	1	-1	1	1	1	1	1
ENSG00000063322.14	MED29	4908.69271078074	6.25538132898067	1.10284750607008	0.141233319083485	0.0907526045754576	1.55624535234197	-5.38694610210318	0.130291012366745	0.723772711228131	2750.70385349256	6.90502286548199	1.01199722769864	0.0172053378672938	0.0680347585148725	0.252890408415761	-6.2951014105927	0.801738988216642	0.923275847130038	849.464752133047	5.49545959716461	0.999899071408462	-0.000145616527055209	0.0500781054242838	-0.00290778826038808	-6.51148508585465	0.997695581826478	0.999401836119445	1236.93487212947	5.47331005456026	0.999179410232416	-0.00118434678621023	0.031779403267708	-0.0372677477998363	-6.14592105361085	0.970329237194409	0.994545489680104	4	1	1	-1	-1	1	0.654852790284286	0.835952196337245
ENSG00000063438.17	AHRR	47.8954174476918	-0.71383808840686	1.2818069320356	0.358178977112116	0.425697591776479	0.841393007692148	-4.91487725140123	0.406882168542324	0.876833098017718	11.8777343098136	-1.51166765688127	0.655905825230558	-0.60843940691313	0.648828464686731	-0.937750792433093	-4.80422076824667	0.354394506918565	0.665488594491276	12.6649993531008	-0.762975157685711	0.820122739176789	-0.286088255948689	0.355631749103844	-0.804450830584172	-5.13623113238288	0.426287506619287	0.727287136841089	19.2342102693355	-0.7010182385075	1.30100911670477	0.379631071647314	0.193730736253408	1.95958100913187	-3.92126450533079	0.0522050470931786	0.623991714297211	4	1	-1	-1	1	1	0.165538078400952	0.457018337977007
ENSG00000063587.14	ZNF275	1903.1690194572	4.92894498052303	0.907266849173864	-0.140401150133585	0.0583315368897938	-2.40695098431653	-3.70122096887026	0.0225461760455691	0.55722806593103	492.984850314436	4.42313100150116	0.939718938954759	-0.0896987700210573	0.0839243726027767	-1.06880477314512	-5.62962358184952	0.292013826925101	0.613538922076098	444.550730987742	4.5537518564248	0.923538293446557	-0.114756312759151	0.0831415946135805	-1.38025152503397	-5.44847617432043	0.175811354531755	0.503389468202927	702.132956464294	4.65499539257032	1.03146098758006	0.0446892559416537	0.0398965147475094	1.12012932017937	-5.43092983640972	0.264743599539586	0.814489171192425	4	-1	-1	-1	1	-1	0.14132737078806	0.428093066781979
ENSG00000063601.17	MTMR1	2013.92645119963	5.01158500037942	0.975060308635093	-0.0364366408682179	0.0730058298379992	-0.49909220878759	-6.24472722189019	0.621408059485804	0.935612048835522	585.250526254143	4.65259482912795	1.14622823815383	0.196894343630078	0.0937993371547177	2.09910165255549	-4.15269511293349	0.0426209762574031	0.280621415925881	808.097008926933	5.42337014858495	1.05161480537792	0.0726063584939855	0.0535908147535513	1.35482841281442	-5.6020204507515	0.183706457606139	0.512335429063823	963.199034706567	5.13015162926824	1.02860343625229	0.0406868784178849	0.0345026641193865	1.17923874739353	-5.43660389360572	0.240477443150616	0.801238412991073	4	-1	1	1	1	1	0.0577985918196265	0.294906346380008
ENSG00000063660.9	GPC1	5450.58575179521	6.4608645805395	1.02100292299593	0.0299869964661503	0.0705687161203196	0.424933286514983	-6.50607807843568	0.673962146200858	0.945363541834984	4289.77570551697	7.54506461285508	1.07083308936763	0.0987336248991457	0.0861595231026448	1.14593977941964	-5.69134041931788	0.259106020862639	0.583275874958159	1000.08463053839	5.73053063195259	1.00303396107294	0.00437045404785281	0.0646084680978657	0.0676452201471898	-6.54150023705285	0.946433140001658	0.982194898197299	1613.02384831665	5.86940055786161	0.994617702611417	-0.00778598584359128	0.0371627661108338	-0.209510395979956	-6.18137586005265	0.834380936379206	0.976997987693998	4	1	1	1	-1	1	0.90764760604768	0.994575688275808
ENSG00000063761.16	ADCK1	593.146119771765	3.16787434464703	0.922411361447056	-0.116517811947137	0.102690298304387	-1.13465258034175	-5.39863114548647	0.26563699435458	0.817025961254857	221.556483105396	3.20249945805264	0.663505874692898	-0.591818855587614	0.168149324084545	-3.51960294107426	-0.878638309102985	0.00115564496269038	0.101022169705039	149.814176724245	2.98799451575688	0.955936630809213	-0.0650131099945499	0.0897801577153376	-0.724136731867686	-5.80468594672734	0.473546517651419	0.759177122828554	228.154266802988	3.04555553776419	1.00636326820214	0.00915117058331307	0.0538466229522704	0.169948830243721	-5.68005305285092	0.865317105237309	0.980431840349286	4	-1	-1	-1	1	-1	0.0190266605719793	0.186808902870366
ENSG00000063854.13	HAGH	2258.76383192196	5.17384805695066	0.954942061629659	-0.0665148904669651	0.0725464661070219	-0.916859139201089	-6.00412871795964	0.36663547303908	0.860382477431209	2633.36337503224	6.83225390016042	0.913597127970092	-0.130369979508211	0.0829891384528838	-1.57092821950703	-5.13850093202704	0.124629616854992	0.431410212190358	897.323122510547	5.56762484829153	0.984548863168079	-0.0224652860170949	0.0531653515844964	-0.422555016520309	-6.42783949726742	0.675071278358086	0.871144612618037	1199.97283779764	5.41446190626067	0.991113829180651	-0.0128773347876935	0.0278170542095754	-0.462929492485972	-6.03307962968855	0.644196330470358	0.943133350282195	4	-1	-1	-1	-1	-1	0.269145402821629	0.563408426821071
ENSG00000063978.16	RNF4	2492.61053300776	5.37800094514438	0.956701237534845	-0.0638596303857642	0.0752644478181142	-0.848470057736807	-6.08283565314454	0.402993885685139	0.874922923618584	962.404559363081	5.36119269618475	0.937833597970866	-0.0925961302264833	0.0746581548018356	-1.24026813242653	-5.52847829473384	0.22260803057297	0.546368773808662	824.933910530822	5.45513527658118	1.06790745176806	0.0947866239349405	0.0455814090132566	2.07950184048443	-4.45338019874309	0.0445727742143232	0.287797331200316	1087.62212640691	5.28552204917478	0.970072865505163	-0.0438349777373002	0.0276231078660782	-1.58689521649121	-4.92360015087513	0.114989072476128	0.712105026734883	4	-1	-1	1	-1	-1	0.129546347134183	0.414015793856446
ENSG00000064012.21	CASP8	48.4527617761971	-0.368149964932795	0.967496720884684	-0.0476713233165392	0.216710769911578	-0.219976715213508	-5.21499259031539	0.827401172562136	0.973457683356148	32.0122015710199	0.262966208865874	1.24252630835995	0.313276398699925	0.384983656291663	0.813739475897612	-5.13792228092857	0.420949556634064	0.713229008597269	26.2541029344975	0.402673522327053	1.11305724940437	0.154527798706534	0.211632397191486	0.730170809182473	-5.32907323538913	0.469894618710683	0.756671438517673	34.0488799377459	0.178378130104215	1.15883563223849	0.21267595083886	0.154197392100387	1.37924479747622	-4.51385511055582	0.17021016419619	0.756964425928797	4	-1	1	1	1	1	0.240366803399578	0.536765779413858
ENSG00000064042.18	LIMCH1	17983.041841302	8.21704821199592	0.921404295260851	-0.118093771595677	0.0592106288013822	-1.99446913478684	-4.92657010554768	0.055393544451237	0.63450874218085	2247.34237345789	6.5978493721699	1.01345240410158	0.0192783354954647	0.0715354626121259	0.269493406368171	-6.2859209894475	0.789032663993773	0.918567764993337	4498.96354966259	7.90427071266098	0.969271948593708	-0.0450265955595781	0.0397800407474911	-1.13188912614218	-6.11400366879666	0.264980609481446	0.598768634964997	5753.99846010295	7.69408835656162	1.02335399895915	0.0333052889734941	0.0288866707262845	1.15296391505543	-5.76465889775781	0.251061043880675	0.808957843696854	4	-1	1	-1	1	-1	0.528957284914173	0.75309767073818
ENSG00000064102.15	INTS13	328.190726987297	2.42406657527986	0.91496251408916	-0.128215457332757	0.155066117103894	-0.826843798809076	-5.52150965247338	0.414949411309995	0.881729395949182	135.329864383355	2.49887769794099	1.05854228642142	0.0820789029703772	0.205757322623757	0.398911212119846	-5.74299061733351	0.692229267840543	0.86975993209891	263.28542832621	3.79565732482276	0.884339339283048	-0.177328027124642	0.0848031819862901	-2.09105393183608	-4.19009119699932	0.0434639933247766	0.284946650792126	336.1896660667	3.55280544482953	0.953158923517039	-0.0692113151124012	0.0651481010448265	-1.06236887955919	-5.28146409886621	0.290056679499038	0.826575038876136	4	-1	1	-1	-1	-1	0.102495781952701	0.374524169792528
ENSG00000064115.11	TM7SF3	1926.7853565219	4.98741054441042	1.06110509824393	0.0855675565412418	0.103857320164709	0.823895286394243	-6.0322433304186	0.416596339942671	0.881954267063457	919.439247594538	5.24894233109073	0.875775949668757	-0.191366263468614	0.144776329712141	-1.32180629146428	-5.41976393021592	0.194268182736933	0.515000822561992	1153.19998424476	5.92031559212237	1.0464728772482	0.0655349199389604	0.0697365803248781	0.939749549428096	-6.12046970789816	0.353455121020046	0.67368087887692	1361.15433371783	5.62234370531622	1.01783811903918	0.0255081277885165	0.0405972253095849	0.628321950428818	-5.98176667162471	0.530905954962312	0.920798793844687	4	1	-1	1	1	1	0.546078866643144	0.763892069495567
ENSG00000064199.6	SPA17	197.581274762447	1.5168719708537	0.84956283613609	-0.235207437614007	0.144053137479169	-1.63278246992725	-4.52978068190092	0.113121645420922	0.707366076467142	151.646246882172	2.67449864926455	0.873265976033461	-0.195506963527268	0.166745042705289	-1.17249041024155	-5.22730300779699	0.248421154830597	0.573641872946792	96.4095025744991	2.33764521633751	1.01243547678766	0.017829966975376	0.109226779570186	0.163238054308092	-5.90422889460092	0.871221432745363	0.952623984616696	143.811542812363	2.3629273072735	1.03146361073731	0.0446929249230198	0.058297310649976	0.7666378504381	-5.28879352450426	0.444700140785164	0.900001148472009	4	-1	-1	1	1	-1	0.602741994735071	0.801288521184815
ENSG00000064205.10	CCN5	19.0055176889287	-2.4001909833186	0.917659364135404	-0.123969371391631	0.636218272800085	-0.194853522276285	-4.92258415575371	0.846840493539069	0.976599213594343	23.0937692687655	-0.300396610260361	1.10924812391633	0.149582113114063	0.493156311970571	0.303315823975481	-5.24926444059236	0.763331582774457	0.905882950132467	NA	NA	NA	NA	NA	NA	NA	NA	NA	NA	NA	NA	NA	NA	NA	NA	NA	NA	2	-1	1	NA	NA	1	1	1
ENSG00000064218.5	DMRT3	51.2068812608208	-0.67675202487804	1.34083399256099	0.423130629535889	0.34138199741093	1.23946380519461	-4.66943007097768	0.224922941305648	0.799356668269503	17.0434843055494	-0.631728600278708	1.18212509333951	0.241382710635085	0.356111304903299	0.677829395785771	-5.04383908453345	0.502055753383506	0.770024610149856	NA	NA	NA	NA	NA	NA	NA	NA	NA	15.4430000839384	-1.09049783680996	1.25284149423622	0.325203900737651	0.213150856850045	1.5256983037438	-4.35771450249914	0.129537550875515	0.720559496689755	3	1	1	NA	1	1	0.0941865879371594	0.361726057645639
ENSG00000064225.12	ST3GAL6	840.331361427508	3.71219928589458	1.01472905865985	0.0210945669098755	0.0891820771410303	0.236533702579242	-6.09036486035103	0.814649739379744	0.971797847608551	235.862366494337	3.30616188924513	0.844645558368326	-0.243582029775805	0.138306645032069	-1.76117372899419	-4.54781291494356	0.0863909032440561	0.37119935914189	399.926739302131	4.40506291854513	1.01784595790062	0.0255192386348882	0.058966028892573	0.432778654322818	-6.24371506748042	0.66769373350805	0.867079286380766	419.636212157585	3.90639299016123	0.971724885252765	-0.0413801790628066	0.0476196556198759	-0.868972665260834	-5.52417693866064	0.38647892548239	0.870706472667543	4	1	-1	1	-1	-1	0.317467895147427	0.603892448430963
ENSG00000064270.12	ATP2C2	253.904375329139	1.94988206183268	0.955404036884854	-0.0658171222215214	0.244417704210824	-0.26928132081934	-5.68084417936137	0.789583686041222	0.967829562053742	84.6458327569134	1.72349637751256	1.3024507290334	0.381228797207296	0.269311118349566	1.4155702131557	-4.79273828208999	0.165182644726972	0.480478175234951	88.6550520040747	2.18007670790091	0.769328147935496	-0.378329000706075	0.151942426850517	-2.48994970363531	-3.18665947140831	0.0174063697611175	0.200460399924376	115.709979219183	1.98481686018991	1.00204291192568	0.0029442924620132	0.110798010627882	0.0265735137781642	-5.46929050321796	0.978841038776291	0.996161021692243	4	-1	1	-1	1	-1	0.291904000548513	0.583808001097026
ENSG00000064300.9	NGFR	93.6511594537944	0.121824722844769	1.40410093506277	0.489646648805169	0.337626856392924	1.45025977505571	-4.54092156039929	0.157513272106843	0.74958418673703	48.951063319932	0.800975362749741	1.1896290818813	0.250511821310206	0.38185863141492	0.656032889401955	-5.30024325609256	0.515822502466234	0.777499968654244	12.8267488716715	-0.786002164928022	1.67939187160708	0.747938910000468	0.341179731716599	2.19221378197736	-3.56674948745073	0.0347469320328428	0.263654236676642	28.9660178710093	-0.448841553183335	0.90188549979411	-0.148983809261111	0.227073560326314	-0.656103727122681	-4.94019893865577	0.512928101883041	0.915263779987832	4	1	1	1	-1	1	0.183523529308439	0.477535586940601
ENSG00000064309.14	CDON	868.852852552619	3.81214070186094	1.04751721513361	0.0669739536943684	0.170147171298842	0.39362366816394	-6.06855398950777	0.696683434453532	0.948658836256608	138.862493749934	2.44241617809853	0.934177382885735	-0.0982315780232653	0.25769471701017	-0.381193604443931	-5.73769971658832	0.705218478974409	0.87726163347603	473.311393746864	4.62787868201125	1.06119700274313	0.0856925059207424	0.103510766523101	0.82786079940407	-6.04175466184355	0.413069708996139	0.719676220465367	539.588785693404	4.28628500193031	1.00806411750671	0.0115874037853766	0.0688727569140132	0.168243646756341	-5.93982667949126	0.866655583735846	0.980502028725321	4	1	-1	1	1	1	0.943129064063752	1
ENSG00000064313.12	TAF2	1232.25848478375	4.36982921710959	0.900738512400721	-0.150819747578282	0.120311201449546	-1.25358026319378	-5.49563922667019	0.21981749112802	0.797205830913164	226.76609515886	3.23034372511822	0.990724292661527	-0.0134444672950659	0.166207753174427	-0.0808895315548645	-5.95806751457516	0.935961512275776	0.978387017459094	810.489998041008	5.42367094182104	0.988915760741851	-0.0160804624126543	0.0676707593402961	-0.237627929247704	-6.47054611505536	0.813483702318556	0.930019452325685	939.564077793506	5.0630175840431	1.04224522424904	0.0596947614789885	0.0507498155001242	1.17625573395124	-5.42734335333591	0.241662758144181	0.801864904074028	4	-1	-1	-1	1	1	0.718654958373331	0.875365294144679
ENSG00000064393.16	HIPK2	23558.5242925921	8.58381329838403	1.03648582897141	0.0517003917850761	0.0689781764540766	0.749518100402329	-6.58322163581471	0.459467862036102	0.895116963988257	8083.09859284469	8.34222520913066	1.28572195212	0.362578681803343	0.239881268305891	1.51149226600299	-5.23370011621679	0.139074805999968	0.449945258797786	3860.3992193371	7.67464508802073	0.903224082480747	-0.146844141977999	0.0769021819703253	-1.90949252954438	-4.97740970727422	0.0639940075867207	0.3348376253801	7922.35675583554	8.03292924662095	1.05447395047771	0.0765234555101519	0.067752371518485	1.12945796280022	-5.82292406874491	0.260804405986335	0.812486365003765	4	1	1	-1	1	1	0.209833603725553	0.507550339111345
ENSG00000064419.13	TNPO3	1787.4296772845	4.89649307096347	1.10020262967763	0.137769256394679	0.0549625738647748	2.50660125076446	-3.50281802664874	0.0179283948347612	0.537324314626675	853.449011990992	5.17952835305836	0.917970494796033	-0.123480311286979	0.0935736394439319	-1.31960573534138	-5.41601260798673	0.194995079340745	0.515523637039055	1219.15281364856	6.01590053513763	1.06964870278801	0.0971370602139771	0.0399665787277623	2.43045722966779	-3.81757127219211	0.0200591435892745	0.212181331412765	1574.47293208029	5.82766228014642	1.00437487024169	0.00629783751412575	0.0188357579679296	0.334355406607403	-6.14411182802034	0.738655362856654	0.957522837234642	4	1	-1	1	1	1	0.0245885303632164	0.207692860019268
ENSG00000064489.22	BORCS8-MEF2B	48.4719898255553	-1.10505654262211	0.926486788456623	-0.110157691073041	0.476957186745541	-0.230959285517193	-5.11357160518221	0.818937326076887	0.972605131681018	33.3313568178736	0.260918462065536	1.56114093788641	0.642600787931655	0.352231686176633	1.82436962133331	-4.10526729211101	0.0761004100724873	0.352072112399582	NA	NA	NA	NA	NA	NA	NA	NA	NA	13.8689698386995	-1.32508379716552	0.926295794597101	-0.110455131147735	0.294174715038861	-0.375474592142101	-4.93167344152985	0.707925352806112	0.955543552499527	3	-1	1	NA	-1	1	0.61978735677049	0.813054312316326
ENSG00000064490.14	RFXANK	265.724604521462	2.13748306252819	1.07186578594478	0.10012426953253	0.162231286499678	0.617169916437348	-5.58994939710703	0.541847088784854	0.920020281803093	429.787728969478	4.20146048295871	1.09139318843563	0.126170944754285	0.172694343137716	0.730602650103421	-5.89432917963002	0.469578277413978	0.748359658788675	110.086019126109	2.538456832963	0.941779663235049	-0.0865385254318305	0.0959618664502133	-0.901801190754541	-5.57807456276324	0.373009205294132	0.688626860586282	186.887860577647	2.71985887607813	1.03686132516969	0.0522229540660427	0.0544934599995468	0.958334340790198	-5.20718497526241	0.339690151010832	0.854154599604142	4	1	1	-1	1	1	0.486011311215294	0.723498836043019
ENSG00000064545.14	TMEM161A	157.116439768278	1.44249597782743	0.956230014209923	-0.0645704050852181	0.161726877408112	-0.399255869649156	-5.53411577465141	0.692574234149252	0.948437387613915	343.849480358785	3.90416109230013	1.06120485918262	0.0857031866937744	0.111548810315503	0.768302113230728	-5.81422481516155	0.447136342681373	0.733714835709421	107.4507440559	2.4995983381433	0.95426000765208	-0.06754568332935	0.119361662455111	-0.565890939687209	-5.80610472608235	0.574892107159583	0.818448548257299	148.707042347102	2.42597203618761	0.953993139804767	-0.0679492030855352	0.0656331033655847	-1.03528859068342	-5.10024251127221	0.302474575392511	0.834334006686638	4	-1	1	-1	-1	-1	0.532520308464449	0.755726109272595
ENSG00000064547.14	LPAR2	49.5176202762087	-0.598300144204348	1.27331103409129	0.348584872130744	0.382290483762686	0.911832459703954	-4.92174190375141	0.369232475918107	0.861188682373359	35.4540222196539	0.547205048219755	0.828949047725411	-0.27064466729537	0.275730724070722	-0.981554261707712	-5.05213719175884	0.332632352004376	0.648579836832438	22.6661078522137	0.255420204124465	0.782138794206414	-0.354503451618566	0.143326170005297	-2.47340350757622	-3.1035696131696	0.0181100694582962	0.204045754501725	37.3627458634694	0.406458695379012	1.02024591268731	0.0289169308777525	0.106749122834986	0.270886824264145	-5.16847824578308	0.786911835424889	0.969438824928077	4	1	-1	-1	1	-1	0.243532149542136	0.539422857552339
ENSG00000064601.18	CTSA	2104.20067996172	5.05817027248514	0.953007261511955	-0.0694408879847011	0.0772994513958413	-0.898336103695	-5.97019096806892	0.376264611575597	0.863596757915148	1366.52450847419	5.89420957851815	0.994248557882292	-0.00832153042672697	0.0616217645336909	-0.135042066544155	-6.2971653478475	0.893303436523752	0.961228635201403	656.883627475281	5.1324193842116	0.983536493946982	-0.0239495104470611	0.0564817916143325	-0.424021791139214	-6.37296373180354	0.674010808741633	0.870668006519119	986.135948111867	5.15293303474619	0.980969561799852	-0.0277197226851343	0.0346576994904873	-0.799814271941008	-5.79093060192937	0.425291474816109	0.889476044947174	4	-1	-1	-1	-1	-1	0.473761993445849	0.716021319632349
ENSG00000064607.17	SUGP2	7149.81175470648	6.87949189792814	1.00177209889977	0.00255433569478681	0.0500932809106003	0.0509915830697023	-6.65891566022547	0.959675191404505	0.995116919154596	2982.38301350017	7.02068263222352	0.97210298633273	-0.040818931261113	0.0981650643634935	-0.415819329674816	-6.24274284019971	0.679920673992518	0.863548885216775	3908.83933566902	7.70372238643453	1.00233279482262	0.00336159209237477	0.0337152081182977	0.0997055121409853	-6.72956764372365	0.921117655143954	0.972452930266084	4974.9974728615	7.49428744183461	1.03024409043408	0.0429861882232218	0.028015105400271	1.53439323568656	-5.24747133176142	0.127386414715696	0.720542283277345	4	1	-1	1	1	1	0.378194000950513	0.648360583868742
ENSG00000064651.14	SLC12A2	7044.01738994395	6.79955936781481	1.07522413129117	0.104637422045749	0.0886513773872466	1.18032483114924	-5.93173907828531	0.247280828070268	0.808053838738248	729.822043460376	4.94277239622403	0.860182105687472	-0.217285975583953	0.124419887974373	-1.74639263160812	-4.79726634435811	0.0889598080027509	0.375704043506763	3253.88401736515	7.42652586955081	1.03216847606222	0.0456784743867975	0.0477374319027547	0.956869118553517	-6.25190026944185	0.344858510461162	0.667600452136068	4130.07790726017	7.17051849106374	1.00243900892406	0.00351446191753491	0.0417092656151247	0.0842609397625185	-6.35433719428589	0.932979830742254	0.989738206455855	4	1	-1	1	1	1	0.673916315083461	0.847954053749915
ENSG00000064652.11	SNX24	746.628116483274	3.54824985290411	0.903008119836371	-0.147189134429295	0.111605285984051	-1.31883658673952	-5.26563242550084	0.197348691730016	0.784264384986006	256.381695524409	3.45162864357357	0.962151501220703	-0.0556640149764769	0.117945094406588	-0.471948538907334	-5.9071798846347	0.639707990238028	0.841672546568398	270.159625444473	3.84849974461587	1.01349985930811	0.0193458885329703	0.0718988681709005	0.269070835537855	-6.20399138612717	0.789373446878947	0.91989750110368	355.520934469554	3.66374469557587	1.04053015554037	0.0573187763352663	0.0441755493042429	1.29752266215196	-5.05418698959407	0.196771182190487	0.775414869028751	4	-1	-1	1	1	1	0.59282692952157	0.794843088459703
ENSG00000064655.19	EYA2	341.806409357724	2.3780960378319	1.03254410986733	0.0462034143106377	0.136830843003925	0.337668125813656	-5.78353082063978	0.737999167453434	0.957205004005815	161.04250010664	2.63593236599253	1.43549474153805	0.521548045716898	0.285325519749586	1.82790535587083	-4.38157197902836	0.0755567534486145	0.350984461099971	63.9259476871505	1.66658686000925	0.958907622772858	-0.0605362562724544	0.207282590465202	-0.292046988300337	-5.7687184851798	0.771885824337231	0.912559441608985	92.9246473631409	1.69113173140957	0.984244980876226	-0.0229106444585366	0.0970055048631123	-0.236178807490013	-5.38700287017595	0.813669196373914	0.973952154842586	4	1	1	-1	-1	1	0.620747717254186	0.813602949091863
ENSG00000064666.15	CNN2	76.4821727297697	0.219636395541666	0.815741543650686	-0.293815968128241	0.262377348980588	-1.11982215412192	-4.86488034096757	0.271804778252446	0.820783612642043	106.347531561447	2.04115565039265	1.57518170731126	0.655518262337011	0.293807590973787	2.23111411166873	-3.58557114927958	0.0317557486951357	0.253911654010099	26.1376236787678	0.438007695098722	1.27854935196455	0.354507849637322	0.185226643672587	1.91391390897285	-4.04338469183108	0.0634087599938443	0.333191305332004	47.8251890000058	0.631929179905066	1.12110380520434	0.164919866296822	0.140294766753668	1.17552400643989	-4.73233526856577	0.241954147953119	0.801864904074028	4	-1	1	1	1	1	0.0270935466409255	0.216339332693413
ENSG00000064687.12	ABCA7	689.262279773562	3.54202716632088	1.00195796703687	0.00282198755566934	0.147029973720308	0.0191932806914428	-6.09001703789471	0.984815867002312	0.998021043865564	324.619493823604	3.773248178416	0.986722774404248	-0.0192832869750667	0.20537943472385	-0.0938910314997932	-6.08489853171224	0.925697372546523	0.974098686560802	151.158520214972	2.93666796736576	0.819446353721459	-0.287278590655191	0.183929248916513	-1.56189726401584	-4.91279333668285	0.126845683447953	0.442982317551992	234.969899752935	3.05355846881375	0.95361634752372	-0.0685191272403386	0.0904817974193394	-0.75726974037425	-5.44352304697749	0.450271802330717	0.900543604661433	4	1	-1	-1	-1	-1	0.362301048432558	0.637276979450861
ENSG00000064692.19	SNCAIP	447.851905498507	2.81864863663491	0.953952394496633	-0.0680108223015316	0.148439036541453	-0.458173428541076	-5.82988882953841	0.6501778841293	0.94113214524629	87.4680343923496	1.88842204510083	1.19285594564895	0.254419827570965	0.185497989975609	1.37155032032648	-4.86296168168372	0.178383632194799	0.496189371596253	148.791991151426	2.95436942117648	0.844101255389105	-0.24451202500026	0.108107665722625	-2.26174548646357	-3.73027187220166	0.0296930071848698	0.2488198829922	182.369012147761	2.69497158550428	1.03044883848001	0.0432728772173213	0.0800583424973979	0.540516776483698	-5.48925290536514	0.589774435789294	0.935552050573264	4	-1	1	-1	1	-1	0.49533893065563	0.730022866342807
ENSG00000064703.12	DDX20	891.498605940848	3.79495221150111	0.93794572208162	-0.0924236569541619	0.099313597763232	-0.930624396213134	-5.72090786592738	0.359585200796707	0.856218897477973	140.396523312091	2.55271338071271	0.959225445145013	-0.0600581655997504	0.14933841185289	-0.402161539382865	-5.7601703489655	0.689856423844806	0.868679913408547	304.544995373221	4.01298991608499	0.986667745185918	-0.0193637478667366	0.0681354105671603	-0.284195071337391	-6.22458929810097	0.77784903360729	0.915550350191736	345.204334130676	3.61425397967392	0.98681086542939	-0.019154494151233	0.0517173821500913	-0.370368594752996	-5.74621578302117	0.711716408470864	0.955554732653712	4	-1	-1	-1	-1	-1	0.658580875398326	0.837983749891326
ENSG00000064726.9	BTBD1	4409.47409725752	6.12046707349091	0.960889457493637	-0.0575576246570916	0.0497959983673989	-1.15586847425825	-5.88098466729341	0.25699072656921	0.813005615749594	2208.0213166536	6.55425598067677	0.957763012292656	-0.0622593734628898	0.0889204026134674	-0.700169720705475	-6.07833351358113	0.488158035130508	0.760522495253209	2875.3926667049	7.23245495596588	1.10770357704799	0.147571865920179	0.0633025001722573	2.33121702173863	-4.12872401488047	0.0253108452180098	0.23429007063421	3657.89103740303	7.01530705709934	0.997166788847117	-0.00409326095832107	0.0188003280479965	-0.217722847594528	-6.31409207719385	0.827989706242619	0.976605789647965	4	-1	-1	1	-1	1	0.515613425561961	0.744079746316098
ENSG00000064763.11	FAR2	1552.85657141926	4.65767525844625	0.902767539882928	-0.147573549299386	0.0825965896697981	-1.78667848018121	-4.79576309884687	0.084248581738303	0.680703620297509	383.225674343378	3.98665608928264	0.749093889535931	-0.416781541118163	0.129529088505227	-3.21766752107843	-1.66290213723918	0.0026705638243726	0.11489754348403	776.823594320399	5.36386934672461	0.98305951313405	-0.0246493368114308	0.0591572829755384	-0.416674593077971	-6.40523720723908	0.67932951957805	0.873935601343992	964.350347884122	5.10542769299978	0.981846436899552	-0.0264306936138257	0.0393230077603078	-0.672143234183235	-5.87449694460557	0.502696786536255	0.91473079611652	4	-1	-1	-1	-1	-1	0.00763544142923279	0.130713033939285
ENSG00000064787.13	BCAS1	4735.04925896337	6.18800824646585	1.0190454160352	0.0272183498635753	0.104067722232922	0.261544591152439	-6.49158413493261	0.795486096733275	0.968161848335757	2911.62444463568	6.82081018260218	1.08176867612992	0.113392028296134	0.304442594235716	0.372457830944444	-6.2583873623404	0.711656247859408	0.880106982870053	2101.77834646821	6.7974233316792	0.964426430254572	-0.0522569061257859	0.0803633935077379	-0.650257584266328	-6.44614540048481	0.5195526567551	0.78551952411657	3981.25797358465	6.90622790462299	0.999125596770757	-0.00126204905289657	0.108385515896515	-0.0116440747867229	-6.32860804278685	0.990727604195714	0.998072413716524	4	1	1	-1	-1	-1	1	1
ENSG00000064932.16	SBNO2	510.625760096749	3.06917922875577	0.779319354930423	-0.359713447780695	0.143099285086127	-2.51373336746019	-3.23190720569145	0.0176338012085448	0.536141175040914	410.679963498781	3.9225429317794	1.71723401438738	0.78008665459415	0.320481730712435	2.43410647109278	-3.40968298162459	0.0198234931509645	0.213134362003375	118.520525290792	2.43632684526974	2.02964131597627	1.02122479273847	0.25555020691884	3.99618065291883	0.324164026680407	0.000295703504565582	0.049364485918696	156.429576994726	2.35157208925519	0.999670279341609	-0.000475764797792043	0.110658974418314	-0.00429937834046386	-5.54977910017581	0.996576256808863	0.999016135893877	4	-1	1	1	-1	1	0.00217776870893437	0.0748864234575706
ENSG00000064933.17	PMS1	1394.93781977772	4.42888634209319	0.967221865609656	-0.0480812354843134	0.105125634940371	-0.457369275453943	-6.15080802445025	0.650749007149378	0.941341873079613	184.425913063758	2.94887065287422	0.861807431322367	-0.214562556098265	0.145039536230954	-1.47933840436863	-4.90085363462316	0.147431725340179	0.461229044857032	693.840521525665	5.20134554027563	0.995292150399773	-0.00680802946492697	0.0652588100383249	-0.104323530584281	-6.46185778083756	0.917477384470643	0.970925454604731	747.585272113952	4.72642328602892	1.09529469661147	0.131319089131514	0.0534025099951854	2.45904338847282	-3.2211519925764	0.0152583492247978	0.483254770617268	4	-1	-1	-1	1	1	0.10288641760693	0.375419611667407
ENSG00000064961.19	HMG20B	565.691319139928	3.26532982345111	0.999962263611679	-5.44431275411418E-05	0.103834097441635	-0.000524328027907634	-6.02930160109852	0.999585168809538	0.999687810748189	402.627196472816	4.09984764110985	1.23382752698103	0.3031407386043	0.173672084910029	1.74547762676622	-4.70780447957748	0.0891209159436752	0.375863142726442	76.7500517715881	2.02109050969634	1.13937859386124	0.18824720686242	0.0896122644195519	2.10068574967678	-3.89262901222582	0.0425581362285206	0.283572976513688	117.846129118504	2.0455478228621	1.12112131764136	0.164942402041152	0.0881674888612242	1.87078484565634	-4.04111442324887	0.0636447676335791	0.652356186180104	4	-1	1	1	1	1	0.00937783783941445	0.142351047703552
ENSG00000064989.13	CALCRL	400.458813946221	2.64825537089345	0.967480689561197	-0.0476952288265137	0.140668751031807	-0.339060583652508	-5.81485338839377	0.73696068821909	0.956667654279665	146.494266894123	2.56274834565759	0.910604217211831	-0.135103954071314	0.232638162685669	-0.580747167668537	-5.70595341485628	0.564897286141851	0.80477128969948	412.434089640336	4.42587687237961	0.782854028105683	-0.353184768929825	0.102124899708832	-3.45836098676023	-1.21114820978056	0.00138611074525303	0.0866793292748131	423.193378230594	3.89387305789541	0.992972642299417	-0.0101741247295495	0.0602066617962185	-0.168986693930745	-5.85291882854528	0.866072283363474	0.980502028725321	4	-1	-1	-1	-1	-1	0.0312269308209547	0.228947519052867
ENSG00000064995.17	TAF11	431.308005277229	2.83696201261033	0.885201495802873	-0.175922205897597	0.0868337027252245	-2.02596688124982	-4.10257785939208	0.0518755247473139	0.633303902841686	343.444424850182	3.88802983862953	0.944239186009189	-0.0827757387321107	0.0852209213300325	-0.971307719281133	-5.63511047107245	0.337640835671186	0.652953539280332	333.451520795723	4.14092958465581	1.02980278937005	0.0423680830018308	0.0498726962872081	0.849524612782923	-5.93246036947394	0.401065667585112	0.710588834665648	431.191529985603	3.94309894212894	0.964545160460538	-0.052079307367575	0.0321515593049976	-1.61980658149541	-4.66611413655851	0.107720446711041	0.703173952029745	4	-1	-1	1	-1	-1	0.0438581220509581	0.262319780689876
ENSG00000064999.15	ANKS1A	3247.35161850629	5.72454592524563	0.973005595808129	-0.03947999283943	0.0706333563013116	-0.558942614464108	-6.32529625476919	0.580410442681418	0.927299706248853	655.832201446684	4.8126438241673	0.962710813512755	-0.054825599587921	0.116874771157994	-0.469096957749818	-6.13002487378774	0.641725914728986	0.842772616541385	763.215719999098	5.33940115508581	0.892740887534342	-0.163686592008377	0.0692103200653679	-2.36506046863789	-3.88459579053887	0.0233946873733839	0.226257079301656	1114.87605359001	5.33273775021045	0.955113142566131	-0.066256450167694	0.0361104369172389	-1.83482826085839	-4.5312373447783	0.068839201429756	0.66128312869419	4	-1	-1	-1	-1	-1	0.0166812187755556	0.177702430907518
ENSG00000065000.17	AP3D1	9649.61968887135	7.30680767852118	1.03160927544065	0.0448966499071421	0.0462213068336824	0.971340989312423	-6.24235938657451	0.339258888039163	0.84786143746366	4208.36767490427	7.51140046599986	0.876050226660256	-0.190914508535337	0.0701536361422402	-2.72137723764237	-2.98143304787703	0.00981552116663574	0.166296093849684	1483.86732493954	6.29994665974292	0.997171052351888	-0.00408709255789849	0.0710087278004633	-0.0575576085433237	-6.6090285167936	0.954411463053819	0.9854671794604	2416.72227512716	6.45797915723674	0.999543124602082	-0.00065928248732621	0.0316673808863931	-0.020818977410585	-6.27910166010653	0.983422285946961	0.996437202963805	4	1	-1	-1	-1	-1	0.22353104988453	0.521235298825767
ENSG00000065029.15	ZNF76	1002.68929476179	3.960947236988	0.928494852490315	-0.107034182903598	0.128998575755392	-0.829731508869961	-5.840034822183	0.413340372228551	0.880595605326038	376.561950354257	4.0418666663854	1.02864989742251	0.0407520422932104	0.0879019810817345	0.463607779844206	-6.02476267377848	0.64561808839727	0.845645769842393	283.566447950132	3.9033218692089	0.929464506314298	-0.105528321234861	0.0866402612371497	-1.21800557532959	-5.53571599979235	0.230950115250441	0.566090289468382	427.74516916498	3.9465669569036	1.01666320882721	0.0238418351186472	0.039059395628002	0.610399488658622	-5.70632518743206	0.542673056423373	0.923965291186858	4	-1	1	-1	1	-1	0.971711630520337	1
ENSG00000065054.14	SLC9A3R2	2372.68396770384	5.34062633261584	1.03227590463846	0.0458286229456878	0.0871195179581398	0.526043118922077	-6.29634524435712	0.602782347401861	0.932931495229682	1844.16080975505	6.29332447033276	1.03347075924677	0.0474975701020552	0.161348694482174	0.294378397386431	-6.27608664616464	0.770097977984665	0.90835011197957	199.170463006098	3.39660233700756	0.952994815310619	-0.0694597295937031	0.0907037062072266	-0.765787116074525	-5.86268499612407	0.448672158068221	0.742080697690042	298.064988168088	3.38497258694722	1.0563679849406	0.0791124839109691	0.0629313171964503	1.25712423377389	-5.03909213887751	0.210984134885078	0.785469612894135	4	1	1	-1	1	1	0.435491747118533	0.690474966886786
ENSG00000065057.8	NTHL1	257.240826894923	2.028995699581	1.04575369496768	0.0645430954738282	0.157985624445329	0.408537774879407	-5.68131887391823	0.685823005039295	0.947661824907663	477.190202196474	4.33189984603729	0.842907645126123	-0.246553526848863	0.186110090848028	-1.32477248130619	-5.33393516671452	0.193291655559335	0.514422513412167	112.785512791083	2.56218796052546	0.928935460881414	-0.106349728097235	0.101896743129931	-1.04370095481488	-5.45184509523145	0.303410923602847	0.63304585016437	165.860152921542	2.56055177453276	1.04626541084618	0.0652488729430008	0.0529760434896188	1.23166753583225	-4.92623434598075	0.220317934230305	0.789763449725253	4	1	-1	-1	1	1	0.616449182191045	0.81087739143109
ENSG00000065060.17	UHRF1BP1	2224.85514032295	5.12999943077999	1.00954358347055	0.0137031952652692	0.0615173835888475	0.222753219754188	-6.35620595751046	0.825259391631756	0.972990809554982	289.107586955709	3.63407673323796	1.01543256804419	0.0220944375874455	0.0907887462950479	0.243360972467252	-6.00960482444669	0.809056862788498	0.927001962507133	743.203232909084	5.307765165353	1.02930825080982	0.0416750962437873	0.0414210613042814	1.00613298963153	-5.98517543757794	0.320901669237988	0.64808228971501	892.152411667212	5.02563184016541	1.01011311381339	0.0145168569377055	0.0259962769819095	0.558420613375047	-5.93445089587804	0.577526950280338	0.933139436828009	4	1	1	1	1	1	0.590776553313119	0.793784407573677
ENSG00000065135.11	GNAI3	2384.85774404046	5.3032313905793	1.03319725865455	0.0471157207223167	0.0640424260433964	0.735695438682948	-6.14240422134267	0.467713031474416	0.897011733521363	451.25164919944	4.2734847357745	1.2587341723168	0.33197363748638	0.117603736394026	2.82281539401195	-2.62681587026476	0.00758676511985596	0.154889876713509	1322.90155640831	6.13437245106402	1.06388171488782	0.0893377572009236	0.045044816665018	1.983308265306	-4.70570488698119	0.0548094644170391	0.31409913369502	1329.06690568564	5.58760975787865	0.971889319893329	-0.0411360678184773	0.0247897274455437	-1.65939976181029	-4.85610258263926	0.0994689737862237	0.692359636076037	4	1	1	1	-1	1	0.0604620024642411	0.301486621182777
ENSG00000065150.19	IPO5	17663.0430454896	8.03950118764142	0.990766141154383	-0.0133835287085438	0.0542824463074489	-0.246553529160074	-6.7762101997176	0.80695768943869	0.970037130897143	2966.364292266	6.97476813770361	1.01947800169192	0.0278306452001376	0.104042016629076	0.267494288383102	-6.29117691646436	0.790559582239708	0.919139445030071	4371.91229832663	7.85692287111836	1.01789315372117	0.0255861324484286	0.0446726931258538	0.572746585399413	-6.58140483582784	0.570288765716127	0.81619231580574	5531.62029785182	7.64478071724065	1.00361007638528	0.0051988607920605	0.0285046226127801	0.182386585596456	-6.39086287724456	0.855566188510677	0.978263067048199	4	-1	1	1	1	1	1	1
ENSG00000065154.11	OAT	3556.76319373317	5.83209778079787	1.01051961725446	0.0150973290813487	0.0717211381933807	0.210500411198745	-6.48230608602265	0.834721216635079	0.974072730192297	3338.72390243802	7.14007299432539	0.812515838040803	-0.299532159717092	0.101805298847213	-2.94220598641554	-2.4696413556648	0.00557023535962303	0.143740395508916	3312.85457545624	7.44524610323288	1.01256251525894	0.0180109822390642	0.0521549289138673	0.345336147784018	-6.65019175978525	0.731801886475884	0.89651999247229	4207.27201977794	7.21393131423335	0.989678951057774	-0.0149674998316107	0.0238153924686157	-0.628480082842856	-6.16558632085233	0.530802717990594	0.920798793844687	4	1	-1	1	-1	-1	0.0846239815060845	0.345545058981976
ENSG00000065183.16	WDR3	1671.99683492734	4.782307009302	0.854609375228549	-0.226662951140575	0.0710332422742077	-3.19094192921104	-1.97141337687004	0.00334952841074428	0.37415792387413	320.92365842255	3.70352821730146	0.961488322981844	-0.0566587583606544	0.197756704665667	-0.286507395319128	-6.010658714695	0.776072137844492	0.911308308002028	608.438918122957	4.99556367057375	1.0074940371085	0.0107713001334396	0.0701587752684185	0.153527482374514	-6.42195589916109	0.878818560369463	0.955624963011779	770.983355849669	4.7733868853608	0.96058062869175	-0.0580213797662716	0.0457737868669291	-1.26756783167073	-5.27123282597568	0.207239813719256	0.781212676753816	4	-1	-1	1	-1	-1	0.0175299107704496	0.180983935479107
ENSG00000065243.20	PKN2	3191.68841668618	5.6750212248518	1.02725175687778	0.0387897979056045	0.0823662884532573	0.470942646974043	-6.35743486375294	0.641138106255636	0.939539584682958	242.757181781856	3.36695646220994	1.0294334972577	0.0418506330051482	0.137912639081177	0.303457560409052	-5.97602414321071	0.763224425997395	0.905821905098617	1125.15928881919	5.90368066219769	1.05021788108439	0.0706886644163482	0.0465866078017816	1.51736019752966	-5.43897281768003	0.137694156449699	0.457265596872743	1288.6605072395	5.53142473949219	1.01511251410579	0.021639643219544	0.0324271794686523	0.667330417696774	-5.94634368721245	0.505755291864173	0.914988888100002	4	1	1	1	1	1	0.316277354447375	0.603488300549069
ENSG00000065268.10	WDR18	679.332190038858	3.52654686462277	1.0865803308841	0.119794836906708	0.131208397837671	0.913011963265615	-5.69157447730651	0.368622015173684	0.861188682373359	740.300555316802	4.96670345683395	0.956963973812506	-0.0634634813363095	0.183414670913562	-0.346010932605374	-6.19310087972509	0.731275177239331	0.889907216154545	124.14835714317	2.70277989487869	1.04826615263293	0.0680050607055432	0.105545646657123	0.644318954494311	-5.79381221413162	0.523352501725627	0.787919455689697	170.118072725906	2.6202401103321	0.948889388856198	-0.0756881714441457	0.0607733405027673	-1.24541732967105	-4.92123823714274	0.215239957503995	0.787744600704983	4	1	-1	1	-1	-1	0.611809109427014	0.808044224552101
ENSG00000065308.5	TRAM2	218.79016566291	1.81182177937217	0.985051058585667	-0.0217295885323308	0.141964656260341	-0.153063368761886	-5.68150264275753	0.879388228059033	0.983521291049982	136.668172259632	2.51604629429736	1.32839356452884	0.409682638759629	0.166948905203092	2.45394025352399	-3.22545915509116	0.0189093987542908	0.20903966157768	130.878767985904	2.79543048057546	0.985058126211494	-0.0217192374017338	0.0806050899049435	-0.269452430700679	-5.98500844800871	0.789082074895283	0.919669601374432	168.549720651515	2.60334968435431	0.965872648014306	-0.050095115132981	0.0617047944994122	-0.811851259523411	-5.31361848468764	0.418375272659677	0.887241841388243	4	-1	1	-1	-1	1	0.510972803347651	0.740093067287481
ENSG00000065320.9	NTN1	282.213983566799	2.19501852601574	0.952133818127481	-0.0707637428021547	0.113214785352107	-0.62503976474516	-5.60200049869844	0.536739785899635	0.918805426294007	283.821374364513	3.56399113850265	1.25501227041364	0.327701469656817	0.184555725270835	1.77562342851145	-4.58515927930819	0.083940135728687	0.367062297693421	59.3152186689529	1.63547313203851	0.855248892348951	-0.22558376435804	0.114716200523402	-1.9664508005739	-4.08056533298942	0.0567997136615876	0.318098279718541	107.106955207509	1.91839142084032	0.987976877630575	-0.0174508171645119	0.0710319139930423	-0.245675727761203	-5.42657090141124	0.806324420177891	0.972729373014204	4	-1	1	-1	-1	-1	0.367580254889839	0.641732797322445
ENSG00000065325.13	GLP2R	459.805630669383	2.45678550933511	0.596054993963762	-0.746482650343172	0.335598122888563	-2.22433499901024	-3.66696355792046	0.0339139941274979	0.586658086177011	127.89594882801	2.27877827641773	1.8532125570354	0.890028362959388	0.337650221146957	2.63594781586717	-2.82697834426987	0.0121483297320243	0.179001515640196	112.488954377538	2.47742032797095	0.844706494884446	-0.24347795104398	0.208301882901828	-1.16887062014091	-5.32512745414396	0.249948889962507	0.584472446954958	175.48349435224	2.48460799525078	0.910289192047812	-0.135603143363899	0.14689148133438	-0.923151854226422	-5.21415634246421	0.357654703450581	0.859155080470781	4	-1	1	-1	-1	-1	0.086037941493835	0.348346202285072
ENSG00000065357.20	DGKA	1189.90805014679	4.25461541533243	0.866502316527297	-0.206724488562533	0.160983809560014	-1.28413216911398	-5.43926482549237	0.209068084382189	0.791472657271435	380.774322724001	4.03131483987547	1.30785000378831	0.387197088848552	0.147497813538191	2.62510392229168	-3.03227532681204	0.0124785323172726	0.179001515640196	315.986648290709	4.05894640155333	0.96675793392291	-0.0487733957196788	0.0915057178152758	-0.53300926853706	-6.14944163334815	0.597221746620808	0.830289165879229	517.76024817578	4.22304559218668	0.982963334126453	-0.0247904918113349	0.0641111613557465	-0.386679811862633	-5.87088327784974	0.699631540255337	0.954293926113555	4	-1	1	-1	-1	1	0.396591858783207	0.662840902540762
ENSG00000065361.15	ERBB3	1668.24249030809	4.49338617352641	0.996320312307701	-0.00531845833063573	0.175603027505574	-0.0302868259516021	-6.24049140700302	0.976041839218979	0.995935771855698	278.609896700685	3.49550648194805	1.03727681693239	0.0528009559854233	0.225739630823308	0.233902021514122	-6.03248071285388	0.81633783705308	0.930295177330325	524.107296708408	4.76846128991443	0.929940011119268	-0.104790441518455	0.111165124498576	-0.942655729403671	-5.96506801366068	0.35198591950497	0.672481571842903	1008.44983200247	4.88931101548142	1.02904426945305	0.04130504826353	0.116890427602493	0.353365533095621	-5.99571013448011	0.724392291295222	0.9561701824398	4	-1	1	-1	1	1	1	1
ENSG00000065413.20	ANKRD44	909.012651698735	3.91781274578924	0.929947324078798	-0.104779096346897	0.127722655136607	-0.820364219917204	-5.82380993324617	0.418573988179533	0.881954267063457	121.109384842497	2.34976510852381	0.929937634165001	-0.104794129094509	0.192770502077612	-0.543621186670546	-5.6578953200934	0.589931041144532	0.81806756142016	685.145851810799	5.15884713469384	0.935346573725195	-0.0964270694050278	0.112040096248901	-0.860647862983015	-6.09469280692324	0.394987801601811	0.705196300116393	820.572639894573	4.84126681450839	1.03327601822241	0.04722569169489	0.0680134649519741	0.694357973501822	-5.81500047674356	0.488708654807359	0.911077792633499	4	-1	-1	-1	1	-1	0.96559698250915	1
ENSG00000065427.14	KARS	1960.51675931135	5.00292130408283	0.940092166172399	-0.0891258900528306	0.0655374933333136	-1.35992216851429	-5.4663270655424	0.184135602328463	0.776956863631919	1152.0946641654	5.63665871133469	0.969546711039297	-0.0446176883950448	0.0651572697420698	-0.684769152723363	-6.06221360157292	0.497715393399911	0.767040087508762	812.570100351063	5.42146602017198	1.04076219909867	0.0576404688562372	0.0581483786131103	0.991265280838654	-6.01046985935998	0.328009640831251	0.654791419848015	1079.94539208389	5.26603222868823	0.977956312555872	-0.0321580766083842	0.0322114189288391	-0.998343993458569	-5.63522053480056	0.31998501652092	0.841663511928346	4	-1	-1	1	-1	-1	0.285838446665823	0.578003934107024
ENSG00000065457.10	ADAT1	930.766665504073	3.88258258318417	1.15996636933586	0.214082978201368	0.111626256877721	1.91785502971654	-4.44955574934569	0.0648347140094069	0.65401644015245	188.644923529543	2.98024577271248	0.997667842553423	-0.00336852147252112	0.172243932643696	-0.0195566916106661	-5.90823425246125	0.984501068863038	0.994596255504111	395.456917028739	4.39270412907309	0.962046213067261	-0.0558218976055425	0.0694633114289288	-0.80361699517675	-6.02817895160544	0.426763000857418	0.727367190833827	517.572072336373	4.23221154966966	1.06501482438489	0.0908735120639903	0.0419838425369207	2.16448773082349	-3.78125533743272	0.0322716597468403	0.567826935938105	4	1	-1	-1	1	1	0.0316581871663704	0.23038814337517
ENSG00000065485.20	PDIA5	125.44530081777	0.977692190646293	1.12592700248145	0.171113295826813	0.160755314204913	1.06443321437384	-5.04859417810677	0.295749224112404	0.8326185376434	34.0947923864403	0.489338399912434	1.04150969266481	0.0586762656813813	0.249893878204634	0.234804734325393	-5.39165980205147	0.815642255347607	0.930183010853246	49.5798817824706	1.36069495668724	1.03681794644823	0.0521625953912901	0.165815227012305	0.314582661261979	-5.68669520840111	0.754849809753357	0.904541278974721	55.5960414995991	0.945156833078476	0.940875741039013	-0.0879238922566013	0.11580476979054	-0.759242407852733	-5.07137665380765	0.449095248271976	0.900543604661433	4	1	1	1	-1	-1	1	1
ENSG00000065491.8	TBC1D22B	935.345976848987	3.87968792657903	0.936471500850842	-0.0946930045373314	0.077163645837668	-1.227171208791	-5.43376691064734	0.229440865547562	0.800531173833005	394.387887119845	4.07709850155616	0.915518417609458	-0.127339185678991	0.0931189625739419	-1.36748930786118	-5.23135003742192	0.179641538828653	0.497431178296377	292.654791597837	3.96239365155124	0.974575653213165	-0.0371539132224834	0.0515852782471066	-0.720242566968559	-6.0025540763118	0.475911917222733	0.761035133094925	413.974625410377	3.9057643223195	0.984163522260162	-0.0230300505079548	0.0284130352182281	-0.810545242036661	-5.56774599976031	0.419122427637825	0.887330250495672	4	-1	-1	-1	-1	-1	0.147777130834772	0.436171861716581
ENSG00000065518.8	NDUFB4	997.989661875151	3.98814138121939	0.869472469530086	-0.201787747287894	0.0675137926040899	-2.98883738425428	-2.34212871019297	0.00559063597253705	0.433569976301394	1547.02134712743	6.07079375863452	0.938796156711661	-0.0911161591877377	0.109857521936844	-0.829403008381339	-5.97278701035606	0.412143652924799	0.706565125169943	726.518240838699	5.25636415426693	1.02649382500216	0.0377249487659942	0.0617163318501731	0.6112636256085	-6.28414577843086	0.544771246301452	0.801265352255518	1304.68554313974	5.49813273432409	1.00465062241683	0.00669387658833361	0.0267561231886184	0.250181109615352	-6.10699658018514	0.802846016690403	0.972268295530291	4	-1	-1	1	1	-1	0.117604870159519	0.396514457383998
ENSG00000065526.11	SPEN	15337.0339960867	8.00094485867814	0.982363370797264	-0.0256713266816447	0.0515711689541662	-0.497784463727398	-6.67545703946217	0.622318499772483	0.935612048835522	1392.7502763989	5.87334245714823	0.982763180519704	-0.0250842871228592	0.168443048198223	-0.148918506232089	-6.29594579298634	0.882418746525394	0.956843794323401	2068.27146154552	6.77330937668634	0.989502989017491	-0.0152240296214483	0.0794721562797338	-0.19156432056356	-6.64036523285044	0.849133347988218	0.94461826121161	3476.50831403915	6.95218104353686	1.02679434479925	0.0381472552209918	0.0356468174251873	1.07014476961519	-5.78316661264835	0.286556048757538	0.826575038876136	4	-1	-1	-1	1	1	0.758627358683164	0.90106333282987
ENSG00000065534.18	MYLK	3152.95386957096	5.65435502507991	1.15862915555165	0.212418874317541	0.0922482562580663	2.30268715024049	-4.00238124026498	0.028519214579075	0.564680811448688	906.31897291653	5.22849433458692	1.05024347401142	0.0707238212535108	0.173750760140621	0.407041794788536	-6.18613703070057	0.686299637100039	0.866829890758225	1282.91927617635	6.07969968216211	1.0537017281501	0.0754665403928429	0.0834642784171993	0.904177713196304	-6.17377912008565	0.371764506666595	0.688115599593645	1728.3570533482	5.89889712655684	1.03031882769526	0.0430908422235157	0.0603062444189616	0.714533671242293	-5.96089555696047	0.4761906351374	0.90775432097113	4	1	1	1	1	1	0.0860345499010372	0.348346202285072
ENSG00000065548.18	ZC3H15	6087.88472585006	6.65550327237153	0.98910096701136	-0.015810296681906	0.0579746841616496	-0.272710354709695	-6.59642258441351	0.78697168134912	0.967636628381278	1324.55302528685	5.78826347304492	0.877334836068111	-0.188800540539163	0.113065410253019	-1.66983465691819	-4.96172721145006	0.103309798589421	0.398661444920828	1707.60337133849	6.49249829265825	1.07320427101681	0.101924701196826	0.0568734052574076	1.79213290879132	-5.06888705824458	0.0813114612528821	0.368425167130713	2067.24279878468	6.20532417671388	0.974125370982609	-0.0378206342274195	0.0205994677634695	-1.83600055407691	-4.63167844960577	0.0686644516657079	0.66128312869419	4	-1	-1	1	-1	-1	0.0777186602137895	0.333972553555001
ENSG00000065559.15	MAP2K4	7937.42685675924	6.98787272651326	0.947186417040626	-0.0782797024853606	0.0432601033756595	-1.80951260808602	-5.09194665927211	0.0805497193118755	0.677459290576381	2498.37817216807	6.6805627219773	0.821775387526006	-0.283183972979886	0.152730502496859	-1.85414156537401	-4.68878023616263	0.0716248139355376	0.344183416781239	4048.836317826	7.73573067161887	1.05249283842127	0.0738104166557827	0.0518525616193957	1.42346712198253	-5.73567442201282	0.162998622188476	0.487056158453404	5406.0951596498	7.58853920517394	1.01072750207262	0.0153940908126702	0.0227717427480968	0.676017245713739	-6.17533301672273	0.500242088276513	0.912955896061431	4	-1	-1	1	1	-1	0.304341782168428	0.593067524613685
ENSG00000065600.12	TMEM206	314.259556155545	2.32465319906445	1.1659918075491	0.221557651960525	0.146060865568451	1.51688579345501	-4.74234822245064	0.139916525941465	0.734348256829606	189.603474862306	2.97684018648726	0.932167731817837	-0.101338521886201	0.16597622608055	-0.610560465671874	-5.75200923265455	0.545186614746981	0.794884447067288	221.158303776055	3.53197517231733	0.92815221664102	-0.107566668645707	0.103070457759996	-1.04362269250982	-5.63786868943505	0.303446662091119	0.63304585016437	351.801306530315	3.4876378094804	1.01675040405133	0.0239655641196747	0.0891205361667065	0.268911803614437	-5.75522753239582	0.788427949469781	0.969727777911903	4	1	-1	-1	1	1	0.741862691201201	0.890359271931311
ENSG00000065609.14	SNAP91	12226.9043361122	7.62022253137053	0.986785103485219	-0.019192158019306	0.0464426275587749	-0.413244448648338	-6.67296314631714	0.682409594009617	0.94674006411101	6658.71937296401	8.08857560297854	0.769263891597098	-0.378449503475392	0.14542437934836	-2.60238004914449	-3.24632247794547	0.013197459791147	0.18302657384662	6063.24267488049	8.33554907245122	0.988155219963074	-0.0171904159497459	0.0419720182162698	-0.409568485870006	-6.70072226808354	0.684489564645977	0.876140223638455	8152.95664888095	8.20492142497267	1.01671318071827	0.023912745944405	0.0223203100407731	1.07134470357818	-5.90006209687019	0.286018431679028	0.826575038876136	4	-1	-1	-1	1	-1	0.316004579741821	0.603195316248188
ENSG00000065613.14	SLK	9482.18155800188	7.2178975879853	1.03242409762292	0.0460357206198342	0.0835392645329784	0.551066865110609	-6.5437434005104	0.585728669746091	0.929432551348438	1068.67458447552	5.50434337998858	1.08488069840273	0.117536401853184	0.0963232884507945	1.22022829311133	-5.56103366649755	0.230023489572511	0.555145222976314	3018.13471112284	7.32256365037693	1.05743712208869	0.0805718795647931	0.0355720491745422	2.26503340219309	-4.27316861076418	0.0294711928790709	0.247982884643256	3424.58365581676	6.9394878437302	0.995905885210387	-0.00591868327243586	0.0268110502802968	-0.220755368050071	-6.30927601656669	0.825632573738999	0.976220905412464	4	1	1	1	-1	1	0.166447321500409	0.457553412347027
ENSG00000065615.14	CYB5R4	1134.96259405235	4.23853400832697	0.934182611560996	-0.0982235031513001	0.116321023180461	-0.844417461828169	-5.89211706276247	0.405217596959891	0.876228070331052	208.501499123311	2.94286427936551	1.13878169725237	0.187491211070022	0.315384778260416	0.594484020770365	-5.72445725742624	0.555771136822955	0.800152771454325	567.70968511567	4.904769025222	1.03122019852816	0.0443524271820828	0.0822961093812809	0.538937107908667	-6.27563374717176	0.593165970518812	0.828104371346406	668.033439733958	4.54899121790315	1.01044587225207	0.0149920412376527	0.0673293176241253	0.222667357500156	-5.96712482710672	0.824147228612701	0.976050106639263	4	-1	1	1	1	1	1	1
ENSG00000065618.20	COL17A1	33.3963972598444	-1.62951088776592	0.868403661760683	-0.203562285570831	0.447272132627851	-0.455119536231432	-5.01815099266478	0.652347954499949	0.941953641965972	23.6127330780618	-0.119426059019113	1.14642156242714	0.197137649843676	0.315968650583726	0.623915219055689	-5.18936702917705	0.536473859187455	0.790178765507481	10.8278086413143	-0.845309934782214	1.24842212553119	0.320105831186853	0.22281396108669	1.43665069112213	-4.57026582915118	0.159239289376553	0.482384358945662	15.593504089465	-0.928279753715422	1.04568841980736	0.0644530407221775	0.191558915994562	0.336465887727237	-4.97764658249082	0.737067290953817	0.957522837234642	4	-1	1	1	1	1	0.535724117596389	0.757384870248468
ENSG00000065621.15	GSTO2	604.870271776158	3.28770956713136	1.04949335845049	0.0696930367959876	0.156859732729921	0.444301641875063	-5.93883512277071	0.660059879284644	0.943458631998698	236.832650682513	3.29274210164953	0.951067699289397	-0.0723800556387165	0.234773548794639	-0.308297318885906	-5.92248674601266	0.759568276587962	0.903823916455782	320.87370580327	4.03556114034533	1.02536149457361	0.0361326263013797	0.131817864514801	0.274110238656784	-6.23441530557525	0.785528031774084	0.918199689659624	368.052919544185	3.68089880359043	1.06210366320368	0.0869245826121628	0.0992138749873181	0.876133329368234	-5.47925897127046	0.382589084350079	0.869110892931087	4	1	-1	1	1	1	0.653284945885247	0.834746064110986
ENSG00000065665.21	SEC61A2	1590.75206651341	4.65532389827585	0.899936845504485	-0.152104333305498	0.0838723917258582	-1.81352087588798	-4.74271636321455	0.0799149361544411	0.677013356904434	805.956140029899	5.06915200072326	0.777892161198243	-0.362357925907125	0.121709686930283	-2.97723159960709	-2.32858540294676	0.00508169612565743	0.139145248725941	650.558863722323	5.10804510549943	1.01997675582703	0.0285362751034567	0.0580319327107347	0.491734012129119	-6.33691061133452	0.625818895239416	0.847173783755915	974.275062326275	5.12928802279909	0.978982972038394	-0.030644328387718	0.0408934951076779	-0.749369265381388	-5.83057179820149	0.455001533755188	0.902352416044506	4	-1	-1	1	-1	-1	0.0145500951893819	0.168546289980517
ENSG00000065675.14	PRKCQ	321.287141764017	2.3724619139135	0.858365505439707	-0.220335994248424	0.129107694777673	-1.70660621450836	-4.5049154514828	0.0983798200774152	0.696347694640509	118.169686730968	2.22901995600642	0.647316263435495	-0.627457343705034	0.21382575325355	-2.93443298647478	-2.20862343408317	0.00568447394793117	0.145205352292182	165.366650460225	3.09573623820753	1.07116385919583	0.0991791904214849	0.122245608235039	0.811310867142114	-5.75181463415822	0.42238779924791	0.72544292091263	261.271935630047	3.16221605716596	0.976635921888764	-0.0341072518109361	0.0686059414604815	-0.497147201610557	-5.60795017042365	0.619933065598007	0.939336282849448	4	-1	-1	1	-1	-1	0.0261405208155535	0.213506509645752
ENSG00000065717.15	TLE2	636.366848628791	3.44816497071765	1.00868539152419	0.0124762687320586	0.0969554125641328	0.128680476954352	-6.06009091459446	0.89848188705339	0.985885593049873	449.352153396835	4.28262208898735	0.962242769929126	-0.0555271688892661	0.115276499022555	-0.481686808326837	-6.04748811090716	0.632837652478679	0.838004197346196	148.828204998456	2.98085381763408	0.941597079317466	-0.0868182495117934	0.0899732476423498	-0.964934041915463	-5.61503333154592	0.340857200692779	0.665220752150044	225.206889143451	3.02304692811983	1.00575131139652	0.00827361909107856	0.0618168974052917	0.133840736729862	-5.68150691011496	0.893737475443119	0.98260578119484	4	1	-1	-1	1	-1	0.992505767877405	1
ENSG00000065802.12	ASB1	2676.8946263166	5.50739721409925	0.970188691269488	-0.043662731623972	0.0704796654953423	-0.619508213001627	-6.26551045843122	0.540326943331919	0.919420112923879	1486.31554799843	5.98504637124477	1.05637456884721	0.0791214756069994	0.153822089540488	0.514370048172916	-6.17877704422349	0.610022297096066	0.827586497953896	1197.44587800715	5.99278920026914	1.00047690000851	0.000687857270737816	0.0516652692202668	0.013313726631429	-6.57437635106538	0.989449194934422	0.996468711424664	1695.50793465244	5.91643165607897	1.07090034364831	0.0988242313357445	0.0469599428009731	2.10443679104517	-4.10214727016016	0.0372844676069212	0.577676666729639	4	-1	1	1	1	1	0.134309783179483	0.419066311841364
ENSG00000065809.13	FAM107B	1335.84183550561	4.30222224385416	1.06642997726905	0.0927892401621265	0.134303819725413	0.690890552121573	-5.96156293293321	0.495023566633715	0.905748004132932	486.781163480523	4.29168347927162	0.979565033839324	-0.0297868179300772	0.20361091117021	-0.146292837446107	-6.15816556561099	0.884476618361449	0.957772346696546	771.687181248915	5.31884707726316	1.05283220698711	0.0742755280667632	0.118595252071926	0.626294280497135	-6.28995329928325	0.534975914873108	0.794866311719986	1169.42254856929	5.0950975755482	0.993985681754726	-0.00870302480023392	0.107610425833361	-0.0808752937537012	-6.08471868873727	0.935666698849893	0.990722024324008	4	1	-1	1	-1	1	1	1
ENSG00000065833.9	ME1	1866.81714002411	4.88329886853126	1.07453962721072	0.103718687908753	0.0850660781384161	1.21927200804986	-5.61705571265125	0.232379697889622	0.801784606157336	704.478852553376	4.91142480073119	1.0914269280232	0.126215543881175	0.0950742326940052	1.32754733122483	-5.38761499109112	0.192381521696775	0.513569233824015	751.066613549176	5.32073565562505	0.99956757738396	-0.000623988886908355	0.0499474122168859	-0.012492917234607	-6.4871983114588	0.990099630552108	0.996588512941822	1077.11044742434	5.28121116845509	1.00843171152124	0.0121133915509455	0.0307799896020696	0.393547616732496	-6.04650950466207	0.694565953674397	0.953747211091868	4	1	1	-1	1	1	0.335086241109606	0.618736429241946
ENSG00000065882.16	TBC1D1	2974.15661198012	5.61142009293863	0.860744143126233	-0.216343635777023	0.09749880961672	-2.21893617601586	-4.16800758875517	0.0343175321141199	0.590667981850785	623.711732972195	4.74879067872299	1.05560839838455	0.0780747338552072	0.114941267390358	0.679257638512493	-5.99895695005651	0.501160781807357	0.769914998793989	892.001734033152	5.56834732019392	1.0147519054976	0.0211270491258748	0.0556502380141105	0.379639870013097	-6.45248326765467	0.706388172110588	0.885847661962146	936.269995005143	5.08077322913664	1.02003526462074	0.0286190298575553	0.0435300016603408	0.657455289822086	-5.88674980739179	0.512061748906548	0.915154682458815	4	-1	1	1	1	-1	0.65684728555599	0.837014022745514
ENSG00000065883.16	CDK13	6509.08544360041	6.70288092867206	0.943967148987866	-0.0831914416741481	0.0505906127047072	-1.64440470724735	-5.30965383629275	0.11068595571517	0.704432061380148	592.111803019884	4.67622163750463	1.01005650005357	0.0144359960139591	0.0737921685786239	0.195630461768823	-6.19353524714546	0.845959375070292	0.943109457074336	2342.67576400717	6.96489338849495	0.977055394363215	-0.0334877364730266	0.0332300868711942	-1.00775350370979	-6.1667176936665	0.320133310009051	0.647538578584984	2416.28701959931	6.45397072153711	1.00594967832123	0.00855813749708761	0.0231730081467265	0.369314913406984	-6.21613484175477	0.712499638483467	0.955554732653712	4	-1	1	-1	1	-1	0.545853095998381	0.763836432424129
ENSG00000065911.12	MTHFD2	261.592241970596	1.92094315256377	1.50993177430422	0.594483363393621	0.20084908911887	2.95985093087369	-2.22448632826528	0.00601052921345878	0.433569976301394	113.993051819979	2.04152957622434	1.26135462169923	0.334973937079357	0.348569441827076	0.960996280464358	-5.27013693789112	0.342731688031975	0.65670770218607	115.916751243207	2.45096605623267	1.36741096778116	0.451446902105883	0.240121829752255	1.88007438795407	-4.32483503164097	0.0680074220267374	0.342583115407942	143.480799272988	2.14610392211885	0.959798632148155	-0.0591963378808481	0.120850103120779	-0.489832746122579	-5.40406531336045	0.625085771975854	0.940641695732296	4	1	1	1	-1	1	0.0257609465513574	0.211929391645183
ENSG00000065923.10	SLC9A7	4332.30483553852	6.09069445974197	0.964141011815158	-0.0526839295849028	0.0616759641626891	-0.854205204574232	-6.18155449199221	0.39986010417256	0.873850486732728	1636.04700591896	6.1080164814406	1.00883736438641	0.0126936149745692	0.106672970634815	0.1189956077817	-6.30174050403232	0.905916276992238	0.966330152409869	2626.76360541345	7.11835269009132	1.05993982639658	0.0839823642003582	0.0544846332000527	1.54139542230188	-5.51964218409588	0.131750466724662	0.449838376280561	3308.39790915075	6.89073949554473	1.01895983676961	0.0270971874848517	0.0326025594224181	0.831136817627244	-5.99130564134935	0.407434898078291	0.88158729650109	4	-1	1	1	1	1	0.395369065887892	0.662453312731543
ENSG00000065970.9	FOXJ2	1840.83090786779	4.9180104906525	0.863779619459651	-0.211264817762855	0.072457466389583	-2.91570804624805	-2.62062158508	0.00670773858796018	0.438064530903804	498.594461935423	4.41650373406657	0.92713601054487	-0.109147097627649	0.0998808184771476	-1.09277336020851	-5.59735558746759	0.281488673221323	0.604963893630581	321.509942762684	4.09078218066712	0.928932668755891	-0.106354064449833	0.0843867484682986	-1.26031712775124	-5.52135537135956	0.215464035559462	0.551383438372507	538.679057832972	4.26273531861144	0.99864734164545	-0.00195279452999603	0.0440424054283122	-0.0443389617575406	-5.9526472467027	0.964702902069417	0.994154472598236	4	-1	-1	-1	-1	-1	0.0320064710401802	0.231058209398542
ENSG00000065978.19	YBX1	2013.52451687762	4.98147924448917	1.03165048043602	0.0449542735217303	0.0811622421612775	0.553881611998862	-6.24028018192093	0.583825236379995	0.928666246232454	2027.8841516194	6.44420585496116	1.15451732994897	0.207289828931688	0.145184090992376	1.42777233727746	-5.33449814707321	0.16166213510804	0.476252452891358	716.929568454693	5.25005769136676	0.993385813350469	-0.00957395124797783	0.0459507949735467	-0.208352244036026	-6.45259527121671	0.836099325348162	0.938671325423278	1035.23703640039	5.19897699120119	0.983938770757431	-0.0233595535840717	0.0364757538118394	-0.640413182536878	-5.9037911286975	0.523042024538686	0.917907292604733	4	1	1	-1	-1	1	0.940395351997964	1
ENSG00000065989.16	AC011529.1	3489.60480228303	5.81036477249804	1.00486074759305	0.00699558829330474	0.0714354988194896	0.0979287386371011	-6.49189712970291	0.922649802795022	0.98861495224719	1975.63288497916	6.38999763674946	0.792745410095227	-0.335070475572468	0.104613153508203	-3.20294785441291	-1.83117541507515	0.00277961568375242	0.116068163697354	434.279213204585	4.45946420159507	0.898329145156773	-0.154683953838707	0.14849475556608	-1.04167957480406	-5.83660801185497	0.304334920810656	0.633202891698668	790.031506806043	4.80572402732498	1.01541449686741	0.0220687623925216	0.0397827036072682	0.554732594606509	-5.90471948480363	0.580039886628437	0.933993916889888	4	1	-1	-1	1	-1	0.0787446851380711	0.335928265024598
ENSG00000066027.12	PPP2R5A	1677.60304211365	4.69987601424261	0.927423145572505	-0.108700362582958	0.071537121003583	-1.51949590727189	-5.19872979291054	0.139260871964563	0.733772631792435	850.570972764179	5.20136317073039	1.12967484007937	0.17590757431201	0.0978040808008191	1.79857090697729	-4.73242405651074	0.0801685552665446	0.36111427631158	723.758986992996	5.25943812343798	0.999946737138955	-7.68441119799526E-05	0.058845482147531	-0.00130586256031172	-6.47482407982539	0.998965104531786	0.999594746341588	848.442161062638	4.92138724836477	1.03575677645495	0.0506852592029179	0.0277622043342349	1.82569289501322	-4.49297339612677	0.0702136827788124	0.662968177097303	4	-1	1	-1	1	1	0.0788443708164362	0.336057884575354
ENSG00000066032.18	CTNNA2	12409.5269961894	7.69637458614152	0.947215780745137	-0.078234978222547	0.0419677510283831	-1.86416894652363	-5.09704826862778	0.0722553561344626	0.663989174162233	4501.29811313619	7.60873154710807	1.02825193941098	0.0401937929430562	0.0700782340264667	0.573556019232393	-6.17030074119366	0.569704496723048	0.807325810997932	4592.20394042565	7.93030529771563	1.01869416725137	0.026720990055948	0.0410728507563275	0.65057549120404	-6.53890508375595	0.519349662010429	0.78550971490398	6169.82152754578	7.79296294174857	1.01102406387298	0.0158173359323715	0.0233098721851949	0.678568110828931	-6.19341264566606	0.498629297098767	0.912955896061431	4	-1	1	1	1	1	0.723624726086831	0.878649694592383
ENSG00000066044.15	ELAVL1	2778.93249508593	5.48057730941014	0.979531638723497	-0.0298360028107151	0.0696213298319839	-0.42854686750049	-6.34191960325867	0.671359292587778	0.944580337520684	1363.77679041837	5.87143064084478	0.933466367803968	-0.0993300508788511	0.0729500933538377	-1.36161650125737	-5.40606305020938	0.181472771854521	0.500529520196573	738.767464211635	5.28963809868954	0.942283802011311	-0.0857664510901655	0.0747915421425871	-1.14673997397534	-5.84090819917455	0.258868030566791	0.592945911115573	1256.98726283978	5.50195016796808	1.00687774751428	0.00988852568647519	0.03272259019976	0.302192632860332	-6.11285210952628	0.762992791523774	0.964795044721006	4	-1	-1	-1	1	-1	0.510540482441116	0.74000018867024
ENSG00000066056.14	TIE1	375.57004005994	2.52141144179987	0.869148433612638	-0.202325512611824	0.246662144095708	-0.820253603784936	-5.5334800834143	0.418636034792803	0.881954267063457	313.246072516752	3.61262301119447	0.930114189788363	-0.104520248636178	0.289432283551258	-0.361121597610821	-6.01878043244029	0.720042342195949	0.884630808889541	139.85411553669	2.86424849405967	0.923796409836034	-0.114353155457085	0.134399365968532	-0.850845944346643	-5.69150572682954	0.400340631393412	0.709999024618081	168.792765953667	2.51706659842697	1.06821950695089	0.095208134900029	0.125878017081323	0.756352356889448	-5.32101574081171	0.450819556776355	0.900658013884726	4	-1	-1	-1	1	-1	1	1
ENSG00000066084.13	DIP2B	6896.39779284927	6.79681259326161	0.968251532935216	-0.0465462145580541	0.0521636102835869	-0.892311983488222	-6.23030610811345	0.379431292282821	0.864864095385916	1003.90358424595	5.42493747382206	0.963021594156149	-0.054359946421224	0.0901518478067986	-0.602982054652068	-6.10309297313605	0.550163150533874	0.796865129382265	3123.84960483857	7.37401559593797	1.04727520314942	0.0666406037281	0.0424792506812418	1.56878011404112	-5.50215809906456	0.125232607184266	0.440978648702042	4043.77846749432	7.14477581424424	0.993312226724697	-0.00968082512411252	0.0419798530318872	-0.230606455833924	-6.33028803310449	0.817986544158837	0.974866788516338	4	-1	-1	1	-1	-1	0.859077907870649	0.963648000218804
ENSG00000066117.14	SMARCD1	1651.60224352574	4.73981206713382	0.952424926153308	-0.070322716648716	0.0960905626942875	-0.731837910788888	-6.05197982574554	0.470029333381695	0.897011733521363	740.5728459503	4.98970583836275	1.03634551227292	0.0515050703410653	0.0721733118162881	0.713630413305234	-5.99500834742652	0.47988956878148	0.754720015635503	412.424824541793	4.44590176969848	1.01628955970613	0.0233115111992341	0.0850625806422196	0.274051304618705	-6.31705967105357	0.785572971281349	0.918199689659624	635.506665821139	4.51031116661193	1.0106760493612	0.0153206462285198	0.0455909979375539	0.336045423912512	-5.93976884242491	0.737383586657221	0.957522837234642	4	-1	1	1	1	1	0.97597106630898	1
ENSG00000066135.13	KDM4A	2606.90664813621	5.40197178943376	0.945162880722088	-0.0813651232667985	0.0775018217470172	-1.04984788012328	-5.88618212117789	0.302294540648176	0.834573902025791	643.803392554888	4.78203724021904	0.996386830809892	-0.00522214120385186	0.0909231057844898	-0.0574346989007352	-6.21753328053138	0.954504961761386	0.985441253086559	850.06831007591	5.50022343262068	1.01191195651178	0.0170837708331176	0.0628231256771524	0.27193442938371	-6.47711949844417	0.787187663541576	0.918881951386131	1112.97734337937	5.32492362666803	1.00876347902891	0.0125879508247377	0.0419444921415435	0.300109744618176	-6.08766202596599	0.764577404757587	0.964795044721006	4	-1	-1	1	1	-1	1	1
ENSG00000066136.20	NFYC	2062.82993467723	5.06345112805409	1.03159959385754	0.0448831102484576	0.0980825706458329	0.457605362022233	-6.2825882995609	0.650581312128027	0.941341873079613	821.734128443821	5.15238732325351	0.908382421291356	-0.138628307117738	0.0713748531011321	-1.94225698680337	-4.48463581954552	0.0596718201990175	0.320487078601458	443.450799849173	4.56110315627922	0.998036841586326	-0.0028350226185484	0.0543706160294618	-0.0521425509876913	-6.36825931433392	0.958696264583705	0.986407147126906	533.394262991049	4.27680597315147	1.02148478342594	0.0306677130878298	0.0329440088066351	0.930904106656659	-5.53943116853857	0.353645224160785	0.858837441127139	4	1	-1	-1	1	1	0.735594900568307	0.886366458508044
ENSG00000066185.13	ZMYND12	44.5837908189907	-0.668809962879383	0.842153907565226	-0.247844178234299	0.325139959008808	-0.762269205513384	-4.96693229281897	0.451938302437727	0.893442930108954	55.4634237830774	1.2235438241069	0.978589256854257	-0.031224650219988	0.213454362267286	-0.146282558427589	-5.5665374078964	0.884484676161146	0.957772346696546	42.714781409397	1.0769232854743	1.2603747719612	0.333852782341206	0.207481384215245	1.60907342894369	-4.53821506630452	0.116120563401672	0.427639090002936	51.4542377993912	0.825821116801903	1.05199430888525	0.0731268999104032	0.107955731445417	0.677378578527595	-5.0855477155132	0.49938103384568	0.912955896061431	4	-1	-1	1	1	1	0.464653787506724	0.70951313032291
ENSG00000066230.11	SLC9A3	172.586989884035	1.45386617468621	0.993006908417292	-0.0101243401702717	0.145845363101465	-0.0694183205758019	-5.61778755962927	0.945124058043843	0.99309971647599	108.257993705849	2.20760426778656	1.15083036422381	0.202675191654909	0.147536194033772	1.37373200510049	-4.90677403934252	0.177710672667378	0.494931083959048	35.5342874518194	0.9146482045243	1.05239504872266	0.0736763660831208	0.114690247831612	0.642394340199632	-5.47175966307258	0.524587148582518	0.788276775085095	50.5203239002989	0.823308629392997	1.0372420220128	0.052752560707434	0.08768729900128	0.601598650069766	-5.12370446166159	0.548499064403133	0.926395843596464	4	-1	1	1	1	1	0.40377431224862	0.66751752688334
ENSG00000066248.15	NGEF	9909.52379644631	7.32310599164784	1.00049445404464	0.000713170097754356	0.0637260558309502	0.0111911852766508	-6.7367264565227	0.991146090800714	0.998834151350636	8130.6609025684	8.42320708981404	0.817304978854799	-0.291053571743617	0.0974902402490714	-2.98546368333921	-2.37256428218949	0.00497287063654788	0.138720484894529	2864.72553524395	7.25346655443203	0.921588979610604	-0.117804629795712	0.0618476776552058	-1.90475429736361	-4.94984054084541	0.0646263442422587	0.335868044602838	4217.7019738734	7.24311210981759	0.966395001069009	-0.0493151029226349	0.0307597915764235	-1.60323267471141	-5.12056212078919	0.111333503446387	0.706634029282001	4	1	-1	-1	-1	-1	0.00282694890025035	0.082596667870303
ENSG00000066279.18	ASPM	30.6055677698575	-1.1720922496245	0.631193036176138	-0.663846806407938	0.346356450905444	-1.91665783811016	-3.9904736843573	0.0649927065780637	0.654589792899707	NA	NA	NA	NA	NA	NA	NA	NA	NA	19.9518337205253	0.00366800015398867	1.34617671672061	0.42886780935522	0.207780323427989	2.06404438245016	-3.78255505187622	0.046095205364147	0.291956510671411	20.2234516418168	-0.549125820856359	0.947271513993943	-0.0781500939565906	0.160560554251593	-0.486732836224096	-4.99363621660015	0.62727514473954	0.940678721912559	3	-1	NA	1	-1	-1	0.297051815416743	0.588222706421749
ENSG00000066294.14	CD84	156.571246291483	1.07248786395583	1.22099434549833	0.288056519129238	0.322388709457157	0.893506846484392	-5.20311737517945	0.378801825720828	0.864864095385916	22.7878981243648	-0.35900474933293	1.18292857389878	0.242362965315105	0.41368428212027	0.585864573033605	-5.15286873101928	0.561488757726744	0.803068702338157	87.1201185131993	2.06315560374252	0.766631158755977	-0.383395459038006	0.242813041261608	-1.57897391773506	-4.72462352683431	0.122874191390787	0.438048519945398	135.59899713534	2.05609017107511	1.21833665558589	0.284912839511899	0.146815989674924	1.94061178310853	-3.92874754598446	0.0544907472353747	0.631540375147525	4	1	1	-1	1	1	0.110963448067671	0.387851022480705
ENSG00000066322.15	ELOVL1	390.817416382398	2.49320489127112	1.0422720966338	0.0597319582495207	0.145383429637657	0.41085809021284	-5.72577029208871	0.684139399630944	0.947333876172505	392.76820839531	4.00233137092998	0.839691656703591	-0.252068442008449	0.195437841659826	-1.28976271876351	-5.34333220490118	0.205058828791814	0.526806688729015	284.86657926852	3.89162901553017	1.01905782366861	0.0272359156383037	0.108581281354414	0.250834354674858	-6.20922686926403	0.803333173641463	0.924945814871092	533.640690488759	4.0314099676094	0.989787034136526	-0.0148099513583942	0.0915421147119751	-0.16178292805439	-5.8822706393378	0.87173038316691	0.980785530287329	4	1	-1	1	-1	-1	0.877962070983509	0.976171813599611
ENSG00000066336.11	SPI1	116.552362114021	0.762776983559253	0.978860656601492	-0.0308245918897578	0.148012619088038	-0.208256512719522	-5.48353930633465	0.836456766795833	0.974334247592214	157.537515474111	2.52170167272696	1.3544478532847	0.437704850346303	0.367458991780283	1.19116652507451	-5.14879683416062	0.24109977602103	0.567204500967019	17.4174247937771	-0.191753303468118	1.3539925954263	0.437219849274083	0.202799819271073	2.15591833782491	-3.63080489766845	0.0376777837140193	0.270189139550821	37.3375146491673	0.30698958298314	1.17142454597332	0.228264030038955	0.122863450633153	1.85786764788585	-4.00216106569959	0.0654718330020885	0.655977173472577	4	-1	1	1	1	1	0.0180568912855383	0.184657446135665
ENSG00000066379.15	ZNRD1	90.6821711047733	0.545943469503313	1.17057366019536	0.2272157211692	0.175383421957124	1.29553705038751	-4.74305359684331	0.205159590853507	0.789066144909456	104.164683782154	2.18677707411588	1.06337886080319	0.0886556920924167	0.128949211302417	0.687524112764813	-5.53877456247152	0.49599812747539	0.765879461542881	61.2745245072613	1.69499021806428	1.09832904228722	0.135310328078442	0.0934028867831909	1.44867394080151	-4.84116858251948	0.155870672933141	0.478463643422133	98.0414709073707	1.78871246819948	0.892197818178422	-0.164564474804365	0.0616783846008405	-2.66810610993406	-2.61138323749088	0.00860879238631667	0.416771457627739	4	1	1	1	-1	-1	0.0813982962991693	0.34013968798752
ENSG00000066382.16	MPPED2	1138.08892811345	4.13983643900968	1.01869474308623	0.0267218055645595	0.100108677072835	0.26692796614541	-6.17262959657614	0.791377753264344	0.967829562053742	389.201373300816	4.04966869563834	0.979620632215517	-0.0297049354387695	0.109785107652027	-0.270573450935822	-6.07748270424691	0.788208080598032	0.918393934822109	465.255247293647	4.62321386198811	0.78912758107802	-0.341669530125305	0.0773788329500633	-4.41554255988589	1.37594113568111	8.46666130728676E-05	0.0345836093143173	597.710593721389	4.42028527563559	0.99715307250372	-0.00411310581970061	0.0531906928417556	-0.0773275473575285	-5.97742837731886	0.938483005811718	0.99123056184976	4	1	-1	-1	-1	-1	0.00740527212719995	0.129969009861102
ENSG00000066422.4	ZBTB11	2898.75960822786	5.56088281324624	1.01113914943267	0.015981549548107	0.0644246068174	0.248065922907436	-6.43017871691972	0.8057983330488	0.970037130897143	620.654959581166	4.69308376392215	0.929272549770164	-0.105826302871764	0.120122694116642	-0.880985093199828	-5.81724229250707	0.383957501593816	0.687021342096855	1524.56201216531	6.33671811882586	1.09571787816999	0.1318763857445	0.039455095235433	3.34244246421353	-1.69811182802962	0.00191256244292721	0.0941072140266875	1907.79352498487	6.09632947778218	0.978747881934913	-0.0309908145529595	0.0258620346420798	-1.19831308641644	-5.54305985703453	0.23299607912117	0.794673906249754	4	1	-1	1	-1	1	0.163363086093746	0.454962878391395
ENSG00000066427.22	ATXN3	1582.9497475972	4.69193549205073	1.01657622213125	0.0237183914424549	0.092436933760164	0.256589984951193	-6.30087918214899	0.799272502612407	0.968984311661195	486.651453381506	4.30973376247565	0.950664549687307	-0.0729917315890997	0.179922683992657	-0.405683874702973	-6.06687400789311	0.687288583556426	0.867659094912652	1052.36863344592	5.80693145865641	0.930301606121645	-0.104229577468888	0.0537031462457327	-1.94084676141614	-4.75038901723182	0.0599422627253028	0.325260474788118	1188.26565184601	5.41574247561809	1.03848643110896	0.0544823660143342	0.0470534516452201	1.15788245302656	-5.49906345059363	0.249055216306602	0.80765342033277	4	1	-1	-1	1	1	0.673731923838988	0.84788129025147
ENSG00000066455.13	GOLGA5	2045.22658047871	5.06261975207718	0.968528710487804	-0.0461332790330736	0.0633112828075989	-0.728673894877019	-6.11544759347607	0.471934171615109	0.897549119861856	433.410034400048	4.21321778265366	0.98612421272159	-0.0201587142163783	0.106557106806427	-0.189182259358813	-6.12767731733607	0.850973819492229	0.945181572261112	694.406600220546	5.19928188003318	1.07832558028971	0.108792838713502	0.0600335529245331	1.8122005680767	-4.88879406508094	0.0780958330556559	0.362823766385666	869.660331429057	4.96022502079291	1.0011583247319	0.00167014224953803	0.0255458326647675	0.0653782662501139	-6.06411795376637	0.947974223656701	0.99274708070801	4	-1	-1	1	1	1	0.648606332598859	0.831666296127347
ENSG00000066468.22	FGFR2	3708.60663967684	5.9477739056454	1.06105275410302	0.0854963868754676	0.0970881906868826	0.880605419367639	-6.12260586987144	0.385634169534091	0.86757059501329	1182.53128392102	5.60317209568518	1.01276028663589	0.0182927385945412	0.182996527095834	0.0999622172335618	-6.29453430391317	0.920908720890935	0.972406306007196	1622.96360899912	6.41925951411058	1.07679873868243	0.106748625148467	0.0781354423892085	1.36619979210882	-5.70048378384285	0.180141918273904	0.508657824242156	2141.22357002614	6.18221007430198	1.00165973189684	0.00239250206954543	0.0572008694726688	0.041826323473782	-6.24455379809784	0.966701937751093	0.994154472598236	4	1	1	1	1	1	0.533037422472932	0.756032919371201
ENSG00000066557.6	LRRC40	984.622690448149	3.98479916231826	0.96869607525646	-0.045883998387754	0.078721309761558	-0.582866297915188	-6.01300661276278	0.564403041661232	0.924558308522214	399.137875995505	4.06112687611399	0.891370674326222	-0.165902597140833	0.12946526091972	-1.28144489079358	-5.32798917799918	0.207932664344601	0.52898539889348	812.448136509122	5.41937867937015	1.06196380614067	0.0867345970354937	0.0572394625446794	1.51529370087623	-5.37810283588661	0.138215075236344	0.457807628431215	968.264475350838	5.10583080132796	1.00647775100226	0.00931528068102919	0.0290236621889127	0.320954696219821	-6.04274770661462	0.748765057924506	0.960700685991409	4	-1	-1	1	1	1	0.748457668241199	0.894477823354908
ENSG00000066583.12	ISOC1	397.414314417296	2.67197911556154	0.907174689799718	-0.140547705279408	0.106582063693727	-1.3186806523402	-5.0849967579329	0.197400195904905	0.784318029050736	235.278381466324	3.30812879929292	0.861342682524433	-0.21534077129485	0.117815510351172	-1.82777947193018	-4.44139972770864	0.0755760526702125	0.350984870941734	190.283976030807	3.32131732213232	0.953590416503319	-0.068558357967963	0.0844123527844287	-0.812183948278833	-5.79944022390605	0.421893046591146	0.72494435221813	225.618356876632	2.99002418084501	0.990490951091526	-0.0137842998584294	0.0471322714278124	-0.292459909969359	-5.63776351573506	0.770405736216978	0.966140302201988	4	-1	-1	-1	-1	-1	0.139766607766345	0.426072315093144
ENSG00000066629.17	EML1	2055.10942625981	4.9522295710304	1.09798162581597	0.134853911751148	0.152873718593412	0.882126195345647	-5.96245088944703	0.384824703727925	0.867247388593126	380.22737309223	4.00666936984605	1.04015874652985	0.0568037258221657	0.129693301060958	0.437985041305001	-6.01165174792866	0.66391865612204	0.855319894134998	709.559143690126	5.22687881972732	0.955121834069166	-0.0662433217426776	0.0768112326279578	-0.862417116302939	-6.1074704449574	0.394026432355581	0.704396613881645	925.79252673836	5.06719657386992	1.0091213602196	0.0130996880799144	0.0471433847539405	0.277869061550983	-6.0509765434708	0.781558543164401	0.968917822160891	4	1	1	-1	1	1	0.871947120019216	0.971976920919451
ENSG00000066651.20	TRMT11	1353.88380276974	4.49701516304451	1.10650446759821	0.146009276144596	0.082220554680409	1.77582450899453	-4.79084565112737	0.0860568757743955	0.680703620297509	167.876566965202	2.83976552897501	1.04957344881398	0.0698031294999436	0.137085712698594	0.50919332238085	-5.76856846461465	0.613610656290796	0.829252658512674	764.214056736196	5.34144980650042	1.03447125742319	0.0488935607618657	0.0488922611725447	1.00002658067534	-5.9932322363011	0.323808255847991	0.650871206760521	794.748894965468	4.8299770904813	1.01790374275384	0.0256011405712347	0.0313166900234875	0.817491904541441	-5.72886005629392	0.415157459592839	0.886178100547582	4	1	1	1	1	1	0.130016728492997	0.414313652965317
ENSG00000066654.14	THUMPD1	2251.99153066488	5.23413313329407	1.0307967149258	0.0437598445532675	0.065680322081671	0.666255023823631	-6.19856922489343	0.510414023174044	0.911952374115369	648.286939668353	4.7857236715904	0.951457951459803	-0.0717881951519838	0.0970089845413805	-0.740015942764163	-5.94819308350852	0.463914706545153	0.744626363769721	1297.00204769182	6.10573551204514	1.04821799681157	0.067938783872778	0.0451779181070307	1.50380510478205	-5.4785236233759	0.141139982236008	0.462461018568313	1382.16028059378	5.64066120404903	0.975839478329872	-0.0352842451152945	0.0254806665477728	-1.38474576593753	-5.25405419123268	0.168524957723365	0.756080578492216	4	1	-1	1	-1	-1	0.440249075286736	0.693372431377916
ENSG00000066697.14	MSANTD3	1186.15040113046	4.2944770889772	0.950484022955861	-0.07326571861435	0.0612396937052532	-1.19637630728491	-5.55704559618386	0.241056368783399	0.802981862392622	295.465079457819	3.64408448690887	0.80831428481222	-0.307011751191392	0.110219622898503	-2.78545455988456	-2.64181637472831	0.00834621864805506	0.157620034097481	380.675801109008	4.32704827521952	1.01964679555772	0.0280694908794318	0.0722064804105818	0.388739220078621	-6.24757385205354	0.699702357820588	0.883173270226445	401.189021108174	3.85502887309778	0.996123875204462	-0.00560293188064519	0.0376732116267	-0.148724561530991	-5.85137883413895	0.882003647791084	0.981569297250145	4	-1	-1	1	-1	-1	0.0801447084188426	0.337824737794022
ENSG00000066735.14	KIF26A	257.17398723179	1.99314631883313	0.998303205901945	-0.00245003562199187	0.156082109719553	-0.0156970944741461	-5.73294562381175	0.987581498784138	0.99809777211428	154.093527690971	2.71311214125912	1.25604146244193	0.328884088968425	0.179395907282715	1.83328646650856	-4.35529576105588	0.0747356816283877	0.350377445047637	35.6696503532359	0.88384022262151	1.15739354657178	0.210879505022737	0.135009503652705	1.5619604495784	-4.58619944302553	0.126830798964889	0.442982317551992	47.1481052834496	0.746268112857432	0.969827303543269	-0.044200224395041	0.0885473144418847	-0.49917069392376	-5.15187280306359	0.618510919010314	0.938792464508015	4	-1	1	1	-1	1	0.315517005923188	0.602894379308616
ENSG00000066739.12	ATG2B	6493.12516631303	6.67079543498643	0.962209565206605	-0.0555769537424889	0.0565633193030149	-0.982561745444218	-6.13574469684188	0.333796110661233	0.84786143746366	870.718777175879	5.19661143768025	1.00341855649886	0.00492352362280024	0.133882437235529	0.0367749775434598	-6.2632496968706	0.970860190924651	0.990596207315614	3479.78504992506	7.53041809801696	1.03487516808197	0.0494567529897202	0.0566316366378353	0.873306086949257	-6.33932460440929	0.388142144690576	0.699941220580391	4214.08434762307	7.24418590484158	1.02024983968919	0.0289224839068453	0.0304500053719812	0.94983510030703	-5.93046966963953	0.343975422218488	0.856000613519558	4	-1	1	1	1	1	0.586916119812195	0.790970526109078
ENSG00000066777.9	ARFGEF1	4843.55544260058	6.3315625730432	0.94508094309961	-0.0814901981382993	0.0506829237185449	-1.60784327658039	-5.3266527304776	0.118498154177227	0.711496830745889	702.929259194466	4.87657905764924	0.842713731987741	-0.246885460850341	0.110714785245959	-2.22992313358935	-3.92104522524374	0.0318415623480749	0.253911654010099	2387.19644975477	6.98785344475477	1.08188152005055	0.113542514141885	0.0458448186046809	2.4766705943579	-3.80768823700875	0.017969100650388	0.203401909772341	2888.32820356938	6.71058688646696	1.01984276024421	0.0283467340567309	0.0282582311761218	1.00313193278296	-5.82204455831546	0.317678605894737	0.841663511928346	4	-1	-1	1	1	1	0.141683063874491	0.428432059950027
ENSG00000066827.16	ZFAT	719.14361542216	3.50668801578803	1.24930315496324	0.321123602720931	0.135662089560022	2.36708430308273	-3.58055731530052	0.024680544538896	0.564214785038164	128.033539281575	2.46099310169648	0.882262158449182	-0.180720687974203	0.139018864040422	-1.29997241181352	-5.04528802691558	0.201572545474348	0.522818058747351	336.156243721661	4.15017421879115	0.941115153752965	-0.0875568346497198	0.0869930928970421	-1.00648030474494	-5.79902072605009	0.320736885864947	0.647970477395732	395.130865866376	3.82737516906007	0.962553284759438	-0.0550616876673888	0.0613253937585441	-0.897861135375382	-5.4813670084603	0.370935368189604	0.863438801625407	4	1	-1	-1	-1	-1	0.301144921428884	0.590905439707601
ENSG00000066855.16	MTFR1	317.389203380833	2.3393756249051	1.13847369697491	0.187100960177023	0.114723320803636	1.63088863594936	-4.60937367749284	0.113522715613742	0.707574149521241	81.4531562304818	1.74054812674518	1.0999318214739	0.137414102050072	0.202464089973484	0.678708516004339	-5.46440674792223	0.501504771208131	0.770023557772859	125.861228860933	2.7307646882882	1.01002847648185	0.0143959685216201	0.0880646887952175	0.163470384311424	-5.98760623447228	0.871039816318165	0.952623984616696	154.590497783831	2.42340278900218	1.05259062829145	0.0739444550092186	0.0639398387290211	1.15646921354615	-4.98682500598127	0.249630385124925	0.808062225416492	4	1	1	1	1	1	0.143630959050009	0.431785830075834
ENSG00000066923.17	STAG3	61.4454197490967	-0.0995074998108701	0.75907050379073	-0.397694202994515	0.308386056972295	-1.28959852108438	-4.65892675477409	0.207187723635157	0.791472657271435	48.5413641845791	1.04622475386628	0.81992222886537	-0.286441020950881	0.194240026417667	-1.47467556627571	-4.61504020724857	0.148676123822773	0.463021608694725	29.8057997422346	0.573560081636279	0.948411661149397	-0.0764146933717646	0.229011668851324	-0.333671614879038	-5.54872920836098	0.740515479652469	0.898862934899349	28.8714335825097	-0.0607841909409034	1.05883153807635	0.0824730723191303	0.168711728780937	0.488840182689474	-5.04651174938378	0.625786426659084	0.940678721912559	4	-1	-1	-1	1	-1	0.477606623349593	0.71845912333561
ENSG00000066926.11	FECH	1079.60255078611	4.15109833210918	0.971283878675245	-0.0420350788503171	0.120028679306461	-0.350208625915076	-6.16507472698643	0.728664955322238	0.95539943951554	509.391063578189	4.41486578497192	1.0175692178586	0.0251269339164693	0.170630324355854	0.147259486327098	-6.16519772062738	0.883718910739299	0.957340320142721	773.494495642726	5.36179031208104	0.954117631419217	-0.0677609504560097	0.0521101642781221	-1.30034037302889	-5.66360780649221	0.201544760174469	0.536205142160403	935.477258214071	5.07062962230137	1.01161482394073	0.016660083146893	0.0415625651595153	0.400843477368452	-6.01111123751543	0.689199720043269	0.952308740941884	4	-1	1	-1	1	-1	0.97770683401358	1
ENSG00000066933.16	MYO9A	10268.9652082785	7.41436126075057	1.07917424185804	0.109927819014877	0.0463059269510891	2.37394705716589	-4.10436970049095	0.0243004883328726	0.564214785038164	1010.55921798556	5.39304891540213	1.08026957677515	0.111391375857537	0.134597482932763	0.827588848100389	-5.9358216911973	0.413157702386155	0.707091289780955	5418.43981823651	8.1649768846603	1.09759313332611	0.134343360978903	0.0498654713946166	2.69411593276157	-3.41546155085415	0.0105564990662951	0.166675586101173	6254.09289518064	7.80590368536833	1.01836751816298	0.026258308903633	0.0306094943801399	0.857848502086656	-6.06366944681619	0.392570063825057	0.873748406078926	4	1	1	1	1	1	0.00490671096748288	0.1069919665095
ENSG00000067048.17	DDX3Y	2827.12531752196	4.6214522037184	1.07933767749862	0.110146291552832	0.0944996268378237	1.16557382540632	-5.70232817154578	0.253104598967831	0.812902017588313	326.218408546553	2.01177245776154	1.0299543835538	0.0425804421870752	0.164819064575227	0.258346583247599	-6.05106420949701	0.79755715235342	0.922023750634985	633.91700631573	1.81444409738722	1.08440668927582	0.116905917730611	0.204965082849917	0.570369919135027	-5.89377256214984	0.571882546786369	0.816823463983485	1194.9722749071	3.07125728336571	0.930767696828202	-0.103506953368919	0.0599855368557431	-1.72553183307901	-4.64266209691141	0.0868306580342151	0.685737306180574	4	1	1	1	-1	-1	0.395119374268648	0.66220056571475
ENSG00000067057.17	PFKP	8676.06140420383	7.12106349470437	0.919981610337197	-0.120323071696506	0.106949703957847	-1.12504352273784	-6.05146354881486	0.26962161833836	0.819829282105309	5757.20171658621	7.92632804741617	0.71672406631081	-0.480510296442384	0.105112344135111	-4.57139739767135	1.85882095099863	5.16573202404338E-05	0.0496725916206698	2963.15749347193	7.29455014967733	1.02445227914085	0.0348527825430849	0.0592708862154222	0.588025331971774	-6.52775467506486	0.560095866820765	0.809258457983967	3855.83435123416	7.11275917886206	0.93051466343597	-0.103899209837034	0.0400659843825989	-2.5932024743203	-3.14805388203679	0.0106088617786553	0.435701612726746	4	-1	-1	1	-1	-1	2.51957946690789E-05	0.011318945674111
ENSG00000067064.11	IDI1	2429.9113562842	5.28643947462835	1.06812542337535	0.0950810637459094	0.0893908991093209	1.06365485405432	-5.8676047134473	0.296095982816346	0.8326185376434	1925.45816303541	6.3726901910052	0.905887336957363	-0.142596457993051	0.0779690221747414	-1.82888606289647	-4.72785327223799	0.0754065448566444	0.350936296626783	2195.95616985635	6.83809273357489	1.10329058033103	0.141812812317887	0.0865970148645526	1.63761779248047	-5.34644481508507	0.109999388692867	0.418503421348723	2749.75341504912	6.58952448244793	0.97964190630438	-0.0296736052602972	0.0530915798825557	-0.558913585279218	-6.1386313176319	0.57719144316276	0.933139436828009	4	1	-1	1	-1	-1	0.49243656475393	0.728420845153902
ENSG00000067066.17	SP100	415.281599406947	2.74479458558583	1.02128200093262	0.0303812846020258	0.220873128957028	0.137550840817475	-5.91088247829237	0.891527936721366	0.985778985149875	115.26659288821	2.09262007488451	1.67673463068231	0.745654378053846	0.348391667395118	2.1402761542175	-3.74046510977937	0.038924537703888	0.272710117933226	189.625435777194	3.28343610656526	1.14356395145985	0.193537047755835	0.133094321448486	1.45413452391913	-5.10615416995742	0.154359456179799	0.477140589884711	203.983927502667	2.77956708035924	1.15412113442744	0.206794654543346	0.10425752220715	1.98349864993401	-3.93124350090111	0.0494391860702235	0.613910802668786	4	1	1	1	1	1	0.00943899340168653	0.142491236475535
ENSG00000067082.15	KLF6	1034.51200579993	4.11017626552881	1.13033939886328	0.176756025328858	0.0787788996282451	2.24369756575636	-3.90831021644422	0.032501570380321	0.578718643605423	699.249854854253	4.89872998449913	1.07937351956533	0.110194199000546	0.145000943935973	0.759955045873382	-5.95955536936214	0.452049844120604	0.737538011438064	613.623529817245	5.02262636149134	1.07571504897378	0.105295966485294	0.0838283869373831	1.25608961751759	-5.66693152006258	0.216975410226387	0.55303955463704	714.011180944432	4.67561494042288	0.89577302364912	-0.158794875036296	0.0685974832337773	-2.31487902398882	-3.5331878754367	0.0222020277929234	0.523584511548223	4	1	1	1	-1	-1	0.170981535877755	0.462501602701362
ENSG00000067113.17	PLPP1	773.668896705524	3.63495231087094	1.07349386573658	0.102313947231437	0.0835979387514084	1.22388121955595	-5.37556165878877	0.23066148378999	0.800936522435578	653.943762673727	4.8226321812751	1.02292313037261	0.0326977349199839	0.0844293213109749	0.387279376551538	-6.15848948465491	0.700746521370674	0.874468576723173	397.64567042866	4.39820081275254	1.13761786094216	0.186016020993307	0.0529521104386922	3.51291042891814	-1.06278901148535	0.0011894729578166	0.0827373255223297	493.318870908121	4.14997974270451	1.00050121619601	0.000722920965673567	0.0316080575274905	0.0228714138806163	-5.91746385655198	0.981788248210018	0.996334038457905	4	1	1	1	1	1	0.0183330187195295	0.185456481628465
ENSG00000067141.17	NEO1	5715.68662062577	6.49060147750266	0.991460982519557	-0.0123720964454824	0.0624610443534347	-0.198077002611022	-6.56326125307021	0.844340529501083	0.975673636954754	1296.0332301958	5.78075964276885	1.22121412243768	0.288316178454414	0.121298305475812	2.37691843528603	-3.69677455383659	0.0226881489755159	0.225401023264098	1621.30213038068	6.42806488145921	1.0298124858753	0.0423816671893367	0.0593079410089616	0.714603583741554	-6.36677088951795	0.479349079922435	0.763385545605333	2501.93094637454	6.47056286627402	1.03692888811561	0.0523169584898605	0.0411891252886546	1.27016434855612	-5.5014047397303	0.20631650741863	0.780607275384146	4	-1	1	1	1	1	0.0539559576251012	0.286412082520761
ENSG00000067167.8	TRAM1	793.263092071765	3.6961452811671	1.05205557779208	0.0732109210627836	0.0972335098304233	0.752939199566739	-5.83950458589321	0.457440473116	0.894870007014435	539.593701945169	4.52595300659426	1.11466264516332	0.156607141721505	0.115082926243779	1.36081994812823	-5.31012099189824	0.181722255878373	0.500688525847969	912.11266694995	5.59873596015111	1.05502917403394	0.0772828933894794	0.0550866630294042	1.40293292676355	-5.5595950215933	0.168992331802796	0.495306525263546	1057.51511031967	5.2341500746471	1.01900896613168	0.0271667456517199	0.0278200404998449	0.976517113692606	-5.6553215392755	0.330639323917994	0.847689079527392	4	1	1	1	1	1	0.10099675999106	0.372036818603432
ENSG00000067177.15	PHKA1	491.226310712212	2.96928862840072	0.961122031499286	-0.0572084765191646	0.105162310877412	-0.544001705951982	-5.81969407468334	0.59051968206715	0.931197479040385	153.285381915064	2.57054579463668	1.51869099122385	0.602828353855806	0.255747429696357	2.35712380207117	-3.43815826600243	0.023763749319995	0.228627540851136	254.208653249217	3.75279772532981	0.845905950765212	-0.241430823867381	0.0682587244740207	-3.53699583061019	-0.936796456954082	0.00111145201490714	0.0808244537204061	348.006219388786	3.62888554673344	1.008503021048	0.0122154056607795	0.0569079253802639	0.214652099495019	-5.79220372342729	0.830378150533157	0.976690390002854	4	-1	1	-1	1	-1	0.0561938794505671	0.29083864185932
ENSG00000067182.7	TNFRSF1A	384.504958418475	2.62921474625661	1.20491606080921	0.268932646146272	0.171823909432174	1.56516428380086	-4.78660968411254	0.128186624088613	0.721010455523769	532.232145720555	4.33176154341393	1.83985506087583	0.879592118895463	0.302897951481685	2.90392230978376	-2.43761404024916	0.0061544688417298	0.146067990048528	152.517875955712	2.92159072426526	1.51470888970352	0.599040550307741	0.166753775878692	3.59236573295663	-0.718617851225377	0.00095031893088231	0.0760982585140263	218.770070792029	2.88181218702617	0.960360933975418	-0.0583513767690985	0.0733238082660541	-0.795803957118151	-5.37468089955674	0.427610635707873	0.890503649639797	4	1	1	1	-1	1	0.00087121477738767	0.0518037709938976
ENSG00000067191.16	CACNB1	6593.36720358915	6.73842132256838	0.9620328390442	-0.055841953576451	0.0532838015388246	-1.0480099385507	-6.09474648529533	0.303126471707061	0.834846198061334	4414.8557607483	7.54023365742478	0.769322303157012	-0.378339961263007	0.13097337095985	-2.88867850380813	-2.59810760868336	0.00640269940800344	0.147885358007867	1193.57089284834	5.98346941027216	0.880670981191655	-0.183324966163035	0.0562872381587717	-3.25695436762989	-1.88846092494157	0.00241807909673641	0.100481130950532	1923.24476747392	6.09990146387061	0.977045420102698	-0.0335024642865329	0.037546361386141	-0.892295898981551	-5.85040746633705	0.373898845267478	0.864823768283632	4	-1	-1	-1	-1	-1	0.000507742600217342	0.0409783430509911
ENSG00000067208.14	EVI5	2593.29289082134	5.41569094129704	1.01407365108571	0.0201624375457783	0.0790624576202987	0.255019109608373	-6.42475633951173	0.800474037561396	0.968984311661195	455.537774052252	4.26048319123901	1.12025927425567	0.163832670134501	0.136467312426925	1.20052683108439	-5.46328702727078	0.23749038622919	0.563005015039595	1619.29588533832	6.42199334536075	1.11678556396023	0.15935219789803	0.0423318437585597	3.76435760291704	-0.585439910888791	0.000580975722582218	0.0647907267654559	1771.16840995431	5.98952468072716	1.01211348971915	0.0173710705410892	0.0375032258734258	0.46318870274565	-6.11598832445144	0.644011034936727	0.943133350282195	4	1	1	1	1	1	0.00761294263501677	0.130619187351278
ENSG00000067221.14	STOML1	1050.56035724513	4.09889609064087	1.00258726761523	0.00372781780360591	0.0995330491295125	0.0374530654512078	-6.20654667192002	0.970375518105985	0.995935771855698	2170.02606059681	6.54613282562894	0.854427406863919	-0.226970170810736	0.0805430144915388	-2.81799945338003	-2.75308651335242	0.00768091014244328	0.154889876713509	676.72401946744	5.15238063127587	1.11915688728231	0.162412292470537	0.0788684353545488	2.0592812795185	-4.44670482991915	0.0465734300560555	0.293819039634803	965.933364932231	5.11493873849161	0.998144350147811	-0.00267962383080334	0.0371157998570691	-0.072196311035258	-6.0860145606814	0.942557702578442	0.991693966359148	4	1	-1	1	-1	-1	0.191908095435167	0.487656620472846
ENSG00000067225.18	PKM	24931.8708707275	8.70475221481291	1.02893592000971	0.0411531369812598	0.0530363123454445	0.775942654406565	-6.60783028764843	0.443946150353417	0.891998510840568	27455.1075020052	10.2055047541201	0.85583328667883	-0.224598302824099	0.0843779548503424	-2.66181259337773	-3.10965502572145	0.0113929915677586	0.1744760737158	12392.2383699985	9.36045257205263	1.02656236564552	0.0378212766178681	0.0327562827314822	1.15462663843471	-6.1926089933759	0.255663545059315	0.589361291008512	17965.8218500613	9.33156574659952	1.00296220919372	0.00426724738983474	0.020068501650327	0.212634080221192	-6.54469159176673	0.831948641958031	0.976690390002854	4	1	-1	1	1	-1	0.342491584379315	0.624570897636827
ENSG00000067248.10	DHX29	1571.4383928105	4.68529167132693	0.941242959951727	-0.0873609257330369	0.0656120007065171	-1.33147785149553	-5.45745161046124	0.193207670012481	0.781190515191766	335.163363020307	3.84307930522171	0.989490117044138	-0.015242797076541	0.0892913735150402	-0.170708507177051	-6.06546852016347	0.865373983512308	0.95090295194639	900.733436981906	5.57751104801239	1.04390575574457	0.0619914706651955	0.0556873661349934	1.11320529175181	-5.90729977405666	0.272816981501059	0.607073398577226	1042.74320176433	5.22387143642286	0.995404951606996	-0.00664453121873387	0.0233452228152201	-0.284620595456554	-6.07228653203456	0.776392067090561	0.967813581890365	4	-1	-1	1	-1	-1	0.728227227924967	0.881628264974157
ENSG00000067334.14	DNTTIP2	2164.23185848909	5.14358081729609	0.953225094042337	-0.0691111633194167	0.0611124486806497	-1.13088519297541	-5.7668338152962	0.267194122275454	0.818113516527974	594.634799236604	4.68261522596849	0.934399399899722	-0.0978887472126399	0.117115503138825	-0.835830821617232	-5.8738725510046	0.40856311753433	0.704817539323601	891.439953029453	5.55641782064344	1.07583462561558	0.105456327763807	0.0714370590827797	1.47621317447583	-5.45057468529682	0.148367055078461	0.469871722603228	1153.18057637102	5.34655827098374	0.930112423848515	-0.104522987778434	0.044162954788672	-2.36675712208561	-3.49661362415101	0.0194349898171237	0.503666436471006	4	-1	-1	1	-1	-1	0.0327523957570491	0.232939202508944
ENSG00000067365.14	METTL22	628.421973070741	3.39111878463072	0.986902393453763	-0.0190206884665757	0.09204844890089	-0.206637794484245	-6.03352672638333	0.837709289835204	0.974569650201808	154.505050031268	2.73015422982854	0.999980051122862	-2.8780433187169E-05	0.174255920397201	-0.000165161867221306	-5.87728137708822	0.999869098516918	0.99995105482951	175.859431022193	3.20510521134792	1.04572081115913	0.0644977290996319	0.103122170866078	0.625449683205309	-5.91960233988298	0.535523869781892	0.795013081344783	245.888713106048	3.14428485793366	0.957228387332702	-0.0630649131625994	0.0560897765954891	-1.12435664733368	-5.15202424977236	0.262953420689588	0.813554802284538	4	-1	-1	1	-1	-1	0.627170042611667	0.817095381992394
ENSG00000067369.13	TP53BP1	10607.546336698	7.42798804439751	1.0172008564038	0.024604581777893	0.0610320393280694	0.403142055365943	-6.64891046201203	0.689744437033981	0.948181848030938	1858.34056930839	6.29757223699091	0.92347512310393	-0.11485499698013	0.0998352275908409	-1.15044558671059	-5.66956199610034	0.257269747153538	0.581585009530614	4737.5985886599	7.97996394895775	0.963792450442636	-0.0532055946515733	0.0326836336765679	-1.62789716645608	-5.46138979404578	0.112053438094015	0.421118956981278	5672.28907657582	7.68920322418824	0.98474113393696	-0.0221835722156107	0.02188427946752	-1.0136761527166	-5.91102739583087	0.312638284983505	0.839535009189414	4	1	-1	-1	-1	-1	0.153039311238439	0.442647394768441
ENSG00000067445.20	TRO	2584.23322389224	5.43157214237087	0.888367741160457	-0.170771088892168	0.0644085441272055	-2.65137321773488	-3.27988943879398	0.0127549489258469	0.499702465733818	930.005031081919	5.30461120096119	0.897422792500036	-0.156140269231478	0.0971151302759003	-1.60778520080125	-5.02924638937616	0.116300362345347	0.420504179705025	1260.86998329606	6.06838615958561	1.01562804372661	0.0223721366348149	0.0422370224632586	0.529680723925937	-6.44129019610859	0.599504849649566	0.832498669336157	1692.28906646433	5.9394020126438	0.970051673131272	-0.0438664954384676	0.0276195650963077	-1.58823990477431	-5.00471981777466	0.114684630141899	0.712105026734883	4	-1	-1	1	-1	-1	0.00894494463808892	0.139496225533945
ENSG00000067533.6	RRP15	1403.98552959722	4.51476595914213	0.971979694210355	-0.0410019203238204	0.104532341214634	-0.392241480936816	-6.21003300525433	0.697693302679386	0.948658836256608	126.581245480517	1.14971715569516	0.618722832941219	-0.692634819682794	0.970483544865784	-0.713700735419047	-5.33477074060545	0.479846581819615	0.754717376880541	591.328967728499	4.96287141094909	1.0962716460596	0.132605329196372	0.0738131328069989	1.79650048918935	-4.88114703338545	0.0806022347799581	0.367466564546577	749.821665396696	4.73659997779995	1.01122529917769	0.0161044629132722	0.0686106659791124	0.234722439775982	-6.00344122670931	0.814797014323838	0.97430858935562	4	-1	-1	1	1	1	0.597737434126674	0.798068620944522
ENSG00000067560.11	RHOA	4670.42944138108	6.27958113046597	1.03844413594494	0.0544236071666696	0.0497658288087135	1.09359390709355	-5.982727084171	0.282963789019984	0.825092419676897	3974.26207972924	7.42569227170001	1.11578425784034	0.158058102227358	0.0863310974795688	1.83083624373899	-4.73719393718062	0.0751086016829121	0.350936296626783	2260.99069251965	6.90517751248268	1.0762400171018	0.105999855652755	0.0400294918578799	2.64804399788774	-3.42466350988189	0.0118383127840251	0.175215514187994	3421.48831550333	6.93088208377386	1.02252904553511	0.0321418243448283	0.0222904885519674	1.44195243948529	-5.32232975486829	0.151743614836049	0.741629568442977	4	1	1	1	1	1	0.0036382452472452	0.093386274558281
ENSG00000067596.11	DHX8	3030.65274190412	5.58313761502249	1.11235007799967	0.153610903448391	0.209592740387114	0.73290183221363	-6.17962897708131	0.469389823469141	0.897011733521363	475.010775814677	4.35227608366958	0.937956936773037	-0.0924064072534734	0.113896056176635	-0.811322273619074	-5.85670162591057	0.422318654144154	0.714833789635088	897.296350869746	5.57447964452974	0.978974890037397	-0.0306562386162112	0.0618171131937427	-0.495918315048629	-6.40024299509441	0.622891968265471	0.84579284915208	1168.53990572872	5.38863480063072	1.00024636945645	0.000355392215952098	0.0385908266280932	0.00920924082236115	-6.13563024223274	0.992666445746155	0.998072413716524	4	1	-1	-1	1	-1	1	1
ENSG00000067601.8	PMS2P4	126.91215609534	0.987770690936946	0.963863828436428	-0.0530987533242601	0.155436456229281	-0.341610678809708	-5.47164442172619	0.735060166264466	0.956458805245888	81.6281778025718	1.81427860067649	0.928164118471078	-0.107548168877238	0.115472136889841	-0.931377661953526	-5.28926780435911	0.357637113845051	0.668442973907835	65.6122153493419	1.79944336902938	0.989573305241556	-0.0151215122318063	0.0969206319072733	-0.15601953819568	-5.80415941026365	0.876867746274323	0.954964090819972	102.156496882862	1.8872822769545	0.944634279262913	-0.0821722053598343	0.0522529018566893	-1.5725864485996	-4.4401015874751	0.118268607656961	0.712829838678924	4	-1	-1	-1	-1	-1	0.179903338248659	0.473506717145305
ENSG00000067606.17	PRKCZ	9030.67797310116	7.05485725405469	0.97325462499299	-0.0391107994826986	0.0691569503947952	-0.56553678638846	-6.50432240243178	0.575975992028331	0.926456978951123	6105.54385665498	8.04655722206816	0.820656987204174	-0.285148755058279	0.0900160889067052	-3.16775321524816	-1.93016805175363	0.00305775760814877	0.120817322587355	1656.75882163489	6.46032279430169	0.977711224977831	-0.0325196785969514	0.0419692677402366	-0.774845031803457	-6.32210278036857	0.443366535487297	0.73867488920291	2466.59631802966	6.47361968761845	0.977250390183176	-0.0331998393531284	0.0214245803667944	-1.54961445147295	-5.12166868759771	0.123688468313486	0.718556735074872	4	-1	-1	-1	-1	-1	0.00561766087882508	0.114275048929784
ENSG00000067646.12	ZFY	898.696160953877	3.00562456231963	1.09381380870897	0.129367180440132	0.100486318755736	1.28741088380996	-5.28078694612172	0.207938691089298	0.791472657271435	65.6804328334363	-0.368336191742693	0.845674249713693	-0.241826044809303	0.175089811952983	-1.38115428940115	-4.81243351276389	0.175435927102076	0.492428082371322	NA	NA	NA	NA	NA	NA	NA	NA	NA	347.858905491497	1.17042287556713	1.0955500044657	0.131655335125285	0.0902288938432315	1.45912611268436	-4.80595598087786	0.146965601296165	0.734390872260747	3	1	-1	NA	1	1	0.163463376697396	0.454962878391395
ENSG00000067704.10	IARS2	4079.3522233834	5.92026196922644	0.971780777351094	-0.0412971998828054	0.0658799845225332	-0.626855033165352	-6.29993936408552	0.535565351832247	0.918805426294007	983.459291645542	5.39324152099694	0.99166270343533	-0.0120785980944782	0.0873092218583113	-0.138342752774498	-6.26807341531577	0.890712397635235	0.959964340773698	1312.90025477014	6.11366924881055	1.06163431366419	0.0862869067110267	0.0493524470091194	1.74838152797332	-5.10295938614926	0.0887112022074656	0.38291334660469	1657.15175595243	5.88571274972117	1.01956329652799	0.0279513435275266	0.020397342860564	1.37034238815329	-5.30195658973262	0.172964416717588	0.759104810149552	4	-1	-1	1	1	1	0.17052215993312	0.462067462631232
ENSG00000067715.14	SYT1	90154.8996431611	10.4890600514489	0.909389648751	-0.137029512380224	0.0347473626207292	-3.94359462258804	-0.734226091944576	0.000454413323577327	0.337290594301999	24501.6993006201	9.93126151920185	0.660655282090045	-0.598030398863378	0.173362935000224	-3.44958626169202	-1.2157420913946	0.00140720227585247	0.104714283201194	33617.5105137982	10.8008047327536	1.02766722628477	0.0393731743464227	0.04090870535037	0.962464443917353	-6.48545114414965	0.342079159968748	0.665952180365254	41684.6922666649	10.5532256600781	0.981266341649927	-0.0272833196813451	0.0242373452543544	-1.12567277459744	-6.05216878510371	0.262397799838464	0.813275584773306	4	-1	-1	1	-1	-1	6.89564751338288E-05	0.0179985355485674
ENSG00000067798.16	NAV3	10835.6468160351	7.44738929393221	0.936958186311673	-0.0939434288031366	0.0535547192197284	-1.75415780666683	-5.2339131520746	0.089765273015923	0.689654816624775	933.368161995093	5.27399103803394	1.01985339764373	0.0283617819092988	0.117985444037471	0.240383736660697	-6.22982805050564	0.811346752123547	0.928705785345115	3607.39458681873	7.58340904391782	1.00716895495899	0.0103057191296747	0.052080243384189	0.197881547012958	-6.70597548223192	0.844223448627055	0.941951219407164	4448.38395561933	7.33098502974549	0.977872202643362	-0.0322821620819306	0.0429999426745493	-0.750748956254719	-6.10248374542091	0.454173527759338	0.901744896423447	4	-1	1	1	-1	-1	0.334059506239339	0.61777033091629
ENSG00000067829.19	IDH3G	1943.66192433232	4.96357754858488	1.06178712387792	0.0864945513490974	0.0696147468084039	1.2424745519387	-5.6111423199875	0.223826647227953	0.799225741858875	1486.49962875033	6.00860228060615	0.845981925378674	-0.241301254763311	0.0821746221154669	-2.93644495771758	-2.46883619977634	0.00565469528366688	0.144896609863386	453.245632280242	4.59508308994555	0.977264759424469	-0.0331786264879735	0.0441678599993168	-0.75119388823653	-6.09626466311018	0.457298522603621	0.748033798456162	723.63777766284	4.70003110424364	1.01825274542931	0.0260957041639709	0.0253409857755513	1.02978251892425	-5.52144751674977	0.305042571073469	0.835102020343353	4	1	-1	-1	1	-1	0.233111036876908	0.530104731743844
ENSG00000067836.12	ROGDI	3327.62948435434	5.72146566006731	1.03948578644316	0.055870031435192	0.0682806950722315	0.818240519902283	-6.14750478295853	0.419766204360922	0.881970592485885	3289.97814519705	7.16009878493625	0.878078497386873	-0.187578177075909	0.0748025642352345	-2.50764367496847	-3.4464804829426	0.0166235940873471	0.199554895528301	736.873550434342	5.28245711975139	0.959212584104935	-0.0600775090014759	0.0564853272192734	-1.0635949539295	-5.91864584987316	0.294420693401998	0.625867614232591	1171.51143887704	5.37806891315798	0.992274845422043	-0.0111883137837804	0.0316219866814487	-0.353814385430253	-6.06991168714141	0.724056666714766	0.9561701824398	4	1	-1	-1	-1	-1	0.12569506324602	0.408760916751594
ENSG00000067840.12	PDZD4	16821.3993643346	8.089951875407	0.963015242129841	-0.0543694623730291	0.0578553300013061	-0.939748548177009	-6.38556838017456	0.354961669166983	0.854758299800125	25448.1074370249	10.1097154914905	1.03368713552959	0.0477995934667111	0.109008800306025	0.438492977929501	-6.23252505539316	0.663553789586808	0.85512645381611	3916.34511010287	7.70424673692489	0.960521683401751	-0.0581099123520226	0.0419066137250705	-1.38665253969825	-5.78592214301313	0.173865630907297	0.50133258969034	5462.69705802848	7.61614390832727	0.994281957473705	-0.00827306707700043	0.0316560260882561	-0.261342565675659	-6.3667498130535	0.794245898383335	0.970837877870601	4	-1	1	-1	-1	-1	0.480405159498807	0.719595511921692
ENSG00000067842.17	ATP2B3	10247.6722690901	7.34247301724175	1.06083707382624	0.0852031003318377	0.0583097770567267	1.46121464757013	-5.66764447482436	0.154504301133736	0.746098835952618	2004.84889530676	6.36585576502974	0.82759137592009	-0.273009483500635	0.144460749284541	-1.88985232911186	-4.6217652261865	0.0665542686222114	0.335565819761768	1317.13085559043	6.11866129170111	0.998214159408641	-0.00257872664829045	0.0892981784214795	-0.0288777071814286	-6.5930374710705	0.977117690410071	0.992358104133506	2006.27501349112	6.1644681702459	1.03143347122926	0.0446507685603153	0.0362237889054214	1.23263661559249	-5.51401385859544	0.219957217085049	0.789481144017987	4	1	-1	-1	1	1	0.268470379949927	0.562992247102841
ENSG00000067900.8	ROCK1	3349.70991871145	5.79308795306281	1.14081845231182	0.190069222135896	0.0886116831762768	2.1449679694921	-4.34440138984203	0.0402967132325726	0.610216858240715	286.938894615565	3.60422660115091	1.22017364294458	0.287086472369202	0.145286679724348	1.97599995342925	-4.25249581520215	0.0555728941561193	0.311829476729822	1256.03142406287	6.06059122259959	1.11444701326312	0.156328024834747	0.0553916589024829	2.82223042118964	-2.95326147169133	0.00763659142333976	0.145997935190823	1359.54441046174	5.61071380638716	1.01360730732256	0.0194988303411841	0.037367886015772	0.521807156362929	-6.04424739051913	0.60270104560504	0.937023801792295	4	1	1	1	1	1	0.00237595243703396	0.0766605423807138
ENSG00000067955.14	CBFB	578.650685220049	3.28944304185892	1.01163585511189	0.0166900760357096	0.10234045872283	0.163083850160489	-6.01121828010206	0.871562080410303	0.98189566209226	245.011503158299	3.37061685198964	1.35221835022258	0.43532813042815	0.138890442693551	3.13432747412765	-1.82082382772579	0.00334620309833458	0.123008311079623	348.986881389166	4.20329008907699	1.11666795403525	0.159200258084364	0.0729777133985657	2.18149145362909	-4.08418860509193	0.0355909342724831	0.265800942892691	388.54330882681	3.73176634308968	1.03186246965274	0.0452506959820292	0.0605583104910792	0.747225205179644	-5.57900139241179	0.456289972690025	0.903029903689617	4	1	1	1	1	1	0.00543647275363267	0.111949005535358
ENSG00000067992.14	PDK3	13018.0775654707	7.70326831233525	0.923804800756942	-0.114340051395546	0.0560337992687813	-2.04055503798846	-4.78453733937328	0.0503137947780814	0.630456402992113	2029.47249712069	6.34463850918381	0.804846377777855	-0.313214654726118	0.174257362776577	-1.79742565671503	-4.77499789325645	0.0803533312953311	0.361218509069606	5413.30855871836	8.16841111998691	1.00849723857408	0.0122071336276832	0.04961771464848	0.246023697668573	-6.74118706449195	0.807026773984956	0.926909961529356	7003.56247968272	7.97554047732238	1.01209590820968	0.017346009145217	0.0282309894406756	0.614431498466173	-6.25721259006685	0.540014392745226	0.923430061337248	4	-1	-1	1	1	-1	0.215630326086151	0.51297372169155
ENSG00000068001.14	HYAL2	276.961618341123	2.10679619771821	1.54342161584575	0.626132216155424	0.147923307939586	4.23281648360071	0.615173057818162	0.000205405246086309	0.337290594301999	376.892346461894	3.93456644541813	1.20123904908496	0.264523278946723	0.235359016486324	1.12391393750617	-5.51091528001173	0.268218267423687	0.592644130092117	179.062804291968	3.16394977355202	1.12247479457639	0.166683049288983	0.185964903930734	0.896314550572762	-5.70744456842542	0.375893069748132	0.690505428895039	220.855852561822	2.94499590076665	1.05362313376184	0.0753589274317086	0.080742464476385	0.933324588497656	-5.27842804037162	0.352399257376161	0.858790044201178	4	1	1	1	1	1	0.00112305733553992	0.0570600421132778
ENSG00000068024.16	HDAC4	3152.57531313811	5.76083359145675	0.974105822966853	-0.0378495854376022	0.110121824860676	-0.3437064858441	-6.44980936896857	0.733499489152166	0.9561873741562	981.336415275344	5.37999863882323	1.00443353347518	0.00638209956311937	0.126001897833156	0.0506508209231116	-6.2780735812702	0.959873558815239	0.987080787053105	991.636851600577	5.70309221559317	0.977392716341526	-0.0329897414150265	0.0904454915827892	-0.364747217774026	-6.47778591918269	0.717381511697161	0.891056860646663	1247.4482075507	5.48405240651941	1.02511385860964	0.0357841576613156	0.0459477534695247	0.778801028543208	-5.86414061556742	0.437525827258677	0.896025266739344	4	-1	1	-1	1	1	0.949009552809817	1
ENSG00000068028.17	RASSF1	243.045178167718	2.06004214789033	1.15078588880866	0.202619435652306	0.101692849159905	1.9924649306826	-4.03414002869031	0.0556243104649798	0.635262255155388	302.572414103942	3.7034752021291	1.17182120730381	0.228752464800078	0.136710656234567	1.67325994257234	-4.74600191750663	0.102629089711929	0.397687106212136	136.15864829057	2.83875186274783	1.09722874973139	0.13386432947847	0.0926219571096382	1.44527640805531	-5.03365825740095	0.156816822833521	0.479855240519493	165.68367297289	2.56533682909994	0.961554311678155	-0.0565597469677249	0.0566959154307851	-0.997598266788259	-5.15547409520891	0.320345237097846	0.841663511928346	4	1	1	1	-1	1	0.120614989269486	0.401137397755933
ENSG00000068078.18	FGFR3	9190.65348081279	7.1641362500332	1.01155793567224	0.0165789507547458	0.109746410942556	0.151065994890928	-6.67709948507229	0.880949715842037	0.983798825963291	4558.87035346124	7.25663919853131	1.17871340688892	0.237212983185117	0.405888536562652	0.584428880879472	-6.16094490013738	0.562443977878219	0.803302960900176	1482.7107870075	6.2819171494925	1.01668947799101	0.0238791118710613	0.0865115562804076	0.276022220588224	-6.56595193952844	0.784070475338148	0.917773828324774	2099.93953346022	6.21271159916102	1.07665844528019	0.106560647790504	0.0635823484714626	1.67594702542847	-4.89389874828328	0.0961751116780376	0.692017549225038	4	1	1	1	1	1	0.197928065234979	0.494643836135197
ENSG00000068079.7	IFI35	121.987971748201	0.869393358782165	1.05892987165078	0.0826070490358863	0.232396082516547	0.355458010054901	-5.42309111353205	0.724770133297557	0.954407819224655	131.463534450335	2.38154704881098	1.62864954543901	0.703676196588434	0.243109703820212	2.89448008668888	-2.30651797765767	0.00630714164668945	0.146933812336229	41.7682777811906	1.10475855017316	0.975210503420975	-0.0362144304225212	0.160066999776919	-0.226245450173941	-5.66267830836419	0.822258652624616	0.934453419350464	53.5555926219123	0.840956678735809	1.03640943262894	0.0515940510292061	0.111224873280706	0.463871519988111	-5.17069935592596	0.643523032613275	0.943060204562842	4	1	1	-1	1	1	0.0857033798748963	0.348043347893648
ENSG00000068097.14	HEATR6	748.421618620146	3.52231714736606	0.991393270587805	-0.0124706288192394	0.123072081839841	-0.101327844892296	-6.06427166356869	0.919974302591587	0.988117979935255	177.28112451466	2.92093195014283	1.00631187933084	0.00907749901252293	0.12724848415978	0.0713367948739159	-5.90044727394824	0.943510163520215	0.981318343999976	337.922647114613	4.16495123337393	0.979411048641631	-0.030013623845195	0.0674160763088782	-0.445199802309504	-6.20269710760261	0.658775270774982	0.863397027200803	441.666588555561	3.97703482965117	1.06521621895551	0.0911463002670098	0.0526350460468305	1.73166563179056	-4.51034515623596	0.0857280715423791	0.685737306180574	4	-1	1	-1	1	1	0.302089803500324	0.591576909296319
ENSG00000068120.15	COASY	1772.4984147861	4.76523636746408	1.02072824944425	0.0295988257034055	0.107158844581963	0.276214490916484	-6.27835627274968	0.784305069993458	0.96720987303628	1203.681646943	5.71421988579079	1.07110579488547	0.0991009844939786	0.0971874713440009	1.01968888709127	-5.78934737505678	0.314432897871164	0.633302727825616	317.517154652229	4.07539914128836	1.04672022104244	0.0658758743089178	0.0692298637472951	0.951552852239893	-5.84310681083391	0.347513098533724	0.669483195000214	551.447006081556	4.2971807663476	0.981443664401129	-0.0270226365914306	0.0486957572393447	-0.554927946979272	-5.8049667516966	0.579906647758653	0.933993916889888	4	1	1	1	-1	1	0.872362946793601	0.972261910491335
ENSG00000068137.15	PLEKHH3	213.176848750284	1.80431561139749	1.18787755890003	0.248386137257106	0.190946569103882	1.30081487414406	-4.92606846785482	0.203369868209283	0.788168336513278	364.752001024924	3.96964262876682	1.04121270313108	0.058264818307232	0.149513528245427	0.389695962572631	-6.04716053006005	0.698973739771004	0.873817811218267	79.5247036724401	2.06043421916846	0.956820324525906	-0.0636800596769031	0.11537135017699	-0.551957306378161	-5.72598699883198	0.584304079645456	0.824368181561296	117.197357209364	2.04641376510641	1.01527908421431	0.0218763560489886	0.0828595901311814	0.264017188769031	-5.45383051797469	0.792188759088551	0.97064344092659	4	1	1	-1	1	1	0.675819779222232	0.848914120175526
ENSG00000068305.17	MEF2A	9302.5612350022	7.25588943451308	1.03711479965175	0.0525755968720026	0.059255178830521	0.887274292469473	-6.32025337252708	0.382092633243655	0.865591954168347	2290.67183302474	6.55590671533218	1.00605412557484	0.00870792402797113	0.15288137156577	0.0569586990147127	-6.31729811889856	0.954881589464001	0.985441253086559	3122.35936719972	7.3681781948353	1.11143931267816	0.152429175815619	0.0586109493811415	2.60069453617594	-3.56785723737702	0.0133040972278725	0.182698182103503	3859.99294348984	7.12242880011231	1.00921977935542	0.0132403865936562	0.0312876911656535	0.423181963908895	-6.26708485589797	0.672868464562774	0.948766881511467	4	1	1	1	1	1	0.0927957368197607	0.359171098713387
ENSG00000068308.13	OTUD5	3719.65611365349	5.92404820006958	0.977728206716184	-0.0324946208331461	0.0442012692550819	-0.735151306303497	-6.24270201903902	0.468039359333486	0.897011733521363	2841.67398195476	6.94845281678486	0.959448811549434	-0.0597222569854662	0.0658162722310899	-0.907408684219812	-5.92236534107484	0.37000569862809	0.676245898442103	743.605406300669	5.30767383646067	1.02189837710272	0.031251734299437	0.0371443073459766	0.841359996522376	-6.13143323728899	0.40556390925215	0.71352785280634	1135.73584184224	5.3599724434165	1.01710980965065	0.0244754444720382	0.0213191679027974	1.1480487692405	-5.50032281973441	0.253076854501418	0.80935608151209	4	-1	-1	1	1	1	0.545645100591529	0.76376418003858
ENSG00000068323.17	TFE3	2727.53868589401	5.50692691079809	1.03537118270752	0.0501480696090219	0.0702821202542589	0.713525281075781	-6.20644127428303	0.481115840937481	0.900733703114106	2274.90221908186	6.63281955016049	1.06306616338771	0.0882313904916401	0.0604027269106404	1.46071866295324	-5.29218572877452	0.152450794313974	0.465946858635864	645.351905152543	5.10087760010934	1.04011808098734	0.0567473218130963	0.0558025237499378	1.01693109916305	-5.94690938113394	0.31580543858653	0.643954626657908	1030.59056706548	5.21373205651742	0.960143852115788	-0.0586775232342955	0.0272587403672177	-2.15261315980922	-3.92667441103751	0.0332138047064645	0.567826935938105	4	1	1	1	-1	-1	0.222168566864717	0.519564032512569
ENSG00000068354.16	TBC1D25	1217.06746770673	4.26590251472179	1.00222604513784	0.00320793510019598	0.102097282396264	0.0314203769669912	-6.22984303308021	0.975145451917439	0.995935771855698	690.236038828658	4.86463573294449	0.81176000658508	-0.300874831129998	0.117588160668741	-2.55871704616246	-3.25833909116966	0.014686788989561	0.190844690497354	275.900498806197	3.87558012831807	1.03183935072357	0.0452183719668751	0.066176275490744	0.68330185752445	-6.01451008972344	0.498682811607377	0.774327850456601	411.617446040544	3.85852173160792	0.953587467820175	-0.068562819062634	0.0473514327404896	-1.44795658957975	-4.90287066348404	0.150059729488348	0.738830515223572	4	1	-1	1	-1	-1	0.0489303521864713	0.274770108478262
ENSG00000068366.19	ACSL4	3971.60725538838	5.99717163435996	0.964156275272505	-0.0526610902495277	0.0646521049237353	-0.814530173637	-6.20175113169275	0.421854171532413	0.883126603135084	1539.23206701667	5.9624415259874	0.941986824156783	-0.0862212143026035	0.163652499498234	-0.526855468550505	-6.16331072274149	0.601407919962028	0.823267532539009	2981.50377773224	7.29619658912038	1.06114475308543	0.0856214708747922	0.0495417930709107	1.72826750037568	-5.24601869963146	0.0922982160787051	0.390009548417443	3681.06187401892	7.03831415167455	0.991295152274357	-0.0126134195903099	0.02498169454319	-0.504906485366836	-6.21772327279641	0.614487564978654	0.938542758501662	4	-1	-1	1	-1	-1	0.755013381832066	0.899002248241061
ENSG00000068383.19	INPP5A	2197.38496401854	5.12536719474029	0.961542998119314	-0.0565767216836175	0.0636492246774051	-0.888883124191483	-5.99290457644848	0.381241404810762	0.865419399591204	1206.71868801764	5.69819395519486	0.87105447101487	-0.199165154931383	0.0732752421163345	-2.71804158101834	-2.96046640375744	0.00989821727711745	0.166519732645429	847.104031750876	5.49535667144838	1.00741315060479	0.0106554689343049	0.0367793632086589	0.289713252343541	-6.46763416652778	0.773656754897588	0.913340378453634	1066.80782866984	5.26025691096097	0.994975733350578	-0.0072667549614291	0.0250061992609657	-0.290598138709244	-6.0728201788125	0.771826201992695	0.966528996170414	4	-1	-1	1	-1	-1	0.0982722814820626	0.36834694390647
ENSG00000068394.11	GPKOW	1111.33628652349	4.17013318959278	1.03465529089088	0.0491501948204459	0.0723354148718287	0.679476227620112	-6.01167426970833	0.502121823991524	0.908119992806975	607.133055039429	4.70558014707053	0.944159950325409	-0.0828968073408789	0.0956044203843473	-0.867081323307212	-5.84447154351746	0.391431600131984	0.692481461400848	395.920030056717	4.39091281184581	0.989951231080616	-0.0145706408175297	0.0505487769312752	-0.288249126924269	-6.29722282265936	0.774768417958682	0.913917301872245	529.467088654285	4.24584320716569	0.990762786335055	-0.0133884138062493	0.0295419286837194	-0.45320039695403	-5.84098955236502	0.651167231379461	0.944195205235872	4	1	-1	-1	-1	-1	0.829374602327963	0.944727429017649
ENSG00000068400.13	GRIPAP1	3925.61473570828	5.9220049085427	0.988941207027815	-0.0160433401827166	0.0581554379666262	-0.275869991589152	-6.52177942688413	0.784567113010163	0.96720987303628	2800.33003032155	6.90681760584573	0.853636523755613	-0.22830619014744	0.0810129313180342	-2.81814503478677	-2.75677482974275	0.00767804833277577	0.154889876713509	1698.54398532579	6.49847025234635	0.960972494151592	-0.0574329574564991	0.0500928687404982	-1.14652961390624	-5.97690534089301	0.258953898414848	0.593033155405971	2172.90208562997	6.29747746442736	0.958370508009172	-0.0613445822151417	0.027807566642079	-2.20603920525408	-3.94113140809284	0.0291549618182578	0.555208857385471	4	-1	-1	-1	-1	-1	0.00240281138529302	0.0768073904094095
ENSG00000068438.15	FTSJ1	854.768160825406	3.76006042130832	1.11545962190777	0.157638290966409	0.0851380169135218	1.85156169571731	-4.53352303997919	0.0741004498374166	0.668653687492246	229.359370950702	3.04298085321381	0.805351725533864	-0.312309098168878	0.388946525449096	-0.8029615325867	-5.61626607029601	0.427075053294869	0.717934341356789	244.905514794742	3.69556703834358	1.02734064146794	0.0389146239855877	0.061291584253121	0.634909742663507	-6.0023917271844	0.529403268800647	0.791671907963454	382.570656641223	3.76614009073942	0.962832418015632	-0.0546433775420996	0.0385229846419466	-1.41846168073384	-4.91608208148599	0.158471833094602	0.749056480005918	4	1	-1	1	-1	-1	0.411813202473093	0.673469369236094
ENSG00000068489.12	PRR11	109.717697352338	0.628091922276424	1.1123069047029	0.153554907488893	0.21013656855126	0.730738626539605	-5.21950927255676	0.470690630758305	0.897011733521363	37.5136851205905	0.621290114772124	1.30621700157234	0.385394591437136	0.240674606348466	1.60130974050139	-4.41857068012101	0.117729898247493	0.422884466518914	34.1226882171551	0.750118846026114	0.997881916191016	-0.00305898975057577	0.204188323127079	-0.0149812178469773	-5.63056063816862	0.988127844521206	0.995647843337958	43.1775605765023	0.520063085055165	0.992781037713898	-0.0104525348757622	0.134583076537514	-0.0776660420067653	-5.20494083707255	0.938214264494599	0.99123056184976	4	1	1	-1	-1	1	0.538009361681234	0.75896063389271
ENSG00000068615.18	REEP1	2533.02330137634	5.36959238497162	1.07332654343872	0.102089061117246	0.0772827123943343	1.32098185938838	-5.57632851069618	0.196641170641301	0.783798661979722	1631.17824283456	6.05610525759527	0.700188392269156	-0.514184949936906	0.148883911976465	-3.45359645048948	-1.18891980832826	0.00139147689068062	0.104714283201194	1951.35239672056	6.69453954725097	0.981683902509493	-0.0266695364311127	0.0469392452594464	-0.56817139439935	-6.48334748952969	0.573358826989533	0.817454859771469	2303.51352170519	6.37984337993783	0.987193816943351	-0.0185947363533339	0.0229036358498888	-0.81186831973772	-5.94991116205092	0.418365517993185	0.887241841388243	4	1	-1	-1	-1	-1	0.0216841581993711	0.198433127888468
ENSG00000068650.18	ATP11A	3187.89453230457	5.71658058432014	0.966048844916625	-0.0498319591001604	0.11254285768505	-0.442782066540505	-6.37435359031744	0.661146236513031	0.943460407240336	479.679325756337	4.31487961972489	1.09320799112631	0.128567910817304	0.167090231540887	0.769451987896991	-5.87759055411232	0.446461954016214	0.733632753295181	677.341007492243	5.13959978077131	1.07418121908659	0.103237402841886	0.123823557687633	0.833746055837941	-6.12139126018579	0.409786919012108	0.716897879609133	1039.49722746351	5.15357249431205	1.08771310899595	0.121298087095737	0.0599623447571985	2.02290433416007	-4.17678553551115	0.0451536622763396	0.600950490021817	4	-1	1	1	1	1	0.0846934097343485	0.345589459843478
ENSG00000068654.16	POLR1A	2411.155090699	5.32380773596598	1.1123445046648	0.153603674930246	0.0828219582725467	1.85462500687044	-4.77793189016963	0.0736484441466217	0.668080414001685	919.247567755786	5.30348285319289	0.982846495148107	-0.0249619865432573	0.0927900980291798	-0.269015628536221	-6.23779228065741	0.789397512349544	0.918675874299393	979.54531901294	5.70119020165739	0.908674969861532	-0.138163755610324	0.0671973422243092	-2.05608958683401	-4.53230783319595	0.0468963091788292	0.294798737267571	1471.97042712504	5.72320831171453	1.04226987276363	0.0597288800035398	0.0462602929421117	1.29114789822629	-5.38694878035047	0.198965568553874	0.777190453450925	4	1	-1	-1	1	1	0.175399563107386	0.4676546059077
ENSG00000068697.7	LAPTM4A	1154.35757862468	4.17492316537004	1.0398744441527	0.056409345930512	0.0751608762381415	0.750514745886986	-5.92744656926604	0.4588766910824	0.895116963988257	1307.15436998491	5.8070390698474	1.11555478796035	0.157761370038948	0.123960531743814	1.27267419572699	-5.51773745300782	0.210995773680799	0.53332772345714	608.529618008937	5.01487027863091	1.01562946368809	0.0223741536822641	0.0482092382423605	0.464105107195085	-6.33380182702733	0.645297934761243	0.85679713338034	811.233789469519	4.86145437079062	1.01000999768121	0.0143695737035159	0.0309050950729126	0.464958081171232	-5.94489825952563	0.642746799373362	0.942867024916859	4	1	1	1	1	1	0.38161907216776	0.650737359648196
ENSG00000068724.16	TTC7A	739.219722048838	3.57152959610977	0.941956883683834	-0.0862670702076064	0.0929485133844305	-0.928116728998236	-5.66407654947417	0.360862863458988	0.856286870553424	232.280883286962	3.30883609356675	1.14053872423216	0.189715430700262	0.170085220957103	1.11541396502703	-5.41618463456437	0.271795340932553	0.595465393660012	208.170765867782	3.46554427959471	0.913870806034797	-0.129937869064734	0.0817011906661808	-1.59040361597228	-4.9670379937317	0.120272922124082	0.434788806987936	322.963454283046	3.50210360202321	0.958914324397412	-0.0605261735840964	0.0582022506440639	-1.03992840335753	-5.29726505566828	0.300321924052969	0.834284124614944	4	-1	1	-1	-1	-1	0.189598107577515	0.485021565617886
ENSG00000068745.15	IP6K2	1557.66799769716	4.71421189605446	1.0880982643699	0.121808849894922	0.0702480149913065	1.73398280236099	-4.89253471350618	0.0933390770070931	0.692399314454075	960.890137607134	5.38350762587318	0.991811184806667	-0.011862599951259	0.0737601176163698	-0.160826749395344	-6.26720171758231	0.873096215179718	0.953464680002076	695.861588276233	5.20597731204014	1.02593569455008	0.0369403059341114	0.0456039395562975	0.810024447306992	-6.14113975064845	0.423117424932713	0.725566625270836	937.977985446555	5.07621558418173	0.997432588095714	-0.00370875541347262	0.0307756495565863	-0.120509411398562	-6.07750108537744	0.904267464551037	0.983509764826381	4	1	-1	1	-1	1	0.480754655424248	0.719983114853786
ENSG00000068781.21	STON1-GTF2A1L	49.9896141716137	-1.36103983860302	0.688052147445654	-0.539410184014901	0.668997394259678	-0.80629639015533	-4.95902900237004	0.426510479029774	0.884620846751589	NA	NA	NA	NA	NA	NA	NA	NA	NA	17.1600731965987	-0.681331039315433	1.12527964175175	0.170283568229362	0.45634039804066	0.373150325854319	-5.36566852604601	0.71117090130855	0.88782474242381	21.8774060730544	-1.33316021115581	0.917448578231281	-0.124300795797667	0.474244391916058	-0.262102826973794	-4.96223866512668	0.793661008797482	0.970837877870601	3	-1	NA	1	-1	-1	0.871964567826535	0.971976920919451
ENSG00000068784.13	SRBD1	372.616120575402	2.57994077613908	1.0714593291509	0.0995770887023742	0.120429757619282	0.826847871081581	-5.55350618799456	0.414947139492299	0.881729395949182	72.7060265096893	1.60227211765871	0.814413677976017	-0.296166303387237	0.177500679895073	-1.66853616314208	-4.45597163367696	0.103568823292608	0.3990662032786	235.959407041165	3.63374200026999	1.01137993580535	0.0163250630505934	0.0858870005400348	0.190076064456154	-6.17003141204523	0.850290951244573	0.945333195729556	287.935611617229	3.34158350368897	1.01849665763328	0.0264412458670828	0.0689509867094535	0.383478861274332	-5.68330578433231	0.701997156864716	0.954293926113555	4	1	-1	1	1	1	0.919406074376089	1
ENSG00000068796.16	KIF2A	7048.92072294561	6.77964359851734	0.958940422783378	-0.0604869088670299	0.0464210648604726	-1.30300563006977	-5.79391559731652	0.202630496711838	0.788168336513278	675.508965439044	4.80022587306273	0.943835353053303	-0.0833928836590031	0.140735443464156	-0.592550686638099	-6.04244708431598	0.557051017739049	0.800642328006081	1543.61430705853	6.35831616681088	1.02846893981373	0.0404982245353407	0.048158509295416	0.840936007527035	-6.25954128140498	0.405798357341024	0.713744101166558	2389.92410321229	6.42748085687756	1.05840953315425	0.0818979612231966	0.0270365761339214	3.02915431367966	-1.97169039941044	0.00296410691302094	0.365803901077209	4	-1	-1	1	1	1	0.0173108232322631	0.18057817094723
ENSG00000068831.19	RASGRP2	640.914078401264	3.36095011838593	1.12740372757949	0.173004242639262	0.138261799422926	1.25128013204908	-5.3141705462618	0.220643358937612	0.797205830913164	549.950102918429	4.57210487475813	0.895974884029871	-0.158469803668559	0.0956305100020337	-1.65710507729374	-4.89236582921232	0.10587235519526	0.401971722655321	239.792360485114	3.66594928254611	0.985797414354847	-0.0206368979138567	0.0790706777440429	-0.260993057131238	-6.16822902431327	0.795548473013798	0.922016529250472	322.638440486407	3.5339712902111	1.01688462814027	0.0241560057915532	0.057293881712516	0.421615800318105	-5.71190032355261	0.674008495141745	0.948906701622047	4	1	-1	-1	1	1	0.774052856230582	0.909867487689919
ENSG00000068878.15	PSME4	2561.64203159019	5.36941565363719	0.923127644094437	-0.115397946723984	0.0867946205915307	-1.32955183094889	-5.54737854372573	0.193834228034761	0.781635500558243	391.256281779211	4.05275850488362	0.799657990766881	-0.322544995543534	0.122585146426412	-2.63119150195868	-3.02850568455788	0.0122921579647641	0.179001515640196	1247.29615233116	6.05060976728994	0.974103581823436	-0.0378529046767834	0.0604100047015038	-0.626599929329937	-6.38323884771921	0.53477768963902	0.794814865305345	1788.99898368613	5.96316194643565	0.992122806780156	-0.0114093837844023	0.0654196612123266	-0.174402978752395	-6.21270743217867	0.861822688222701	0.979562883853131	4	-1	-1	-1	-1	-1	0.0584225133087767	0.296062962814425
ENSG00000068885.15	IFT80	1964.28091808143	5.00637537012935	0.895511080016282	-0.159216812329222	0.0949559449464342	-1.67674401449049	-5.02994898345413	0.104136832441169	0.698647912196833	607.616898883004	4.64980662171399	0.950361309192145	-0.0734519920955363	0.140524852685098	-0.522697520702154	-6.0550289092737	0.604270371427714	0.824682130872065	1756.63931156828	6.53971296035095	0.986605401762333	-0.0194549086350347	0.0440412788477159	-0.441742591133765	-6.53175803734631	0.661252571733532	0.8642924068723	2026.12627272027	6.16037330014099	1.01496023152628	0.0214232004116146	0.0384213826076097	0.55758535892385	-6.08919984909073	0.578095620200351	0.933323699325359	4	-1	-1	-1	1	-1	0.626828279588125	0.816990581268621
ENSG00000068903.20	SIRT2	2436.21439752859	5.34097198403431	0.998159727461604	-0.00265739798394883	0.0803145135811976	-0.0330873943631895	-6.4199418505786	0.973827271389563	0.995935771855698	2768.73268344546	6.90946984333154	0.965643183238546	-0.0504379005145431	0.0728648725153977	-0.692211469990353	-6.09078822670385	0.493083904194883	0.763921826368256	1282.34304011361	6.08521034887978	1.01740551332475	0.0248948173048486	0.043649718487763	0.570331680645952	-6.41715197623008	0.571908207343161	0.816823463983485	2030.74316838328	6.15377426337874	0.997613363681866	-0.00344730374902608	0.0359164628602763	-0.0959811594598533	-6.23258040041104	0.923684756423804	0.988150704366843	4	-1	-1	1	-1	-1	1	1
ENSG00000068912.14	ERLEC1	3812.84649041367	5.92925424655047	0.93751280196184	-0.0930897039106723	0.0528828360977287	-1.76030089873849	-5.03137942868775	0.0887003463685596	0.686068297489552	1543.17712416007	6.01490771774132	0.926242395103635	-0.110538302641699	0.112752708845707	-0.980360505510886	-5.83356622351591	0.333213274948114	0.648950701769752	1786.51530174283	6.54091063578151	1.08086796405038	0.112190298054999	0.0788147385311425	1.42346850533125	-5.63127622518849	0.162998224098193	0.487056158453404	2165.99598419979	6.25942907759466	1.03028212495655	0.043039448615197	0.0232692213270719	1.84962994722664	-4.61188120387327	0.0666597023806443	0.656491093213766	4	-1	-1	1	1	1	0.136291434530478	0.421853606094753
ENSG00000068971.14	PPP2R5B	3943.80457119664	6.00568264410204	1.0250023495458	0.0356272167299239	0.050583877106075	0.704319612654704	-6.27385257620818	0.486745057690159	0.902847442783906	3210.97390830999	7.10790364955657	0.882527938190283	-0.180286144378244	0.0955391525845895	-1.88703939171556	-4.63980930623073	0.0669422076706942	0.336255042101419	939.389199012417	5.64190704883421	1.01512623211818	0.0216591393585843	0.0517084227685799	0.418870624917712	-6.44108906769504	0.677738032324893	0.872884391827002	1319.41157004185	5.57601065923359	0.969517747974274	-0.0446607863643636	0.0296606166794891	-1.505726831204	-5.07950054100999	0.134586530174664	0.723261935908049	4	1	-1	1	-1	-1	0.127508429270839	0.411450318941739
ENSG00000068976.14	PYGM	741.177528770852	3.54464969934879	1.09082449988098	0.125419008611001	0.126592781473107	0.990727963723936	-5.62912105121528	0.329858123599282	0.847576969952484	681.505622439049	4.63194953604369	1.17101818093792	0.227763474938492	0.315810371778614	0.72120327668705	-5.97565818614138	0.475272952952992	0.751875700706585	269.470888044504	3.81255242551107	0.857351365698999	-0.222041514045652	0.109601913074124	-2.0258908610061	-4.31165755695863	0.0500495412671942	0.302154431838866	461.344574280073	4.00857491786455	1.02302027526734	0.0328347381797933	0.092360610901666	0.355505857521359	-5.82595628900704	0.72279236896785	0.9561701824398	4	1	1	-1	1	1	0.706994125973863	0.866729775760809
ENSG00000069020.18	MAST4	9243.16407537636	7.24131261120255	0.983595271056844	-0.02386329614617	0.0752095072457893	-0.317290951902973	-6.65716267750354	0.753252820524007	0.961713142124326	1093.78578128435	5.54560763879903	1.08543013827834	0.11826687251881	0.128096652009132	0.923262791523848	-5.87116179593643	0.3617939415003	0.671015352957715	1778.85133925238	6.56205898442524	0.976856046854288	-0.0337821179454653	0.0721735873355223	-0.468067601911183	-6.52598772610286	0.642488238254893	0.855551723522052	2606.31496444965	6.56324320656725	1.04747728428046	0.0669189578040764	0.0409441024655608	1.63439796635825	-5.0091211629774	0.104617877306827	0.698463429648454	4	-1	1	-1	1	1	0.243230446752606	0.539146963585957
ENSG00000069122.19	ADGRF5	1512.8447656157	4.54381437747577	0.922286847973345	-0.116712570060309	0.147252086530934	-0.792603845622185	-5.98254294225886	0.434323208752669	0.887877965233167	498.376674212059	4.38588534613329	1.28072291263359	0.356958379028513	0.174557286238032	2.04493542905881	-4.22862226598773	0.0479519838098886	0.295210951660393	974.46080784441	5.68840192236559	0.875659062680266	-0.191558828168647	0.0751691251631924	-2.54837112648008	-3.53542655133401	0.0151168097255326	0.191433056141672	1084.72368205869	5.27548607004477	1.05716762502191	0.0802041492980216	0.0505912409401596	1.58533666712957	-4.92286816080828	0.115342738081166	0.712105026734883	4	-1	1	-1	1	1	0.10251057110303	0.374524169792528
ENSG00000069188.17	SDK2	1330.62364924323	4.4190023579875	0.929956143364098	-0.104765414411905	0.118984117317965	-0.880499152100589	-5.88433073010154	0.385690773430752	0.86757059501329	293.1689452723	3.59230380456953	0.9047492149958	-0.144410144041035	0.154314499290598	-0.935817079437808	-5.62956073075195	0.355376319585714	0.666271385348776	207.720257883022	3.4069666685046	0.859469898354534	-0.21848098253146	0.162832078106477	-1.34175639758521	-5.30142218471699	0.18787100194466	0.518210847030688	488.00677497894	4.09485772908271	0.986816147232028	-0.0191467722965714	0.0641808921788401	-0.29832511899677	-5.87155556457923	0.765935900663446	0.965095877474728	4	-1	-1	-1	-1	-1	0.296840201301526	0.588166441046839
ENSG00000069248.12	NUP133	1782.09433431887	4.87125085176479	0.940435851815208	-0.0885985556304942	0.0982314607007826	-0.901936660601733	-5.95023103747742	0.374380128821467	0.86322412676272	597.894846401353	4.66336603206116	0.900226760005937	-0.151639644189616	0.108791885580706	-1.39385068454508	-5.27572604334576	0.171597281479956	0.48719228168435	1450.54970838492	6.25141269578642	1.18259209226524	0.241952535261132	0.0578637526810064	4.18141796981225	0.589787224813473	0.000170894255858219	0.042451729712745	1697.91806708588	5.92131628302101	1.00234155589083	0.00337420217006832	0.0291505058955333	0.115751067311162	-6.20450925138554	0.908030156795916	0.984547899854668	4	-1	-1	1	1	1	0.0186635181735599	0.186482530612646
ENSG00000069275.13	NUCKS1	16077.7368396007	8.02520279255418	1.00640005242538	0.00920390248269754	0.0429280286785049	0.214403101330999	-6.79352015307965	0.831704689340972	0.97363720653349	7638.3141241077	8.36480264597114	1.03040350898311	0.0432094115930323	0.0640564925326009	0.674551632233708	-6.11130342212968	0.504113002399939	0.771756708048172	11004.954837406	9.19040539828681	1.07717355749495	0.107250720044004	0.0435221194990082	2.46428072158683	-3.9932867543247	0.0185090537841637	0.206231465205093	13344.4765036868	8.90611674444943	1.04194823680706	0.0592836074084397	0.022229319461258	2.66691058679332	-3.11528520505613	0.00863783424855754	0.416771457627739	4	1	1	1	1	1	0.002339621963439	0.0765329697509942
ENSG00000069329.17	VPS35	7784.50925441673	6.86405684085118	0.963519916595048	-0.0536136065958066	0.102991236010564	-0.520564745822717	-6.51203663097296	0.606547009989485	0.933291876316209	2878.57943797866	6.90946394655266	0.863390652684815	-0.211914621034325	0.115745226111416	-1.8308713728749	-4.73121825184496	0.0751032439341919	0.350936296626783	4072.18081302823	7.73970183295768	1.07657207372838	0.106444907456672	0.0594635072508232	1.79008794431981	-5.17920525553147	0.0816453392574667	0.368790931614657	4813.82679762267	7.42476653040829	1.02210027366147	0.0315367395414048	0.0306787551642845	1.02796672721973	-5.86619776252782	0.30589264434887	0.835712811370133	4	-1	-1	1	1	1	0.293546739847285	0.584860045087926
ENSG00000069345.12	DNAJA2	4921.06045337182	6.31522452098968	0.989105599127515	-0.0158035403288331	0.0486087562578002	-0.325117150601794	-6.53568500136669	0.747382021383378	0.959547022087819	2197.11288166065	6.53657036986205	0.830662686381835	-0.267665345301792	0.0959307870728404	-2.79019231957883	-2.81615383762731	0.0082461382455229	0.157620034097481	2030.80582269591	6.73644488602837	1.06220842901324	0.0870668829027715	0.0598142228539256	1.45562173591055	-5.6059654163276	0.15394988427512	0.476259046090262	2620.22605596391	6.54705581354147	0.999229929591459	-0.00111140474443395	0.0196750276486444	-0.0564880906030407	-6.28442713672537	0.955040543421732	0.993628060130939	4	-1	-1	1	-1	-1	0.174276679300397	0.466692866869188
ENSG00000069399.15	BCL3	118.478841334808	0.77362047468587	1.30233222177536	0.38109752344144	0.195284506970336	1.95149901727396	-3.96676352016914	0.060528995308721	0.648902273343416	151.110528209615	2.55882461638474	1.72006614964227	0.782464048605136	0.310253122579809	2.52201828654878	-3.08104968585192	0.016056122475231	0.197412008995053	13.6936660979415	-0.689129861509984	1.22050489928915	0.287478086324285	0.354415900133767	0.811132023748884	-5.14219831743198	0.422489188864573	0.72545519180338	22.2034503287825	-0.508752273478529	0.932685383289404	-0.10053758670898	0.15132058274387	-0.664401265749508	-4.93498951198544	0.507621583326	0.914988888100002	4	1	1	1	-1	1	0.0592744489833522	0.299091170213604
ENSG00000069424.14	KCNAB2	24411.5095223118	8.55370456741031	0.919768354150803	-0.120657534150498	0.0549659968425964	-2.19513046394882	-4.60364998926182	0.0361487920016149	0.599107030176358	16812.4247858462	9.50887268663072	0.948446556586808	-0.0763616124677337	0.0799245741018239	-0.955420949387218	-5.8852439871346	0.3455054400976	0.65905036443758	3281.49625475477	7.44774932735885	0.894638704635013	-0.160622920071457	0.0567737946177252	-2.82917358533068	-3.05599747864409	0.00750218253922504	0.145334914619619	5106.67269439895	7.51972517128648	0.996533608326059	-0.00500963377915648	0.0250060718469593	-0.200336694616257	-6.37345962580766	0.841533337590608	0.977052991955849	4	-1	-1	-1	-1	-1	0.0107032021854052	0.151839716193982
ENSG00000069431.11	ABCC9	857.111818756691	3.8781655488779	1.12048230349959	0.164119863614043	0.146723751255033	1.11856371044366	-5.53210021814198	0.272332857109857	0.821271883143464	224.508328591413	3.10680497674951	1.76043535882805	0.815932254062533	0.253829019658305	3.21449554964563	-1.61708109475138	0.00269371426332613	0.11489754348403	793.221142587485	5.36577126046387	1.17167155600905	0.228568208902647	0.103334628898278	2.21192267625645	-4.1905682456293	0.0332418574130696	0.258809591140615	787.039005235999	4.80927479285951	1.04172312649992	0.0589718830830658	0.0666526800434001	0.884763869129747	-5.67645906326128	0.377933164115336	0.866945354772619	4	1	1	1	1	1	0.00174143585388172	0.0682249079752725
ENSG00000069482.7	GAL	19.6577143417184	-2.18013259285902	0.852777593616806	-0.229758562515631	0.544777515874838	-0.421747513104813	-4.91538356891898	0.676260260995391	0.945363541834984	36.3942082888642	0.417626737720758	0.664193502032481	-0.590324486216226	0.363416576697197	-1.62437413169541	-4.36084324475693	0.112702819520135	0.415708401516858	NA	NA	NA	NA	NA	NA	NA	NA	NA	NA	NA	NA	NA	NA	NA	NA	NA	NA	2	-1	-1	NA	NA	-1	0.194118483240625	0.490309573478708
ENSG00000069493.15	CLEC2D	154.984796752172	1.30231793637883	0.880239323846928	-0.184032270698981	0.202580519739655	-0.908440115246465	-5.21824853571519	0.370991890313091	0.862024238526275	18.3597786842347	-0.778205159488951	2.19449163599209	1.13388677157112	0.526586548977214	2.1532771275177	-3.65868552747788	0.0378177170102272	0.270101730642845	83.2553700313454	2.09212131915351	0.906619066516494	-0.14143159296244	0.183540010081737	-0.770576360432015	-5.59528968603228	0.445862223080496	0.74019914897089	86.3176551190527	1.55853209385511	1.08756022147533	0.121095289529946	0.123536964268754	0.980235270040339	-5.01368533166337	0.328808159536099	0.847029268514033	4	-1	1	-1	1	1	0.207507720953945	0.504718646464043
ENSG00000069509.6	FUNDC1	734.093966892914	3.54368738498946	1.13367447206784	0.181006438380874	0.0875727620040162	2.06692622498961	-4.1461330158753	0.0475955087478607	0.625017835517133	418.385412048656	4.17469500496883	0.860119500389415	-0.217390980837404	0.0667476017910996	-3.25691073542649	-1.59134812837185	0.00239935495275694	0.112275815893585	286.028269203706	3.91743549071924	1.04275645033821	0.0604022365543196	0.0571994341165759	1.05599360355937	-5.70015718121331	0.297833615744733	0.628550330920303	404.72176602466	3.85289207695685	1.02855272524846	0.040615750600632	0.0315722308751484	1.28643904706151	-5.09555608324679	0.20059808024607	0.778570259032883	4	1	-1	1	1	1	0.0695889923153511	0.320186316876378
ENSG00000069535.14	MAOB	1996.63880590427	5.03310870367473	1.01126617867267	0.0161627836976412	0.0621483277679621	0.260067877578088	-6.34598803149211	0.796614104766212	0.96825840615944	2128.59900708607	6.49471798464207	1.23909092185527	0.309282053254949	0.126787101024442	2.43938106286795	-3.58173964557794	0.0195765594621263	0.212137450399198	995.497875780862	5.72471841636623	1.00838343410026	0.0120443226568581	0.0541803846642198	0.222300427202615	-6.52085220054565	0.825305410968943	0.935921394044643	1263.83815158367	5.50373457762665	0.992860082614209	-0.0103376725428068	0.0374448367517605	-0.276077383147378	-6.11853026494875	0.782931238723333	0.96923638687759	4	1	1	1	-1	1	0.292630329868467	0.584140527975825
ENSG00000069667.16	RORA	3461.68939727925	5.86377080642599	1.18818231047665	0.248756215129614	0.081082598477483	3.06793590487477	-2.39402043480854	0.00458181254789426	0.424012850004008	535.707363181749	4.48010176548838	0.961778478015807	-0.0562234519002643	0.170183011566998	-0.330370531009966	-6.11931915949789	0.742965250536103	0.894535326885629	2636.35648205307	7.13131844801179	0.967072735379573	-0.0483036932668093	0.0605258044014566	-0.798067762080777	-6.37188986903384	0.429935638668714	0.730110958970541	2962.61702989417	6.74163465915825	1.06064688150222	0.0849444233593201	0.0344492670850651	2.46578318051203	-3.41972967361637	0.0149872374389318	0.479289146589449	4	1	-1	-1	1	1	0.00276781245541606	0.081723135788026
ENSG00000069696.6	DRD4	39.2468291704367	-0.921827007611126	1.0593034960025	0.0831159882426839	0.371342136287858	0.223825901023669	-5.13111038963973	0.824432296094163	0.972940429718948	48.0724480410007	0.976656467717043	1.05904295747608	0.0827611098975519	0.260771378681089	0.317370373681863	-5.49233344312667	0.752729228742302	0.899435121590704	NA	NA	NA	NA	NA	NA	NA	NA	NA	NA	NA	NA	NA	NA	NA	NA	NA	NA	2	1	1	NA	NA	1	0.890098606816646	0.983085222827991
ENSG00000069702.11	TGFBR3	737.62991652292	3.55145862392517	1.01305057114546	0.0187061947902827	0.154105278195508	0.121385815004667	-6.07824092671842	0.904206734538766	0.985885593049873	242.802409064649	3.25530091749039	1.69618191341267	0.762290905457919	0.26311428709839	2.89718553053283	-2.36212976793503	0.00626303828671014	0.146887945440557	423.204022679941	4.46919727606765	1.08512276322896	0.117858268368143	0.0987123771073182	1.19395633882881	-5.65948404739325	0.240111486072292	0.574627313589612	455.494319087997	3.99923135169396	1.02505663049639	0.0357036153692005	0.0664005203781276	0.537700836768763	-5.75418054463757	0.591711706656118	0.935552050573264	4	1	1	1	1	1	0.0387707655744336	0.24926898480965
ENSG00000069849.11	ATP1B3	2133.30944309356	5.12242711458952	0.940250046413179	-0.088883622406613	0.0629255837487735	-1.41251963210187	-5.42338837757548	0.168237864999538	0.761803956444554	1259.81505177969	5.76104868558053	0.92389962380687	-0.114191974958433	0.0802471608150348	-1.42300330377592	-5.32084997039182	0.163030999030372	0.477741387733797	993.186201460389	5.70788057663604	1.08868099653317	0.122581279913247	0.0680757711595521	1.80065943911158	-4.97227969430279	0.0799317544164134	0.366534449279658	1177.07106466737	5.39518467817072	0.954984684787501	-0.0664504982398063	0.043082665620784	-1.54239523674573	-5.00310934862593	0.125431648193361	0.719364026340896	4	-1	-1	1	-1	-1	0.0708865677400941	0.322106768808594
ENSG00000069869.16	NEDD4	614.897963808302	3.18557415677387	1.04368997087249	0.061693221572247	0.114382815952687	0.539357429334189	-5.85096645659813	0.593679347816897	0.931858381568372	55.6235873088173	1.05111248245029	1.10528501923952	0.144418444568235	0.308211391467113	0.468569457737402	-5.44955632711061	0.642099503260644	0.842772616541385	440.827986536398	4.54314479380024	0.975593712593936	-0.0356476344559905	0.0794261592019289	-0.448814783620114	-6.27034937465984	0.656189081093661	0.862150290353625	411.496545863633	3.85287679091718	1.01815782880964	0.0259612168082983	0.0444010346524871	0.584698465058046	-5.72847206172381	0.559773603381579	0.928949850671894	4	1	1	-1	1	1	0.775509331980294	0.910886947235109
ENSG00000069943.10	PIGB	253.281606820206	1.93175310783526	0.938797918161104	-0.0911134522827561	0.127528416553748	-0.714456077672347	-5.48532735311711	0.480548745144146	0.90063794364028	70.3491493976052	1.57506773183048	0.94510417370887	-0.0814547363367222	0.164701500232748	-0.494559771596582	-5.53648696443045	0.623806220200227	0.833456735314288	127.611027546975	2.74808485646448	0.92462152493907	-0.113065146372144	0.089671993631404	-1.26087468108379	-5.25174211040192	0.215265295685009	0.551383438372507	144.17900440167	2.3717566777687	1.01671922301606	0.0239213198149054	0.0687696782204899	0.347846906280537	-5.49837437751254	0.728523148419162	0.9561701824398	4	-1	-1	-1	1	-1	0.702361460977058	0.864001753134834
ENSG00000069956.12	MAPK6	6708.50789295613	6.67595824572938	0.933019228115249	-0.100021281741014	0.0560308003822299	-1.78511249274847	-5.08204457111783	0.0845074667114348	0.680703620297509	1240.74253169553	5.6941020218824	0.871531988195984	-0.198374477736877	0.123961435775658	-1.60029186896391	-5.06354065399579	0.117955905109908	0.423057398185713	2219.26955053538	6.87123703236037	1.02371691861032	0.0338168319610684	0.0512626187138604	0.659678198451555	-6.44273566116866	0.513555392802003	0.781807423465083	2732.33115995887	6.59895770278141	1.00364508671924	0.00524918746314822	0.0366099165927348	0.143381573947369	-6.28416862416404	0.886212976665257	0.982064343004091	4	-1	-1	1	1	-1	0.27502694851933	0.56762082679621
ENSG00000069966.18	GNB5	4690.84557911884	6.21613346065629	1.17608614624512	0.233993738923232	0.0766428120712558	3.05304219142801	-2.49151889429991	0.00475746926318578	0.425978318822006	2990.77690373078	6.96429114001468	0.857657174755218	-0.221527010236329	0.121040318921363	-1.8301918915155	-4.73330490123632	0.0752069331991767	0.350936296626783	2149.02650604423	6.8356799321399	1.00556540461794	0.00800692137396269	0.0359593830164287	0.222665705090229	-6.63413232233167	0.825023189382842	0.935711891638908	2693.5837080499	6.61245811320257	1.0148274239874	0.0212344114242674	0.0210616163857812	1.00820426292651	-5.80434425925937	0.315247255071728	0.840412381801051	4	1	-1	1	1	1	0.0405423331570367	0.253917049482743
ENSG00000069974.16	RAB27A	103.864174665438	0.556142269244409	1.41196716146889	0.497706535820924	0.282520604217399	1.76166455965081	-4.19540066892967	0.0884654078507818	0.686068297489552	61.0131101516491	1.22961420628006	1.50485081434334	0.589620470323692	0.315432699986173	1.86924332939971	-4.09429938518938	0.0694416539515381	0.340078188999082	90.9611973918273	2.23928431233352	1.03360785547685	0.047688939748219	0.131330901230076	0.363120478893796	-5.8501952440477	0.718586076025653	0.891403244597493	95.6109785431347	1.73510756850492	1.05030347469669	0.070806240445481	0.114652985854589	0.617569964861466	-5.2706987663399	0.537949495645833	0.92247882203516	4	1	1	1	1	1	0.0758135915207728	0.330736175902863
ENSG00000069998.12	HDHD5	388.984545053753	2.65783331332089	1.13436220998774	0.181881376713862	0.105516471840847	1.7237249648396	-4.53596669465194	0.0952017122017055	0.694445599918558	436.925412549614	4.25156324824315	1.02421078705525	0.0345126588383517	0.0721666912663512	0.478235294326757	-6.03896910478535	0.635268964127094	0.839589572492296	251.416530864037	3.73453055581794	0.946454753418055	-0.0793945573468593	0.0552690270562446	-1.43651085563825	-5.21992912753939	0.159278802550086	0.482384358945662	321.777617716816	3.53383035035258	0.949097976351078	-0.0753710690743593	0.0357941128910178	-2.10568339279259	-3.79662225405151	0.0371739517270566	0.577517600764416	4	1	1	-1	-1	-1	0.0795066393030596	0.337350406815562
ENSG00000070010.19	UFD1	784.744701673686	3.68425537164285	0.931309061334984	-0.102668079345246	0.09230500871236	-1.11226986246412	-5.51605645083185	0.274985012861112	0.821945660052827	404.568523803714	4.11143322017877	0.90841568349611	-0.138575480975168	0.125216608741305	-1.10668610472802	-5.54210571314831	0.275503550574518	0.5985393856933	352.844647917917	4.22231737543823	1.05039571825037	0.070932940468013	0.0645432085069073	1.09899929224036	-5.71577865069988	0.27888473407635	0.611958981003289	499.033677893136	4.14831606304349	1.00216146015058	0.00311496261796267	0.037785266943163	0.0824385499948491	-5.9123584019243	0.934425995714115	0.990488667463513	4	-1	-1	1	1	-1	0.709976493625214	0.868743230982012
ENSG00000070018.9	LRP6	3142.21848800062	5.70284299029778	1.0403829811907	0.0571147046697821	0.0579165665370345	0.986154879075236	-6.00091239738084	0.332059485097966	0.84786143746366	353.399372714519	3.90435132810063	1.22912554053455	0.297632277351628	0.145106734802224	2.05112655699469	-4.16431704390804	0.0473144757993685	0.293650226968971	1828.35905467544	6.60277225119808	0.964697905183575	-0.0518508612387972	0.0452498928487977	-1.1458780999119	-5.9870220438763	0.259219973260031	0.593217909959004	2331.53225493596	6.39306555660785	1.02204327730126	0.0314562869076298	0.0305137319318412	1.03088953451823	-5.75798873519986	0.304525094249166	0.835102020343353	4	1	1	-1	1	1	0.107997731951617	0.383441778492415
ENSG00000070047.12	PHRF1	3501.8680786597	5.92287458884191	0.884363341093278	-0.177288871541313	0.0547535081186592	-3.23794543277668	-1.99823161732151	0.00296818658057491	0.367361952261397	924.220286635429	5.30456162955011	0.944114359723016	-0.0829664723632185	0.130592472999467	-0.635308226099347	-6.0788662470592	0.529098993411009	0.786097309068808	421.923202424156	4.4905542298877	0.982130942998995	-0.0260127096331119	0.0652390764438224	-0.398728968143986	-6.28085798931039	0.692390141992164	0.879297807950946	637.988571481183	4.5164654950637	0.966943996334915	-0.0484957610793825	0.0419999061208936	-1.15466355900394	-5.36028681625727	0.250366626844142	0.808314387796574	4	-1	-1	-1	-1	-1	0.0124047305445055	0.15967244706809
ENSG00000070061.15	ELP1	3563.48583491735	5.88543609404049	1.0027804572246	0.00400578546888581	0.0627353301692562	0.0638521461205104	-6.50732717444691	0.949517732346377	0.99441064544917	609.940410306671	4.67174002129914	1.03254678447615	0.046207151332468	0.141685263340029	0.326125316375182	-6.1454324379908	0.746149049742602	0.896556602354313	1999.42682103487	6.72660226482052	0.947518634050917	-0.0777737790564007	0.0483682275038977	-1.60795181196444	-5.38712153772304	0.116366668628953	0.427917802618354	2242.16666579586	6.33197142767656	0.973693008140771	-0.0384611125643258	0.0349624928840585	-1.1000677981364	-5.67754534471119	0.273354964605742	0.818221898124085	4	1	1	-1	-1	-1	0.26257351106328	0.557427005060318
ENSG00000070081.16	NUCB2	2409.38469635855	5.31764950877522	0.925703914614712	-0.111377272053286	0.0698443611301067	-1.59464944987916	-5.19615017919347	0.121426702937027	0.714405824453911	485.517296336371	4.37815833079974	1.11921061789071	0.162481554450195	0.125552064766924	1.29413685670425	-5.3660770344034	0.203559654663323	0.525287413940525	652.502135533367	5.11197857366475	1.05651270037103	0.079310110057688	0.0522116235900353	1.51901252258366	-5.33464830619364	0.137278775845156	0.456868605622605	729.148745726015	4.72174154179353	1.01866583204418	0.0266808606110684	0.0372675524096965	0.715927365386261	-5.78430541688571	0.475332529556666	0.907566274276333	4	-1	1	1	1	1	0.241453909103669	0.537164120562933
ENSG00000070087.14	PFN2	12849.4232519206	7.670178126727	1.02290023866338	0.0326654488918883	0.0467727097414209	0.698386924180287	-6.52131036309791	0.490392608314099	0.903592165873041	10680.038713079	8.81655079351921	0.810066492665353	-0.303887761332817	0.0936336992657715	-3.24549562514087	-1.7380171739682	0.00247541452800287	0.112782602061378	7120.18935635099	8.55225126672794	1.04874715930555	0.0686669029069562	0.0560204082937473	1.22574799074823	-6.05126306957124	0.228056411861722	0.563687552687971	9065.24195157059	8.34146998825838	1.02310675822377	0.032956693982536	0.0204333333822728	1.61288877179129	-5.20587191011927	0.109216920994354	0.704518990527043	4	1	-1	1	1	1	0.139817411599365	0.426152614243864
ENSG00000070159.14	PTPN3	1748.84932087412	4.76506821301136	1.07645349583889	0.1062859945894	0.0653462146523639	1.62650576096614	-5.05821498673054	0.114455423617004	0.708218155317671	513.175910065033	4.35473388955717	0.817905042907891	-0.289994735923202	0.236768333242145	-1.22480372249199	-5.42884006414038	0.228314510966589	0.552857006674564	772.988116362264	5.35550718210838	0.973617663615616	-0.0385727528633599	0.0635812951622099	-0.606668246768996	-6.3055931230666	0.547784423355757	0.802716558262625	914.278508270316	5.04346626067034	0.985410225442114	-0.0212036525471006	0.0384111354247747	-0.552018374687891	-5.93948160439134	0.581892603925116	0.934356869191912	4	1	-1	-1	-1	-1	0.571232194426776	0.781366953215092
ENSG00000070182.20	SPTB	6018.72357218566	6.58136574661336	0.978221018618811	-0.0317676313041266	0.0621985409354885	-0.51074560313361	-6.50122857593259	0.613322098740404	0.934636782667517	1965.00809966114	6.35370237709651	0.903629500052847	-0.146196724903114	0.152574076088274	-0.958201607057611	-5.86587061053251	0.344120194277931	0.657988063784176	1349.81082819783	6.16165533162204	0.934617108845093	-0.0975526478622118	0.0766808533801919	-1.27219043036122	-5.7995441296468	0.21126146137111	0.546750813615876	2036.06529060771	6.18509982025592	1.00551626308471	0.00793641578738843	0.0376771161155899	0.210642867756657	-6.22662818353842	0.8334989370051	0.976997987693998	4	-1	-1	-1	1	-1	0.562209571599247	0.775091780079686
ENSG00000070190.13	DAPP1	29.0468932490158	-1.21045130992716	1.09793638393651	0.134794464873017	0.350513431830385	0.3845629086712	-5.01979386618112	0.703313712514722	0.949597008824122	NA	NA	NA	NA	NA	NA	NA	NA	NA	NA	NA	NA	NA	NA	NA	NA	NA	NA	14.4831530733001	-1.27651694321225	1.25877713974873	0.332022883661108	0.184913110455313	1.7955616172567	-4.12566808554706	0.0749095300830379	0.67192597139856	2	1	NA	NA	1	1	0.104982086898676	0.378598597252753
ENSG00000070193.4	FGF10	54.7727839774168	-0.433528159161715	0.819882033988211	-0.286511747623901	0.34193686866359	-0.837908321333381	-4.93665795387565	0.408805347644065	0.877242166612537	11.1650784025627	-1.44837313711734	0.808268637233802	-0.307093226176846	0.467708511392271	-0.656591057671141	-4.94862256845553	0.515467434979741	0.777285410785727	30.8958699048027	0.658419559093987	1.06609605153272	0.0923374257399186	0.169517231476253	0.544708198309939	-5.46987051309452	0.589230104299925	0.826032701108431	35.1621043282945	0.267877364023559	1.01104144644225	0.0158421400214159	0.127681572266324	0.124075383316643	-5.16991225305974	0.901449068674357	0.983509764826381	4	-1	-1	1	1	-1	1	1
ENSG00000070214.16	SLC44A1	7405.82236932211	6.7969973950465	0.991313174658791	-0.0125871907035507	0.0837458404439149	-0.15030227933506	-6.60209623461764	0.881546895053237	0.983856627889098	1365.48902493609	5.81453827137531	0.88772301882049	-0.171818487802667	0.171535835009491	-1.0016477769392	-5.81430681560968	0.322956331493434	0.639607596173192	3557.59728725483	7.55123342486688	0.976691546340089	-0.0340250852296469	0.0622677249737355	-0.546432124250544	-6.57156481750114	0.588056829318766	0.825677676911607	5402.29891490475	7.43211169922585	0.96433483311115	-0.0523939337063192	0.0720155447872297	-0.727536448708642	-6.12624446837201	0.468218202727188	0.904406759722291	4	-1	-1	-1	-1	-1	0.45870272040783	0.7060045393442
ENSG00000070269.14	TMEM260	1137.05936121108	4.15016833609489	1.01306397801251	0.0187252875119849	0.113128682222804	0.16552201567332	-6.19270301919249	0.869659802669523	0.98172293799845	149.179088934493	2.66010289806494	1.09491745954374	0.130822116223473	0.154373759559449	0.847437521744713	-5.51683988321183	0.402146753415234	0.699850305957572	639.089383859826	5.08247274236099	1.04207064605955	0.0594530868917492	0.0621841049344094	0.956081734302667	-5.99759565899268	0.345250825961914	0.66765181806091	714.713187209936	4.68511908560554	1.03099320819447	0.0440348287909516	0.0439995977229489	1.00080071341162	-5.54775809640332	0.318800203181747	0.841663511928346	4	1	1	1	1	1	0.294428263554616	0.585551677124829
ENSG00000070366.14	SMG6	2120.66725825694	5.14800410756334	1.20340875120619	0.267126753218174	0.0777714928699011	3.43476437651818	-1.43145810293941	0.00177794555564106	0.353638291945428	1240.26567039628	5.74911936030329	1.2177912467498	0.284266848276802	0.0875550291012467	3.24672210374212	-1.71073990316625	0.00246713370471108	0.112782602061378	687.691329646046	5.17794609853691	1.03151969654624	0.0447713692983518	0.0709174101385803	0.631317037817142	-6.27702133785314	0.531723358741909	0.792763272927397	1033.4985497766	5.22371116193704	1.03920269895304	0.0554770827817239	0.0446414373568663	1.24272617698746	-5.37862171488801	0.216227060815596	0.788715473316237	4	1	1	1	1	1	0.00014229362532893	0.0242781845751935
ENSG00000070367.16	EXOC5	4150.92202470573	6.06015433325351	1.02208254920213	0.0315117212413713	0.0993542879450736	0.317165186255394	-6.48327529659282	0.753347286907149	0.961713142124326	1137.81203706439	5.56725610987135	1.10587165406685	0.145183958099021	0.131650239565417	1.10280056138355	-5.6920699853519	0.277165908489048	0.600278083496534	2933.40369285558	7.28420975418872	1.03870550658038	0.0547866798253337	0.0378558465341103	1.44724487341652	-5.66825510789857	0.156268090873682	0.478932759992487	3233.2894832663	6.85940040122694	1.0066557993801	0.00957047439370539	0.024192756943385	0.395592549294893	-6.24799160372877	0.693060292905605	0.953091164932698	4	1	1	1	1	1	0.300586006796544	0.590527464957577
ENSG00000070371.16	CLTCL1	220.115208543243	1.73287201371891	1.10790058445106	0.147828429442782	0.205129490475662	0.72065907783416	-5.43190793438378	0.476779309323238	0.898389110189288	87.2774786916937	1.85079780125645	0.762148751653742	-0.391855493062044	0.197938668552334	-1.97968136255519	-4.01984652428395	0.0551408116424199	0.310723297696691	142.26237821056	2.90277066434715	1.02920450483838	0.0415296768887543	0.114387307214572	0.36306193318155	-5.97354972599248	0.718629441433243	0.891403244597493	187.498628914301	2.72562825700871	0.972514307017123	-0.0402086206128753	0.0974700604465555	-0.412522783187586	-5.54703224258528	0.680642318654929	0.949674237256916	4	1	-1	1	-1	-1	0.431892984881977	0.687920844044855
ENSG00000070388.11	FGF22	98.7912538604237	0.580185292465275	0.869455023176856	-0.201816695898337	0.191472081067765	-1.05402675300171	-4.98612881406835	0.300408951619791	0.833396267959875	141.30867146966	2.61323140901619	0.88463487922527	-0.176845969208213	0.152253143567066	-1.16152589736392	-5.2412114283274	0.252794147530068	0.57773125298631	27.6302287040707	0.556886927963482	0.992665562441281	-0.0106203516312715	0.12186495611372	-0.0871485287481739	-5.59109121438862	0.931024492871584	0.976290342911549	45.8508680416771	0.703445532584935	1.00682517086025	0.00981318976938856	0.0788108769365458	0.124515677922092	-5.22821252988785	0.901101164543409	0.983509764826381	4	-1	-1	-1	1	-1	0.622662487987171	0.814324674730475
ENSG00000070404.10	FSTL3	264.141374379189	2.15368451974713	1.12744468296457	0.173056650713071	0.16166268225585	1.07047989244165	-5.25628336397378	0.293065170596851	0.830653196759677	235.745347173776	3.2799452721415	1.53200095633704	0.615417197851819	0.216487877106414	2.84273284064452	-2.48309700357423	0.00720872018279382	0.153045759411053	70.39506081986	1.86060773135472	1.18911530169397	0.249888611733749	0.151428103241981	1.65021291546147	-4.59361501714339	0.107384099999501	0.414357009128626	136.012705594478	2.27177024854315	1.00184557990748	0.00266015497018228	0.0605601189851541	0.0439258544197114	-5.51897353827847	0.965031552010998	0.994154472598236	4	1	1	1	1	1	0.0235246071951342	0.203528865866469
ENSG00000070413.20	DGCR2	3800.6802101111	5.94868190177518	1.19328937930636	0.254943947027095	0.0683478177093775	3.73009637427116	-0.778215363371222	0.000810274094360607	0.337290594301999	5168.54911006557	7.8096233782035	1.02354667707993	0.0335768954792914	0.0565707132374132	0.593538485865956	-6.15996770255225	0.556396900997627	0.800529861357585	1526.35179191405	6.34522593076605	1.01468206351194	0.0210277498257485	0.0454061725706592	0.463103332328352	-6.50774720699883	0.646009103613712	0.857386654554365	2373.30984634953	6.42626994164035	1.02932960417331	0.0417050251519194	0.0298812556143536	1.39569185746954	-5.3343469361049	0.165209380958193	0.75478237042642	4	1	1	1	1	1	0.0031655210413866	0.0870323418464951
ENSG00000070423.18	RNF126	719.13527649759	3.53172103007971	0.9485559411084	-0.0761952357684763	0.115465892565155	-0.659893879272454	-5.89426055272271	0.514430340609217	0.913183005699937	1264.87624681522	5.7770614929005	0.879295818615064	-0.185579486684248	0.0880205907524165	-2.1083644758332	-4.22168517069249	0.0417634797372448	0.279641752990005	133.585375447314	2.8136027972668	1.24508631023968	0.316245754372704	0.0947254336517578	3.33855166644397	-1.34532361274799	0.00193319223985361	0.0941965091896183	178.660271399752	2.67795777776167	1.04541633830688	0.0640776117704158	0.0601048298852821	1.06609754811246	-5.11601514571461	0.288374450741875	0.826575038876136	4	-1	-1	1	1	1	0.029150704907961	0.221913171543908
ENSG00000070444.15	MNT	1845.08332729903	4.92946406243504	0.977455190832937	-0.0328975279608334	0.0962876664866387	-0.341658793500811	-6.30577142127982	0.735024323937092	0.956458805245888	1477.54180196347	5.97033779356297	1.03038147981428	0.0431785676449293	0.125572624786495	0.343853349552451	-6.24861751356404	0.732884033257231	0.890160303657067	291.050652806072	3.9242248184048	0.929709285505547	-0.10514843020055	0.105872011883538	-0.993165505499376	-5.77735165310375	0.327095295775769	0.654470737058192	572.56188757778	4.30585236743038	1.00237329716351	0.00341988744708406	0.0553625150120281	0.0617726172003034	-5.95193386414204	0.950839691945759	0.993053722657682	4	-1	1	-1	1	-1	1	1
ENSG00000070476.15	ZXDC	1015.99719669596	4.04491005134768	0.92165228491365	-0.11770553235409	0.0733551727586663	-1.60459757543389	-4.96361945887166	0.119213129048031	0.712046964303122	159.902305535641	2.77446202823375	1.09940104942742	0.136717761605841	0.131728698208789	1.03787377742961	-5.38490222699759	0.305998597916798	0.626748249320617	486.044540779793	4.69717483869498	0.957366793097216	-0.0628563287971064	0.0545247901566869	-1.15280276396254	-5.74271429020385	0.256402053718304	0.590158388278706	540.151718548486	4.28706013186602	0.965413485165752	-0.0507811159960012	0.0320253832717671	-1.58565209243784	-4.77977755901348	0.115271092094007	0.712105026734883	4	-1	1	-1	-1	-1	0.0680014586290082	0.315852395545599
ENSG00000070495.14	JMJD6	889.943574846159	3.93575498967807	1.03433049961017	0.0486972436440745	0.0978141197781479	0.497854949311251	-6.05108740446247	0.622269412838171	0.935612048835522	509.305992377792	4.45919306350678	1.22020590845877	0.287124621596677	0.104991356988802	2.73474531458147	-2.83686654618724	0.00949049099275682	0.164351915106794	515.4502099676	4.7533120206669	1.02495388247747	0.0355589975181795	0.0995137034532882	0.357327647190529	-6.33316833506887	0.722881436460083	0.892697659665553	650.256603541972	4.53498053260854	0.982145162665018	-0.0259918218957968	0.0580106158983279	-0.448052851935779	-5.8980489857014	0.654868020390673	0.94420351322934	4	1	1	1	-1	1	0.184327992822096	0.477964610929412
ENSG00000070501.12	POLB	656.043325869253	3.38784578501359	0.973448343966285	-0.0388236705190321	0.0915790395185663	-0.423936205523986	-5.97275990350157	0.674681065914227	0.945363541834984	301.360635769121	3.71052828098362	0.960355259026407	-0.0583599019440567	0.0951148285076151	-0.613573118511004	-5.87074167197461	0.543214765516839	0.79392437747146	325.397898669979	4.10665217234817	1.05974809238936	0.0837213694570473	0.0668571850781707	1.25224191474946	-5.52080693232868	0.218357889422256	0.554584866029367	406.259262768189	3.86319925038178	1.00158791125282	0.00228905476251326	0.0363351124682058	0.062998422380452	-5.85474244286444	0.949865450472858	0.99274708070801	4	-1	-1	1	1	1	0.999386103144435	1
ENSG00000070526.15	ST6GALNAC1	63.5255060329971	-0.402767470158085	1.17720132347491	0.235361069349506	0.459834608422552	0.511838528545958	-5.11132807814221	0.612566258201864	0.934636782667517	53.8348730664053	1.03542872424698	1.09810111085668	0.135010900805321	0.333861256928093	0.404392237804338	-5.46293293529122	0.688229774251965	0.868127449294629	42.3440778024556	1.08850338863648	0.939235644106505	-0.0904409349488589	0.212251860774379	-0.426101964990527	-5.59957512387792	0.672508011056639	0.869756551788007	48.2360644461864	0.644387187920773	1.12514285368518	0.170108184748322	0.182147377407921	0.933904111983793	-4.90946847391514	0.352101359523424	0.858451659738032	4	1	1	-1	1	1	0.581550649183742	0.787626230465359
ENSG00000070540.13	WIPI1	284.878831523843	2.20909882335606	0.936154926214735	-0.0951807907346549	0.162523294706383	-0.585643989722273	-5.63470465544375	0.562559045320344	0.923955030634827	163.981429306476	2.81888363363832	1.19180801869525	0.253151859304371	0.135315696061669	1.87082405568826	-4.30859910028069	0.0692164600271532	0.339742657159364	148.357269849445	2.95125414599474	1.02817757225979	0.040089447892891	0.112565632686453	0.356142873594098	-5.99310054128153	0.723761067438951	0.893324223524044	197.494039932823	2.82799136986531	0.970893681180046	-0.0426147745594024	0.0595101319193571	-0.716092759080928	-5.41211553205591	0.475230752701359	0.90746004311945	4	-1	1	1	-1	1	0.804543607242533	0.930095911323579
ENSG00000070601.10	FRMPD1	540.988361836972	3.07638140940184	1.01588423267484	0.0227360059861198	0.100262316344781	0.226765217631073	-5.96311161060493	0.82216697615162	0.972605131681018	98.0378689410712	2.05303772207349	0.850450585937874	-0.23370068203623	0.179230423091789	-1.30391190292814	-4.98924656709359	0.200239423964825	0.520839162277528	122.082779247303	2.67744707961063	0.88433188854351	-0.177340182176201	0.110176090414863	-1.60960678045876	-4.79544131056986	0.116003684850522	0.427290625817405	178.139140836184	2.68209060626831	1.00892351134313	0.0128168047824522	0.054038301200855	0.237180009319935	-5.58884420441737	0.812894087492525	0.973572093094811	4	1	-1	-1	1	-1	0.440539800636611	0.693612919169182
ENSG00000070610.14	GBA2	2722.60554515343	5.50105757361325	1.03416056265374	0.0484601943192434	0.0598231687229462	0.810057296424281	-6.12898836760312	0.424379741145664	0.883493724468042	2255.83269093741	6.6169392746514	0.952053041464441	-0.0708861426503323	0.0697581928744877	-1.01616942368152	-5.81630146009177	0.316083457960094	0.634388753736269	1550.05960578082	6.36758273593137	0.90569325942948	-0.142905574450419	0.0493449763391978	-2.89605112925954	-2.80936205914744	0.00631597165445991	0.136603591188331	2125.92981996183	6.27339634285836	1.00864387134873	0.0124168823419974	0.0311056899865965	0.39918363319855	-6.17964650566268	0.69041918724066	0.952308740941884	4	1	-1	-1	1	-1	0.139562168500918	0.425891354772464
ENSG00000070614.15	NDST1	6053.53709319279	6.64771148445846	0.981701423179478	-0.0266437880633632	0.0554116812248108	-0.4808334176916	-6.50071523555364	0.634174242515856	0.937480375845711	2847.94583664151	6.92539500456142	1.25540479715637	0.328152626874548	0.124292747881319	2.64015907981924	-3.15753949773526	0.0120222800119058	0.178189039498582	1491.65963114145	6.28216077136474	1.19756331138909	0.260101928706862	0.0957751515618548	2.71575585593179	-3.22010542515459	0.00999988298362905	0.163501631058029	2361.5431928591	6.40490820275664	1.02557483837573	0.0364327721825424	0.0493359220530848	0.738463388671265	-6.00853942174179	0.461576763841064	0.903571214024609	4	-1	1	1	1	1	0.00706420583584027	0.126991421188477
ENSG00000070669.17	ASNS	2119.82838192096	5.01009366279061	0.997684383962488	-0.00334460167679655	0.109151453830057	-0.0306418426822231	-6.35751484783606	0.975761096290757	0.995935771855698	1265.93417837816	5.74118807370257	0.800159119346886	-0.321641172554898	0.103353163524648	-3.11205928861763	-2.04041729428253	0.00355247145806159	0.125538981699778	1094.4836375784	5.85247676896353	1.05806065598503	0.0814223359400649	0.0707933905324033	1.15014036377869	-5.90175439288325	0.257482858353461	0.591145170374281	1410.87276183489	5.62756443592105	0.960032634860085	-0.0588446459800761	0.0477775634122977	-1.23163765117687	-5.44191066582966	0.220329064909623	0.789763449725253	4	-1	-1	1	-1	-1	0.0276672022738063	0.217549073278153
ENSG00000070718.12	AP3M2	5965.8104000445	6.49459702114683	0.932675871228035	-0.100552300216868	0.0813749155480056	-1.23566703006345	-5.83267876378875	0.226311192779195	0.799834786329528	1609.75436309712	6.05572313442134	0.819976206506588	-0.286346047660276	0.132753068474665	-2.15698251611354	-4.13148957739154	0.0375074060292438	0.268834958083281	2058.67871239025	6.76332561558024	1.06148389307547	0.086082479998406	0.0503655748990193	1.7091531303077	-5.23062464448249	0.0958185416190939	0.395781007072095	2517.43813608982	6.49171554074062	0.985863737387512	-0.0205398387307672	0.0248150678276521	-0.827716404944866	-5.94818379164521	0.40936255511018	0.883141136155764	4	-1	-1	1	-1	-1	0.100311955503597	0.371146848621372
ENSG00000070729.13	CNGB1	758.123836426888	3.3338665629799	1.05713894747414	0.0801650131041556	0.198028782590052	0.404814956975768	-6.01698043902417	0.688527683387798	0.948181848030938	362.245983809856	3.69567824679373	2.00941902757966	1.00677844310309	0.345094294205032	2.91740101186643	-2.32006963655979	0.00594251848727937	0.145205352292182	189.318946858037	3.28196991537851	0.900187741769686	-0.151702175807638	0.162468525072938	-0.933732707547717	-5.70694814953017	0.35650970787644	0.676126840082391	245.550829121477	3.04013289322104	1.0037529626579	0.00540424597975366	0.15118537016814	0.0357458262908863	-5.6963798740247	0.971540385791137	0.99458735518505	4	1	1	-1	1	1	0.137238035542268	0.423230287098816
ENSG00000070756.16	PABPC1	5676.98581072846	6.53055870233509	0.947076861016729	-0.0784465810121013	0.0463842902122797	-1.69123167893886	-5.22025613809847	0.101309574994685	0.696347694640509	2146.97470287053	6.52615503836438	1.20083099209772	0.264033116888612	0.101484411960707	2.60171105874703	-3.23614624054679	0.0132191911816203	0.18302657384662	1303.97620519546	6.10715378102176	0.99385673220497	-0.0088901974603122	0.0803574855936459	-0.110633096526544	-6.58434159956828	0.91250663415035	0.970304774808488	2227.82556470706	6.31915397243511	0.984501090594638	-0.0225352905943534	0.0366145722572899	-0.615473272116861	-6.08117943212128	0.539328531969098	0.923351586262523	4	-1	1	-1	-1	-1	0.42109463082399	0.680701350462523
ENSG00000070759.17	TESK2	216.958364820608	1.79922365605077	1.09919604521878	0.136448718626802	0.155961405987803	0.874887718295341	-5.34178003833995	0.388687314531327	0.869804826499998	96.0780694130884	1.98201376911293	1.02336187008868	0.0333163854228991	0.220966148192786	0.150775970416209	-5.72328766945571	0.880963453925066	0.956591683956884	128.122155936161	2.74640917948263	1.08205936454316	0.11377965127436	0.118151071682023	0.963001432442125	-5.55495694353324	0.3418132096772	0.665868087202729	173.173880409933	2.55839287670301	1.00542262103265	0.00780205374855758	0.0803365966259351	0.0971170559400924	-5.58846224941444	0.922784438778803	0.988150704366843	4	1	1	1	1	1	0.665031413202222	0.842099378940163
ENSG00000070761.8	CFAP20	1220.40136787852	4.273184097048	0.963112312131718	-0.0542240489395974	0.0872863902782802	-0.621219972171196	-6.0437224195804	0.539215538351136	0.918898293184007	720.89533083068	4.94206391918532	0.839747936030037	-0.251971750343504	0.0917351023863047	-2.7467320991525	-2.85259804027749	0.00920756425075144	0.162533525469786	411.301327565574	4.42907092319696	1.04390974005072	0.061996977031757	0.0667151229065503	0.929279214828067	-5.91344731349208	0.35878174609891	0.677942122205402	558.283312524181	4.30656620878477	0.954524305790904	-0.0671461603303932	0.0315116017430246	-2.13083932952588	-3.84894647051876	0.0350033338311753	0.569995150634655	4	-1	-1	1	-1	-1	0.00694776626085881	0.126025456959152
ENSG00000070770.9	CSNK2A2	2620.93363863145	5.43515624168385	1.03629424155747	0.0514336946890288	0.0696392009340646	0.738573877918658	-6.17471944700087	0.465988976695808	0.897011733521363	1047.91884971561	5.49569934415182	1.0105641920852	0.0151609661130821	0.0706528757519321	0.214583850292429	-6.26129031024965	0.8312585762771	0.936896618666417	857.628028050165	5.51302765669702	1.04298499876147	0.0607184077444745	0.0630026620640301	0.963743526944401	-6.05347066855643	0.341445904812949	0.665490201076039	1282.24303260758	5.54069747888787	0.995859239449959	-0.00598625711076467	0.0256814447892609	-0.233096586266358	-6.13712939372037	0.816056541626708	0.974479695484824	4	1	1	1	-1	1	0.858226749527314	0.963288350943815
ENSG00000070778.13	AL162171.1	664.040595866869	3.49199209099905	1.07783585765471	0.108137488500261	0.0969736952464821	1.1151218711982	-5.48216060750668	0.273780920219276	0.821653648880068	252.077561135333	3.41815654919424	1.27739224017574	0.353201591655014	0.168581047291099	2.09514412996331	-4.01139342383424	0.042992037826689	0.281784791915617	266.27686578195	3.81752689966374	0.914191792989731	-0.129431227450733	0.0789484337879682	-1.63944009070967	-4.96138080891819	0.109617789746632	0.418182468548438	333.371181205143	3.59658550773513	1.00065771705247	0.000948573217695555	0.0554805994101657	0.0170973858930902	-5.80878018991724	0.986385388378842	0.99759575351707	4	1	1	-1	1	1	0.277142073183649	0.569296952866412
ENSG00000070785.16	EIF2B3	637.266976198277	3.35801505249636	1.11164073885804	0.152690611791715	0.119180745899537	1.2811684524984	-5.26536115957382	0.210092987471395	0.791472657271435	422.461251583891	4.16180241438163	0.835948966859247	-0.258513223761087	0.105440626448845	-2.45174210802423	-3.40874346595353	0.0190087829339941	0.209716463891348	361.433361502064	4.25550175707256	0.948776590782578	-0.0758596802590481	0.0656725006586623	-1.15512093339242	-5.66010544999262	0.255463664386667	0.589149258123888	484.133944946456	4.11490908445012	0.970496395716014	-0.043205239900292	0.0304042860694232	-1.42102464769737	-4.97354229213251	0.157726826182129	0.747871556738216	4	1	-1	-1	-1	-1	0.0311623011210683	0.228743582151655
ENSG00000070808.15	CAMK2A	85275.0858080704	10.3410748615686	1.02227659968022	0.0317856023384505	0.0395133915824317	0.804426070896503	-6.7972428185203	0.427572544381597	0.884721194978426	56057.2735199205	11.204145855739	1.05570875117216	0.0782118790199307	0.148143211535958	0.527947775730154	-6.17656458146338	0.600657001494349	0.823159890576201	25467.1601134412	10.4064411792946	0.964214510088137	-0.0525739544347947	0.0356604485830114	-1.47429313213522	-5.85435916355956	0.148880725584093	0.470403477993604	31251.3968016844	10.1339857327573	0.986611493299337	-0.019446001119343	0.0273018048266788	-0.712260645140233	-6.38932283346279	0.477591991372716	0.908087126879926	4	1	1	-1	-1	-1	0.540676618172892	0.760694341759803
ENSG00000070814.19	TCOF1	3334.33220824032	5.81586064818607	0.99711959098982	-0.00416154815655275	0.0573559690189561	-0.0725564963461321	-6.50432107694176	0.942647695280996	0.992468722356711	1044.64237669537	5.49171578123315	0.903151650593264	-0.146959840083344	0.0828750640125354	-1.77326970222449	-4.7910355149912	0.0843353063390237	0.367384006223569	611.412903221846	5.02482093799368	0.890429952533281	-0.16742597160953	0.0554650184289489	-3.01858678410075	-2.38053688599914	0.00458524949083739	0.124332796221887	837.795896495717	4.91412844853268	1.01266526695811	0.0181573750234	0.0282400511277582	0.642965373584344	-5.86556425542658	0.521389888968732	0.917810465965901	4	-1	-1	-1	1	-1	0.050988050573221	0.279454949258787
ENSG00000070831.16	CDC42	4228.16695381692	6.09167228934867	1.0108231786784	0.0155306514896854	0.0427794358067015	0.363040119553247	-6.47258554362302	0.719157746212475	0.953193266272682	3163.78679609573	7.06863533113951	0.849547938742563	-0.235232736018421	0.0896122757363936	-2.62500571585069	-3.19136637305237	0.0124815601810534	0.179001515640196	2965.83836678503	7.28018339840559	1.06670457902788	0.0931606809572741	0.0686537505671006	1.35696418895893	-5.78645156928605	0.183032847659302	0.511479564681699	4142.97684164974	7.19278401952455	0.994433175518179	-0.00805366760680256	0.0228517136388594	-0.352431670293088	-6.29419398358499	0.725090749013485	0.9561701824398	4	1	-1	1	-1	-1	0.212457799812412	0.509914454684098
ENSG00000070882.13	OSBPL3	2159.20884081786	5.0741884435758	1.02398243241221	0.0341909644695663	0.113754938918443	0.300566857093385	-6.3355224371643	0.76584833593994	0.965273873470802	418.303722286586	4.06444020106817	0.852526218494002	-0.230183891589692	0.1998600353671	-1.15172546210599	-5.48676451394605	0.256749870837374	0.581411662525832	972.050679811768	5.67222710834205	0.861817416742841	-0.214545840260576	0.0915333487752449	-2.34390900290758	-3.96301675187988	0.0245762622184612	0.230999045127491	1300.56545130008	5.52342263036833	1.00011913898086	0.00017187097879528	0.0641129221166307	0.00268075409950309	-6.16302869540706	0.997865219042015	0.999016135893877	4	1	-1	-1	1	-1	0.187519837915923	0.482681058201104
ENSG00000070886.12	EPHA8	104.648656478655	0.544211863456417	0.993172102651275	-0.00988435686426355	0.282250825080526	-0.0350197625159946	-5.42335934487223	0.972299361207155	0.995935771855698	61.4418901269955	1.33597960485613	0.873173478836509	-0.195659783308214	0.186203802685305	-1.05078296192957	-5.08268050945108	0.30010674787708	0.621528343482481	17.714213388519	-0.103439723892539	1.15516381032337	0.208097450415248	0.156655601160509	1.32837542273405	-4.75714903308508	0.192208709773756	0.523630312223155	26.6289872758138	-0.0759940249429651	1.04356534481455	0.0615209404002944	0.113742930333924	0.540877048091537	-5.02590799089642	0.589526794695387	0.935552050573264	4	-1	-1	1	1	1	0.645245164905835	0.829256752464623
ENSG00000070950.10	RAD18	464.491863888536	2.92664340290807	0.885363587183213	-0.175658054713902	0.14283540633764	-1.22979350301055	-5.23836503620326	0.228471434071943	0.800531173833005	89.9490136798415	1.89243297316114	0.787591257994768	-0.34448099700187	0.170577202665541	-2.01950197106533	-3.94578016442933	0.0506503142112827	0.301130906315078	272.412188220747	3.84373431867748	0.95722819855432	-0.063065197681597	0.0948873088760815	-0.664632588157362	-6.01954352114681	0.510416489848541	0.780111119505795	306.264451989438	3.43532424498681	0.970872071684571	-0.0426468854480749	0.0751912051040583	-0.567179171939793	-5.62758717437537	0.571579929050106	0.930491686204898	4	-1	-1	-1	-1	-1	0.0986939876035016	0.368856028654289
ENSG00000070961.15	ATP2B1	27712.7007016552	8.76526120232427	0.995303988556292	-0.00679086993229442	0.0534632328260762	-0.127019440713324	-6.90736931303319	0.899784990703294	0.985885593049873	7198.69374898486	8.19002903660642	0.878908669576444	-0.186214837135098	0.168302421824647	-1.1064299320013	-5.73630108157541	0.275612930908474	0.5985393856933	19133.9319279767	9.97794257303335	1.03295673531066	0.0467798291691799	0.0551261487449083	0.848595997258029	-6.53547540531964	0.40157570494372	0.710846891562541	22303.0903052819	9.64070776890383	0.991941791592856	-0.0116726309730088	0.0227921378508014	-0.512134098583401	-6.46701586396557	0.609434452197689	0.93803376346684	4	-1	-1	1	-1	-1	0.723947075916501	0.878881808019924
ENSG00000071051.14	NCK2	2709.84789210071	5.44686419090407	1.00145323943337	0.00209505938073905	0.057784552064036	0.0362563921654586	-6.437046447759	0.971321622381562	0.995935771855698	1426.80701277702	5.94428632575991	0.958014303022797	-0.0618808995250501	0.0816494026607835	-0.757885514265638	-6.02420114428727	0.453272970333549	0.737923075543508	538.280771107656	4.83126648587712	1.08946150499231	0.123615221201094	0.0681305585135418	1.81438731603124	-4.83633591980409	0.0777520298391719	0.362126023496463	632.132695478577	4.50786403768263	0.988467972977002	-0.0167338724592174	0.0349948219929007	-0.478181385309294	-5.88196167505045	0.63333196739179	0.940919463988449	4	1	-1	1	-1	1	0.833315309933433	0.947765893217256
ENSG00000071054.16	MAP4K4	19240.7663611465	8.29298670292418	0.948562415377128	-0.0761853888389407	0.0585654192874741	-1.30085961589342	-5.99151660992733	0.203354747415495	0.788168336513278	3724.97176821404	7.28765310927779	1.16790238178049	0.22391969270531	0.160235619236008	1.39744018073474	-5.3854802456452	0.17052397296131	0.485825656033877	4236.84509738669	7.81495269944731	0.955382074579478	-0.065850286487122	0.0478850268292767	-1.37517488967682	-5.81115340647274	0.177366491365173	0.505955705977504	5739.90787501533	7.60871854656864	1.03147766867042	0.0447125874413798	0.0554411907211833	0.80648678103329	-6.08885316383542	0.42144928031065	0.888145767186313	4	-1	1	-1	1	1	0.569292998176745	0.780070296849881
ENSG00000071073.13	MGAT4A	2624.94572364837	5.39891697245855	0.964575345008635	-0.0520341602679182	0.0819024092245586	-0.635319043243915	-6.23989197984416	0.530107371171313	0.91739886475802	809.431544385125	5.10716764485692	1.06423796455721	0.089820774806663	0.107287456910776	0.837197351796313	-5.90687727904362	0.407804399586696	0.704147659053863	2418.95800847523	6.98999269429307	1.13101027947713	0.17761204169138	0.068199156570986	2.60431434377799	-3.52803318546597	0.0131864002152834	0.182227641504278	2736.11134420223	6.62089766906994	1.03157776056404	0.0448525760006986	0.0397182471069637	1.12926876858155	-5.67900295677868	0.260883887133395	0.812486365003765	4	-1	1	1	1	1	0.0478560269335537	0.272236181520114
ENSG00000071082.11	RPL31	7096.1452761175	6.82792122583697	0.930680960318536	-0.103641401699759	0.0478862167899344	-2.16432636878394	-4.43570510305612	0.0386481267260512	0.603996763355875	7000.65105306647	8.24398123563317	1.0210574505232	0.0300640427613709	0.118409674666156	0.253898533596459	-6.3039036714733	0.80096587049544	0.923025511161328	2981.50175131369	7.2938169471031	1.05838657387371	0.0818666655872454	0.0619750848921259	1.32096092695545	-5.8349461134253	0.194645051645082	0.526822350149179	5052.34057897597	7.48987095331509	1.007170424125	0.010307823599789	0.0231768312004366	0.444746890144103	-6.28733558198481	0.657249356195555	0.944594836511084	4	-1	1	1	1	-1	0.631630333861749	0.820005584261574
ENSG00000071127.17	WDR1	2590.77226710164	5.38063701024438	1.06587576613151	0.0920392936028997	0.0887543303989679	1.03701186397515	-5.9152011518222	0.308138095615465	0.836915726241697	2050.26839795293	6.46824723198467	1.11359865987854	0.155229380139302	0.0849152394496156	1.82805090282302	-4.73142199889501	0.0755344449143141	0.350984461099971	1103.46239783267	5.8664533353973	1.08295274043338	0.114970285762427	0.0673666238404949	1.70663570783425	-5.14550469361289	0.0962904132155785	0.396702386067593	1485.11333828573	5.72636000371156	0.995694685431982	-0.00622466518324236	0.0405095833252847	-0.153659076995668	-6.17387316076182	0.878119112427548	0.981569297250145	4	1	1	1	-1	1	0.11964969068424	0.399853588854648
ENSG00000071189.21	SNX13	4129.97514296395	6.05556150121616	1.0198750209067	0.0283923700738502	0.0491323827655045	0.577874885680983	-6.36945387399903	0.567724305146429	0.925975344691579	739.384528657042	4.95785812977974	0.989527689319104	-0.01518801703909	0.128218614276632	-0.118454072560181	-6.22878833789302	0.906342384660379	0.966330152409869	2829.44134236419	7.23269241960521	1.05408421526493	0.0759901346141142	0.0398660610125554	1.9061360135425	-4.94236573173918	0.0644413964622787	0.335285133007562	3069.98949935362	6.79103918555913	1.01144667199825	0.0164202565528029	0.0329776762718252	0.497920363383265	-6.19567253183672	0.619389503480856	0.939336282849448	4	1	-1	1	1	1	0.275970571768734	0.56808818015771
ENSG00000071205.11	ARHGAP10	2228.82055000242	5.04428707277138	0.960306107972439	-0.0584337410736899	0.0717523798901267	-0.814380528745786	-6.06512133671776	0.421938517095253	0.883126603135084	160.31746421541	2.76833058851474	1.18643524746116	0.246633364151003	0.147793706970093	1.66876769794339	-4.60604739523534	0.103522597218209	0.399020643708161	482.090734368108	4.65869477393268	0.943556165463678	-0.0838196976507115	0.0821756571639499	-1.02000641727126	-5.86988869642848	0.314364199880141	0.643064881118694	734.990084527633	4.67516543367765	1.01722745174679	0.0246423014353458	0.058217189712263	0.423282222263558	-5.93040494816253	0.672795511082901	0.948766881511467	4	-1	1	-1	1	1	0.619915734036888	0.813054312316326
ENSG00000071242.12	RPS6KA2	4333.90599339351	6.20242097138266	1.07728291772772	0.107397182474257	0.0802906371188001	1.33760530901442	-5.68040102192349	0.191224734657482	0.780539079562707	2095.29132239318	6.49976830492371	1.11590600127608	0.158215506374691	0.0886639318060836	1.78444045004369	-4.80283170413633	0.0824736702879657	0.364488136468586	1340.94827048602	6.1532130682472	0.979933587639811	-0.029244117118038	0.0598190057383653	-0.488876683205755	-6.47688770798422	0.627821138700201	0.848012889564386	2017.75505142356	6.18139516380242	1.03058696793475	0.043466254429914	0.0316501545236882	1.37333466720936	-5.33811191693594	0.172034920424854	0.757971060689074	4	1	1	-1	1	1	0.0618167907930616	0.30465764133373
ENSG00000071243.16	ING3	1074.27197197686	4.08708446264413	0.989981919578142	-0.0145259179508186	0.0688297777902962	-0.211041186201047	-6.18157800370394	0.834303078740279	0.974054743547431	130.010254701942	2.45955723807841	0.980220553133645	-0.0288216975856082	0.139145180086599	-0.207133998947506	-5.80590376783355	0.837029884096896	0.940197326517566	345.60498384411	4.19656320175664	0.954369414027817	-0.0673802871198004	0.065953984997619	-1.02162571559903	-5.79110898823874	0.313607132790121	0.642517541958384	375.443953842327	3.7522795899888	1.01891340867001	0.0270314507279494	0.0421931115112361	0.640660282206277	-5.652671385397	0.522881948215059	0.917907292604733	4	-1	-1	-1	1	1	1	1
ENSG00000071246.11	VASH1	2801.32207070151	5.46890880656145	1.00466740949264	0.00671798290763126	0.113461822558729	0.0592091926264797	-6.43939693509886	0.953183900699236	0.99441064544917	944.880798848006	5.3484627515581	1.02714255199547	0.0386364200057393	0.132660478048673	0.291242882387048	-6.2412251565955	0.772476183429312	0.909635212604448	629.080467788928	5.05058506524063	0.852512458966054	-0.230207176460585	0.0746895059337491	-3.0821890382403	-2.22621178518273	0.00387377787912717	0.117684262785312	943.473600088546	5.05709678252119	0.969299276660324	-0.0449859201738374	0.0460465018739483	-0.976967160219592	-5.626041557301	0.330417324886983	0.847502340359571	4	1	1	-1	-1	-1	0.0398428466389779	0.251796249109166
ENSG00000071282.12	LMCD1	211.163175084607	1.70557724022812	0.787663062969457	-0.344349471978148	0.22467562922751	-1.53265164166717	-4.62673737508223	0.135993951679331	0.732611393831358	108.122494155967	1.96117836744103	0.887147474455532	-0.172754144836108	0.327521788691999	-0.527458480017541	-5.58885584976062	0.600993318646197	0.823267532539009	67.2905617772625	1.78109358089345	0.951529949164799	-0.0716790292114449	0.175875823988292	-0.407554759864077	-5.72631948223934	0.685954622129046	0.876819817273682	85.1536360509794	1.51217253035077	0.92846967586517	-0.107073302867054	0.119416652748141	-0.896636276457026	-5.05992406510649	0.371586334038284	0.864178788916279	4	-1	-1	-1	-1	-1	0.218505741760229	0.51634666641941
ENSG00000071462.11	BUD23	832.672122853278	3.80597866179769	0.901667862344107	-0.149331993548803	0.0793084394778742	-1.88292689317717	-4.49754533763331	0.0695833448280821	0.662366328050148	827.947934290815	5.1680104230543	0.907249971022809	-0.140427989261839	0.0724125289789598	-1.93927751511954	-4.49108668690728	0.0600459862114722	0.321429876379606	293.410252743764	3.948454834777	1.01145788307614	0.0164362475855386	0.0743009701048283	0.221211749487919	-6.22682889221301	0.826146686179404	0.936156538854457	410.051316479846	3.85355167308215	0.981952637187058	-0.0262746546072928	0.04465092171045	-0.588445962609177	-5.69539928232085	0.557263769109315	0.928867130666388	4	-1	-1	1	-1	-1	0.0771203498040113	0.333325761367961
ENSG00000071537.14	SEL1L	4262.43937697692	6.14454164608686	1.07372127302408	0.102619533161083	0.0689247170785368	1.48886404632104	-5.47667416139381	0.147113854026732	0.73850902154931	1589.32945230623	6.04667238138438	0.967936502446146	-0.0470156864481966	0.128774346629334	-0.365101339504577	-6.2413099304379	0.717094229235828	0.882837706747882	3146.9691738682	7.38397864714959	1.06378861019134	0.089211495455962	0.0421784347495183	2.11509734739459	-4.57304599785179	0.0412337839067912	0.280512467555839	3960.91547469157	7.15501459766775	0.99228383735624	-0.011175240228448	0.0288022256945122	-0.38799918961045	-6.2832725800732	0.698657329138724	0.954293926113555	4	1	-1	1	-1	1	0.240411640171645	0.536789382448913
ENSG00000071539.14	TRIP13	97.5542846059836	0.542451128646251	0.859873221559459	-0.217804128224075	0.225264461219069	-0.966881890935563	-5.02117738811208	0.34144643397265	0.84786143746366	53.6128600184843	1.17240838097747	0.950024067909956	-0.0739640317443005	0.175385617374145	-0.421722333060614	-5.46510218367997	0.675644072815369	0.861531072748241	33.8284942434012	0.828808340482342	1.18924655466613	0.250047845713833	0.148411841781099	1.68482408622516	-4.41215775215251	0.100460387209908	0.403737767025859	36.7967415138707	0.367639155502389	1.00106071725822	0.00152948049836761	0.108771088024728	0.0140614617923091	-5.1826044510835	0.988802710312151	0.997756592053257	4	-1	-1	1	1	1	0.790871758745861	0.920538634810582
ENSG00000071553.17	ATP6AP1	5221.30304710643	6.38163499375386	0.970923875363352	-0.0425699083479752	0.0749633047584893	-0.567876622904013	-6.42396292158566	0.574406549226706	0.926456978951123	5945.52097277643	7.97742168734875	0.781314963468589	-0.356023850446044	0.0925085596309627	-3.84855035973214	-0.162750000938658	0.000449359416645136	0.0874212748101356	1775.0433565747	6.56011774895308	1.02946310503523	0.0418921260978846	0.0379222671659464	1.10468411381013	-6.02682206824832	0.276445221500026	0.609843557847859	3010.02165181133	6.75731574976272	1.01015246479003	0.0145730589137911	0.0248234047860699	0.587069301708727	-6.14242173617877	0.558185124094862	0.928867130666388	4	-1	-1	1	1	-1	0.0394301394567861	0.250818530894784
ENSG00000071564.15	TCF3	561.289599571867	3.18295178049785	0.888231458459572	-0.170992426802433	0.162504115624183	-1.05223443815959	-5.49091488317651	0.301216667454427	0.834222861234494	435.711747890007	4.23002900837172	1.05376502767474	0.0755532054945029	0.162720088366447	0.464313940909106	-6.06101167891014	0.64511680619517	0.845197852218413	117.596558266696	2.61554631420606	1.01494583775645	0.0214027405285902	0.116142712512759	0.184279668224891	-5.96125789633477	0.854802714882948	0.946303756585706	175.284117874413	2.65191359004688	1.08579790898052	0.11875561065387	0.072439870359143	1.63936807265257	-4.44588179100021	0.10357762040842	0.695684356664991	4	-1	1	1	1	1	0.294716644225492	0.585679351547224
ENSG00000071575.11	TRIB2	4073.83064527659	5.9810893842031	0.795485324906343	-0.330092778888084	0.103403871699004	-3.19226711209561	-2.10284165176604	0.00333816218709004	0.37415792387413	1148.3490940663	5.59949388173175	0.843503645296398	-0.24553379159127	0.179267155958448	-1.36965296447377	-5.39016660089865	0.178970490631094	0.497155369291484	945.506547647153	5.61943870918263	0.851295262922298	-0.23226849238526	0.105108301177017	-2.20980160257834	-4.22385234876118	0.0334009983857215	0.259398206718884	1273.37738039921	5.48358626786508	0.959796011456012	-0.0592002771078842	0.0633818306929167	-0.934025989162541	-5.73605495079488	0.352038730395935	0.858451659738032	4	-1	-1	-1	-1	-1	0.00135442672163699	0.0615106383700014
ENSG00000071626.16	DAZAP1	1906.26695931172	4.97369945232655	0.942630335608782	-0.0852359841598928	0.0636159157597382	-1.33985313489486	-5.48919300653262	0.19050126466859	0.780539079562707	1178.22474477766	5.67425178588716	0.85707868638783	-0.222500434014786	0.0753655813826866	-2.95228179671285	-2.424562667246	0.00542535791825306	0.14204705288686	486.514157782737	4.69527042588814	1.00924293706809	0.0132734905167196	0.0598802108888345	0.221667397620917	-6.36938066608719	0.825794558944969	0.936156538854457	738.961384000783	4.74004889524757	0.992662188447534	-0.010625255248868	0.0382400687119754	-0.277856594058382	-5.99458952245368	0.781568092769094	0.968917822160891	4	-1	-1	1	-1	-1	0.044480847679229	0.263912194733345
ENSG00000071655.18	MBD3	3343.63779792934	5.54171259739455	1.20992590221468	0.27491869726786	0.119298256948161	2.30446533168814	-3.97892968011909	0.0284063369862977	0.564680811448688	4889.32513495579	7.73420901580503	1.09477636707982	0.130636196716547	0.114708514390447	1.13885353158603	-5.70026967291441	0.262012993959169	0.586711288103201	641.8034378275	5.07986457513376	1.04955141012473	0.0697728358205912	0.065024910945483	1.0730170146498	-5.88055193958839	0.29022830028505	0.62232723073456	883.699917680783	4.99279556395258	1.00897797063459	0.0128946759277363	0.0403367015663606	0.319676012837153	-6.01751719664619	0.749732034707954	0.960911091540678	4	1	1	1	1	1	0.0707671370704998	0.322000887671022
ENSG00000071794.16	HLTF	3629.90636658344	5.86291284603674	1.04043570250664	0.0571878112615936	0.0735858769085857	0.777157433791771	-6.20854040092784	0.44324023529612	0.891893497634252	639.856444358099	4.74268592757805	0.943039425046996	-0.0846100088959684	0.143628302603034	-0.589090084353478	-6.04535197505424	0.559345685296291	0.801886822847084	1991.89535692125	6.71559905689816	1.0007972527433	0.00114973432554455	0.0632104795730748	0.0181889827969964	-6.64644622973879	0.98558605174983	0.995123646865112	2243.97855858082	6.32651260135138	1.03464361654195	0.0491339163357381	0.032473931714716	1.51302641045686	-5.15983654128788	0.132723566770979	0.72250257149056	4	1	-1	1	1	1	0.290182505412067	0.582216941510759
ENSG00000071859.15	FAM50A	1140.16246165162	4.22149116862546	0.978972182079875	-0.030660229282705	0.0831487537795733	-0.368739492644532	-6.19729273442679	0.714949425703801	0.95220247712553	1172.34678553354	5.67207855637318	0.866338194717985	-0.20699777132522	0.0951286386628405	-2.1759774368145	-4.0903519998954	0.0359518008618036	0.265219945271892	340.70769870993	4.18202855755358	1.00977301993617	0.0140310357356672	0.0531999143596992	0.263741697792961	-6.26293762129747	0.793445766533035	0.921282663906888	556.206153404097	4.32209487669704	0.970119972088442	-0.0437649223976596	0.041744437536934	-1.04840129559628	-5.4356903794804	0.296417624520252	0.830239509977828	4	-1	-1	1	-1	-1	0.12063941765179	0.401137397755933
ENSG00000071889.16	FAM3A	1039.60470401413	4.10612001260022	1.05271470264899	0.0741145029902837	0.0879541249236433	0.84264954093541	-5.85104719459624	0.40619008900258	0.87628526727433	1185.75430583709	5.69365310232046	0.957343054069056	-0.0628921025497245	0.0792462439995087	-0.793628812869849	-5.98926516249448	0.432422600067962	0.721955670587743	230.613875974317	3.61159748416688	1.06182794224802	0.0865500119276691	0.0695809413169058	1.24387526655435	-5.43534900967805	0.221386746567351	0.558115730813324	425.548438922346	3.92687647013857	1.03143767846987	0.044656653334231	0.0444650109486597	1.00430995925746	-5.40181594055779	0.317112829661597	0.841311959484732	4	1	-1	1	1	1	0.283224302971812	0.575576929027202
ENSG00000071894.17	CPSF1	2106.18289240033	5.11296789483561	0.992001922300312	-0.0115851786195261	0.111615915938401	-0.103795041434053	-6.38606685294306	0.918032920555428	0.987431626342314	1063.04353968058	5.52539959985338	1.03427520292675	0.0486201131876791	0.134789708188988	0.3607108720757	-6.22645229913258	0.720346847106159	0.884755421622153	467.026178145552	4.61035652342122	1.10860494528593	0.148745348353227	0.0995144040401192	1.49471174336994	-5.30057861571313	0.143490022070953	0.464383250795375	669.479631310424	4.5708002764999	1.04789180681811	0.0674897685693485	0.075174757769175	0.897771679911183	-5.62245630982056	0.370982886106798	0.863438801625407	4	-1	1	1	1	1	0.306089605291644	0.594174403986799
ENSG00000071909.18	MYO3B	30.4106979994698	-1.42448229323902	1.09260683397387	0.127774351862056	0.362807392926479	0.352182326912917	-4.98869393248231	0.727199681529007	0.955117819543636	NA	NA	NA	NA	NA	NA	NA	NA	NA	NA	NA	NA	NA	NA	NA	NA	NA	NA	14.0252633880031	-1.08566511131401	1.45417426520368	0.540200169175138	0.162616784389864	3.32192135763822	-2.07324682772289	0.00116380730401958	0.283241929808819	2	1	NA	NA	1	1	0.00212648453993778	0.0745107561391983
ENSG00000071967.12	CYBRD1	1620.71147919557	4.66486272248912	1.0757795031458	0.105382406596674	0.0961498653688092	1.09602240411311	-5.71443062240918	0.281917046115154	0.825092419676897	749.149703067224	4.79353405680872	1.24241240701913	0.313144141997859	0.350087780489809	0.894473213431609	-5.84679711702309	0.376794294903513	0.682087841953747	898.331589379823	5.55630595030667	0.992574984177543	-0.0107519999720436	0.11202836133636	-0.0959756961878719	-6.51747209228116	0.92405903794329	0.973296231367704	979.777787345668	5.10205205720425	1.03542765770654	0.0502267602084739	0.06606950004659	0.760210992561706	-5.81221733854024	0.448518203796916	0.900406426769111	4	1	1	-1	1	1	0.359563279548907	0.635632227317612
ENSG00000071991.8	CDH19	272.933588776226	1.94832166059382	1.15661464280069	0.209908271942861	0.182052760188112	1.15300790675168	-5.09432969170633	0.258144395620566	0.814154135228001	41.3004957859204	0.512528965679724	0.861902081392572	-0.214404117352022	0.360948445210787	-0.594002052638887	-5.30333686936219	0.556090063339214	0.800454205790932	210.974269851485	3.37784193037688	1.49093906572625	0.576221296272625	0.186573512567511	3.08844105651987	-1.99797962388792	0.00380977464807546	0.117211624509219	294.199102336704	2.9921034034254	1.05938281118647	0.0832240057649117	0.142221006958184	0.585173790742328	-5.54973248413254	0.559454953725546	0.928867130666388	4	1	-1	1	1	1	0.0320787578008209	0.231247802826721
ENSG00000071994.10	PDCD2	901.11699106356	3.8260350733439	0.943518977997961	-0.0838765583142259	0.0774838983311537	-1.0825030763908	-5.5807863246179	0.287779398134665	0.826233585232606	453.304331208881	4.28493831099917	0.969960707569033	-0.0440017889726075	0.0845237617745526	-0.520584839680609	-6.01981014731696	0.605727236610499	0.825710914025048	452.63246853735	4.57371969392976	1.0119756421204	0.0171745653138268	0.0692953353667696	0.247845907995458	-6.33264585501112	0.805627157127601	0.926189003086154	553.228925407795	4.29472474116118	1.02471368103249	0.0352208573814548	0.0353877499171365	0.995283889592515	-5.48012431662699	0.321464895772249	0.841663511928346	4	-1	-1	1	1	1	0.816302523756749	0.937434896432384
ENSG00000072041.17	SLC6A15	2502.22262516034	5.28121330663394	1.07527494527772	0.104705600718519	0.0812749621679855	1.28828851992703	-5.60751887311281	0.207637169136775	0.791472657271435	819.638240837644	5.05950841181875	0.811701600274928	-0.300978637088443	0.148468637480756	-2.0272203085817	-4.31003586714561	0.049817785821331	0.299605382544685	1849.88201286811	6.60244796035303	1.16185193295992	0.216426222618938	0.0700962962307322	3.08755575196925	-2.36254541720981	0.00381877653792196	0.117300595160041	2311.64192545564	6.35686785317856	1.03904174592438	0.0552536190430832	0.0446068690590243	1.23867960716927	-5.52155015322518	0.217717524938309	0.789481144017987	4	1	-1	1	1	1	0.0116939261147546	0.156695512045845
ENSG00000072042.13	RDH11	2315.34823924232	5.24384171124052	1.04071242445398	0.0575714700490763	0.0599686255959523	0.960026505142419	-5.95436922632083	0.344828026289021	0.850017947980629	1636.90114128915	6.1385546112315	0.986680308490413	-0.0193453780540137	0.0826818776434559	-0.233973617984773	-6.28676892012887	0.816282663176615	0.930295177330325	1698.96565342728	6.4865745583444	1.05584519984742	0.0783983330078211	0.0537798917670843	1.45776293763024	-5.57935595799101	0.153361717090691	0.475707977357856	2155.50718362687	6.26820251725201	1.019159482156	0.0273798278652416	0.0260639972990438	1.05048460338223	-5.71847959688953	0.29546292437563	0.829810766331558	4	1	-1	1	1	1	0.186546493371801	0.481411419724313
ENSG00000072062.13	PRKACA	5138.77914964121	6.36932144817282	1.02975646893134	0.0423031892465689	0.0605931910925295	0.698150872793106	-6.35294261439039	0.490538057057214	0.903772678775171	4627.683072835	7.64167571085215	0.886628216396968	-0.173598818772385	0.0780084593638216	-2.22538453121785	-4.02429596464742	0.0321704815926798	0.254991192493822	485.053570370056	4.60448538232372	0.870052031402667	-0.200826414383471	0.162362598316799	-1.23690071768636	-5.64814755655392	0.223935506700461	0.560349911711179	1209.98471612449	5.43143176825702	1.0285235833265	0.0405748742304843	0.0356873230955307	1.13695482628019	-5.52998577461983	0.257668578852621	0.810697007641757	4	1	-1	-1	1	-1	0.424333892982807	0.682588649045018
ENSG00000072071.16	ADGRL1	15376.5588836539	7.94451536882782	1.09201736924349	0.126995803439226	0.0694091799190806	1.82966869205603	-5.18461875894091	0.077400749532299	0.672584321231977	10762.5300371061	8.85976939986914	0.980349039383021	-0.0286326030737177	0.0908072806473476	-0.315311755506843	-6.28703556311902	0.754279217374594	0.900698124276721	2454.49103462688	6.99122179631652	0.864295513514047	-0.210403422558663	0.127100328119599	-1.65541211160901	-5.34526357466966	0.106319574126925	0.412385568039469	4551.25231379805	7.33628308142633	0.982600926872496	-0.0253224949255203	0.0332204736858893	-0.762255685001754	-6.09347346891224	0.447301456408893	0.900224309177228	4	1	-1	-1	-1	-1	0.370946670160686	0.6436899979462
ENSG00000072110.13	ACTN1	6154.03644707407	6.67804393880583	0.998508879393557	-0.00215283777385586	0.0605223371638465	-0.0355709623048378	-6.63655392397628	0.971863550667718	0.995935771855698	2457.75729974058	6.70602030534978	1.05461221612196	0.0767126134143886	0.0987404281602454	0.776911897626088	-6.02544273577069	0.442101456348372	0.730291561740886	1641.57062648313	6.44424314937789	0.986205830158688	-0.0200393132345349	0.071434951408843	-0.280525328838597	-6.5859837433493	0.780640755289168	0.91662025810651	2234.49512377818	6.31856432238251	0.962968318083023	-0.0544397610931779	0.0333535912592269	-1.63220088265961	-4.98554612833824	0.105080400248502	0.698757180600297	4	-1	1	-1	-1	-1	0.324509418107928	0.60941789246245
ENSG00000072121.16	ZFYVE26	1472.36283877064	4.63089229011606	0.992792129889233	-0.0104364159770889	0.10915484830671	-0.0956111078801014	-6.29839004489627	0.92447458312772	0.988728221084975	242.272051577629	3.3705663177242	1.07887061796457	0.109521862033672	0.14004446404919	0.782050634969784	-5.715025642881	0.439112545062287	0.727936321412574	778.252889620497	5.36638851612326	0.995647741233802	-0.00629268579187102	0.0671449298512962	-0.0937179591341779	-6.49479269045194	0.925840047681878	0.973736131675108	1012.23700477222	5.17555350084312	1.07599313792551	0.105668877232448	0.0462415414125956	2.28515040814934	-3.65479309140634	0.023939188640236	0.526246696655618	4	-1	1	-1	1	1	0.0730957341328972	0.325882445564101
ENSG00000072133.11	RPS6KA6	1019.36288011487	3.89737514082568	1.07737287263065	0.107517644863678	0.160873253412377	0.668337604810358	-5.95060862192666	0.509102872161522	0.911772626295003	195.294376929292	2.95934454893458	1.34658830452241	0.429308839805702	0.193576621480632	2.21777214894029	-3.69839478012762	0.0327289672205795	0.256773748589059	640.750212925867	5.08137201775102	0.942328627239777	-0.085697822512934	0.0670618052724723	-1.27789316384704	-5.65083087633715	0.209265034169751	0.544298892560747	699.810443496068	4.65389485255966	1.01572771137968	0.0225137071387291	0.0421427708513369	0.53422465310002	-5.88352553614599	0.594107272689083	0.935552050573264	4	1	1	-1	1	1	0.200416726448851	0.49710087397292
ENSG00000072134.15	EPN2	3773.27362091271	5.98908198320152	0.938617070304885	-0.0913913964855378	0.0823285299334403	-1.11008172451791	-5.91565201837419	0.27591139857988	0.822235889168663	2441.68659079182	6.70174058873869	1.03175073243941	0.045094462513919	0.131767772848641	0.342226794450858	-6.2662764389901	0.734097723265242	0.890864523683559	1407.10614721505	6.21306964869333	0.971626995575742	-0.0415255206791233	0.0782926523996097	-0.530388477160985	-6.45516947747695	0.599019045774666	0.831892193168782	2223.47971814593	6.3052870444162	1.00130459894567	0.00188091177810235	0.0444055747765281	0.0423575595534588	-6.2574501225799	0.966279272336933	0.994154472598236	4	-1	1	-1	1	-1	0.866521462139237	0.968765861191926
ENSG00000072135.13	PTPN18	1570.03368167883	4.67009097656706	0.949469176472852	-0.0748069293431002	0.0885234744771792	-0.845051889173023	-5.95311315390983	0.404868970296696	0.876228070331052	490.215862334257	4.40880756875029	1.23527809451786	0.304835868058785	0.125448074452584	2.42997646148809	-3.48816856540043	0.0200188135224368	0.214135669235901	242.516370197388	3.68272551428227	0.847555701730674	-0.238619908974797	0.0855642434242105	-2.78878068016994	-2.74788045730406	0.00831617478990197	0.151906682794042	372.3890135785	3.75504322521093	1.01710342207941	0.0244663841461976	0.0566036135599206	0.432240675240592	-5.75535655272638	0.666289497431458	0.947547493527254	4	-1	1	-1	1	-1	0.188855614566661	0.48426924046522
ENSG00000072163.19	LIMS2	181.065470977385	1.28479241924587	1.12559916493812	0.170693163377838	0.260910906103522	0.654220116464243	-5.38774508665399	0.518027183299492	0.913825267975053	513.114161631404	4.41668800596589	1.0056757396112	0.00816521144098696	0.207403971719474	0.0393686358717898	-6.19541052960237	0.968806078257071	0.989882391910782	61.136342817906	1.6705359703739	0.900289530232324	-0.151539052714992	0.141322278925686	-1.0722941482898	-5.26991745804553	0.290548454637657	0.62253897680064	88.5793748489098	1.64123993308641	1.07353526009194	0.102369577060096	0.111632048509937	0.917026771671072	-5.06176754197855	0.360842996921921	0.860042807175274	4	1	1	-1	1	1	0.658095378034702	0.837750247513392
ENSG00000072182.12	ASIC4	342.679951275065	2.50924117671433	0.996626275177518	-0.00487548497528225	0.116786051581943	-0.0417471513870074	-5.88388426251022	0.966980932971553	0.995935771855698	240.195711780576	3.35184116677984	1.26181473803646	0.335500106726073	0.182343097290977	1.83993861961604	-4.42955837570499	0.0737311612245887	0.348349706639058	102.269758823746	2.41074673914093	0.94474277780754	-0.0820065102045301	0.121240522753223	-0.6763952211873	-5.7181359322788	0.503006180108915	0.775636831268757	143.829396539102	2.35270028291882	1.03302869215514	0.0468803253114589	0.0756980176744867	0.619307172785576	-5.37619250596344	0.536808257702816	0.921673072100993	4	-1	1	-1	1	1	0.374734992861742	0.646085947202135
ENSG00000072195.15	SPEG	3972.77126402929	6.03370444485699	0.939907069091247	-0.0894099738300091	0.0786556771181006	-1.13672626192972	-5.90659786585832	0.264782713332539	0.817010335960973	1652.73510224975	6.16566748750854	1.02932992910902	0.0417054805775247	0.0998776324971902	0.417565770581296	-6.22773710082197	0.678654289975674	0.862796074179904	499.569422672032	4.71997353467566	1.04956825461904	0.0697959897825302	0.0920335001523588	0.758375913846425	-6.11414515401538	0.453041008530535	0.744761486890542	855.411516369548	4.93973419715872	1.02767419756275	0.0393829609717046	0.0447717002365152	0.879639610817915	-5.69308479371063	0.380693275414453	0.868276936932308	4	-1	1	1	1	1	0.596677135745679	0.797129558243596
ENSG00000072201.13	LNX1	4231.39991391014	6.00311870777879	1.00391542291597	0.00563773136095752	0.0696002986007833	0.0810015398539407	-6.53170165345104	0.93598659973453	0.991645957344855	1270.48631324519	5.71737450285538	0.838004730051631	-0.254969707761336	0.150700054773309	-1.69190189177353	-4.9238783990518	0.0989891604555831	0.393159122070327	1539.73195362682	6.3432492158846	0.961937946194185	-0.0559842649309608	0.0512736307837656	-1.09187245130077	-6.0164074397188	0.281964538939496	0.614611311842235	2085.46379083101	6.22062005753611	0.989076378609199	-0.015846161581422	0.0266587119397182	-0.59440837266459	-6.07776309418919	0.553281990560387	0.928217269397967	4	1	-1	-1	-1	-1	0.227031075383386	0.52335240000364
ENSG00000072210.18	ALDH3A2	2318.41468055849	5.19518025570823	0.973282130865849	-0.0390700269812262	0.104514640610325	-0.37382348303618	-6.32509607573433	0.711203161809695	0.951838885803535	889.059213440248	5.23513300851003	1.10665479738535	0.146205267497019	0.115696232270001	1.26369947083341	-5.48923168115589	0.214165163047198	0.535852852488675	1250.28854773217	6.04353009594061	1.11888735978006	0.162064805155875	0.0762439158722014	2.125609673925	-4.43173544337502	0.0402908042185736	0.278155567812347	1414.31586117926	5.66185775152291	0.993908410015367	-0.00881518324538653	0.039963839266212	-0.220578988586801	-6.15197652378728	0.825769627516357	0.976220905412464	4	-1	1	1	-1	1	0.270924856800698	0.564977641450286
ENSG00000072274.13	TFRC	3421.84850203422	5.76333356192782	0.863765809991064	-0.211287882686657	0.128932609474661	-1.63874665647081	-5.20760363224771	0.111866230808296	0.705460411334754	935.870281488342	5.2945486730176	0.844217478721213	-0.244313395651732	0.149070631227309	-1.63891031815108	-4.99666237512946	0.109625941483913	0.40950029664917	2669.88059873032	7.13829069898195	1.02589735311199	0.0368863882894364	0.0669342975743482	0.55108351960315	-6.53130060490917	0.584896790037607	0.824368181561296	3406.78829312506	6.8556691964234	0.956849016977226	-0.0636367978068031	0.083878898883659	-0.758674692368912	-6.04187659528659	0.449433668700479	0.900543604661433	4	-1	-1	1	-1	-1	0.127104615933586	0.411029536771233
ENSG00000072310.16	SREBF1	1928.62422878651	4.96483798513103	0.993443824591205	-0.00948970393481956	0.138109424302249	-0.0687114871614521	-6.35666800365688	0.945681904502534	0.99333422218246	1400.78314387148	5.80868401912754	1.26298378254495	0.336836114191029	0.232701528256759	1.44750280204163	-5.29405998287767	0.156094618542864	0.469922060785107	430.119908527343	4.49531688168901	1.09568237333728	0.131829636962701	0.0970454115442003	1.35843245821733	-5.46070619396721	0.182570871432992	0.510940461244894	800.748857572242	4.75919963853235	1.06365136055827	0.0890253474395731	0.092009910676748	0.96756258955994	-5.58494938175186	0.335076705447534	0.850469562878063	4	-1	1	1	1	1	0.148449692312627	0.436749069601173
ENSG00000072315.3	TRPC5	785.953282836891	3.59931045131583	1.20058636010519	0.263739182672334	0.101157381860801	2.60721637730064	-3.10820209652786	0.0141636193694309	0.510810518582865	60.2151913699354	1.09265305266558	0.68044483475192	-0.555449891065344	0.337283796510011	-1.64683242068777	-4.3852119620403	0.107978361412743	0.406085768425444	414.850101931394	4.45171513796152	0.99489970845518	-0.00737699376062677	0.06816108181835	-0.108228824482078	-6.3430335948464	0.914400338877052	0.970455935801128	590.26285992497	4.40237287941423	1.05579651704063	0.0783318118329607	0.0322284561837224	2.43051703706874	-3.25190810686332	0.0164548213965198	0.491844114326369	4	1	-1	-1	1	1	0.00668684085373776	0.123408748832343
ENSG00000072364.13	AFF4	9289.8071376719	7.16027486737794	0.924641177624266	-0.113034482441666	0.0663508930704784	-1.70358645092538	-5.28304325168721	0.0989495847911199	0.696347694640509	1384.63225654034	5.87371408623813	1.16508688998	0.220437552363454	0.106542665593468	2.06900729520482	-4.29385363631701	0.0455147335846076	0.288778047039938	4325.32982019901	7.84854835833917	1.07399377014894	0.10298562479325	0.034683916766174	2.96926167501613	-2.74835541932838	0.0052199899408926	0.130069154812108	5187.44953194582	7.55602529263232	1.01056850057802	0.0151671169623032	0.0228343815491629	0.664222804968382	-6.18501737061109	0.507735406630121	0.914988888100002	4	-1	1	1	1	1	0.013848001452879	0.164533713498915
ENSG00000072401.15	UBE2D1	1145.17606076422	4.14129268491283	1.03062918034834	0.0435253454086201	0.0625324479187993	0.69604416358591	-5.96330386118254	0.491837235963687	0.904469487589862	391.199190800651	4.01807404752931	0.914266697978661	-0.129313023995023	0.124765553852242	-1.03644812211683	-5.57779515279309	0.306654138488753	0.627071221762175	459.133573996208	4.59980569631884	1.01144046333136	0.0164114006826268	0.0567474231843553	0.289200808806967	-6.32892910358903	0.77404578185524	0.913495058569721	543.928522447548	4.28311184505296	0.988230482166432	-0.017080538199177	0.0347149865938997	-0.492022030686265	-5.83331971981326	0.623541558708432	0.940145925220601	4	1	-1	1	-1	-1	0.842545619445886	0.953891497274866
ENSG00000072415.8	MPP5	3693.35561189802	5.91920975019698	0.981143619296753	-0.0274637620293601	0.0712686160018353	-0.385355624538195	-6.4337161399902	0.702732679650609	0.949597008824122	661.197255975052	4.80633078178989	0.964325992450109	-0.0524071598554422	0.115387605224538	-0.454183616632487	-6.11993426598792	0.65232397722405	0.848857483182577	1251.56420177974	6.05783127699906	1.0418883550806	0.0592006920107895	0.0483519785200998	1.22436958781697	-5.84222643637978	0.228569609071878	0.56402048264292	1631.83993008959	5.86561208012983	1.05048264752947	0.071052330949613	0.0336859866379967	2.10925485761098	-4.09141725977172	0.036858888864417	0.574834193493624	4	-1	-1	1	1	1	0.0855012267619788	0.347599976637144
ENSG00000072422.17	RHOBTB1	880.03517328985	3.783776630144	0.925684964981156	-0.111406805062433	0.131312011234455	-0.848412906139398	-5.78939472957272	0.403025191964406	0.874922923618584	201.35814681212	3.05585831403929	0.968370624352147	-0.0463687792269656	0.198552482880141	-0.233534119313717	-5.91359960427428	0.816621365831177	0.930340944605629	482.952962475158	4.67090650321291	0.985809221933141	-0.0206196178597763	0.0745826866262791	-0.276466547298003	-6.34651501757364	0.783731865549601	0.917749146632403	555.942277774222	4.31544312918589	1.03139527853372	0.0445973463724911	0.0631375419737496	0.706352274389033	-5.72042039969919	0.481245248136185	0.908686101938137	4	-1	-1	-1	1	1	1	1
ENSG00000072501.17	SMC1A	2820.24750975987	5.48840333394794	1.01828802130243	0.0261456833522589	0.0820086701514149	0.318816087420823	-6.42957971513426	0.752107554619937	0.961365351792607	678.582275815767	4.87128699869824	1.12091952030121	0.164682699347284	0.087812459329028	1.87539103910333	-4.57591666794433	0.0685693401645081	0.338798651822014	1181.56229687218	5.97195977299673	0.965168581129499	-0.0511471422288766	0.0636574165804428	-0.803474991232841	-6.25382651848146	0.426844010602355	0.727367190833827	1605.51986162983	5.83458519730154	0.954293376416146	-0.0674952357486363	0.0433856744198317	-1.55570327420758	-5.04142364871054	0.12223315751913	0.717201827091502	4	1	1	-1	-1	-1	0.318728122026229	0.604199663365843
ENSG00000072506.12	HSD17B10	191.555271782012	1.66406779442494	1.1012708460916	0.139169328356433	0.153646922134475	0.905773616699124	-5.30050734937987	0.37237868399722	0.862332344171847	434.640102420285	4.22568761942383	0.985263753653078	-0.0214181112818324	0.136836348386616	-0.156523551924361	-6.14930480564103	0.876462989546138	0.954801670682007	128.716764208861	2.77667512428627	0.954502479479631	-0.0671791496119248	0.0661035900366357	-1.01627081940168	-5.51553845915974	0.316115464839669	0.644260395277758	223.068782365578	2.98166259155426	0.979684072508482	-0.0296115094434506	0.0377070438313774	-0.785304453350167	-5.39431971301586	0.433717664715708	0.894009652954791	4	1	-1	-1	-1	-1	0.610512245798761	0.806976331211016
ENSG00000072518.20	MARK2	4824.69456923766	6.28581784346644	0.871008405227065	-0.199241453995604	0.0747045930482338	-2.66705761808999	-3.34422841077183	0.0122867634953736	0.499702465733818	2088.96861330648	6.49267382307241	0.92101783776211	-0.118698996983641	0.0862965274241862	-1.37547825534371	-5.40415221765397	0.17717344515158	0.494026961659847	590.386475650686	4.95778819589928	0.82835828631241	-0.271673189379934	0.0941733998610166	-2.8848187469166	-2.69420248915489	0.00650208535721485	0.138403066575066	1050.18124992825	5.24493152495157	1.02840306189683	0.0404058106719933	0.0379260045728187	1.0653853767911	-5.5769360019904	0.288695239282741	0.826575038876136	4	-1	-1	-1	1	-1	0.00838245705515903	0.135693879352529
ENSG00000072571.20	HMMR	35.0445979241178	-1.11923950701641	0.854921081009255	-0.226136845990025	0.322909961981758	-0.700309289320719	-4.94255775521161	0.489209005026076	0.903206530345177	12.2841161017397	-1.20128672983973	0.675385414440957	-0.566217071510161	0.417122116739765	-1.35743718394921	-4.54625561374757	0.182784703490857	0.502327998311966	14.0280224850163	-0.498162917170149	1.18777085879897	0.248256542569927	0.237025685198503	1.04738244870812	-4.97419933600472	0.301733059141053	0.631416940628801	15.2523609151451	-0.958445115810761	1.1929338279894	0.254514018993549	0.151354878800271	1.68157129133186	-4.21676391098729	0.0950758732748338	0.692017549225038	4	-1	-1	1	1	1	0.237460652049947	0.534455050394174
ENSG00000072609.17	CHFR	1053.72464738218	4.09955479246043	0.976649816073525	-0.0340867273468869	0.0916904805743086	-0.371758628958893	-6.13381895262224	0.712723822682795	0.951838885803535	279.259562214047	3.58700267040544	1.02866038161767	0.040766746440188	0.111316627154489	0.366223335024429	-5.98880969771328	0.716263867068121	0.882291049847261	420.959424227857	4.47495188084851	0.988470194822623	-0.016730629620659	0.0725762540921012	-0.230524843558712	-6.33118399075419	0.81895681236563	0.93229621221824	497.185848549678	4.17280710109316	0.963865609051398	-0.0530960881324166	0.0390553264194418	-1.35950952149731	-5.07269359694754	0.176361226676244	0.760340334561239	4	-1	1	-1	-1	-1	0.400462207065294	0.665290701028882
ENSG00000072657.8	TRHDE	4582.97734243522	6.11790126402038	1.00885115895733	0.0127133418638585	0.104355727996714	0.121826967315669	-6.53135865575209	0.903860366412162	0.985885593049873	742.288341003826	4.87123921724876	0.784599980804453	-0.349970794768454	0.199609542184655	-1.75327687713799	-4.75447687436359	0.0877554881138425	0.373475319696454	2082.71823862119	6.77975255090216	0.93515675916833	-0.0967198724340336	0.0595282867109449	-1.62477164685895	-5.36876603346363	0.112720539486516	0.422080927845159	2551.60062676363	6.50984259958024	0.967720509138842	-0.0473376572030784	0.0455591556947854	-1.03903719200171	-5.76328943462193	0.300734599909094	0.834334006686638	4	1	-1	-1	-1	-1	0.0748370582940686	0.328975327557784
ENSG00000072682.18	P4HA2	586.770152317197	3.30769853209256	0.918243886146954	-0.123050709653091	0.108148822387362	-1.13779056430549	-5.41456541575576	0.264345033417766	0.817010335960973	207.847273252151	3.14270003021144	0.999246878905589	-0.00108693341573127	0.139704075804885	-0.00778025558287444	-5.94985363836557	0.993833707097547	0.998094867451197	296.099374452912	3.95365626089469	1.19697391920203	0.259391717822094	0.10177272851572	2.54873502563144	-3.30033578708609	0.0151034560964976	0.191433056141672	364.477723227708	3.70357377184831	0.954813725437457	-0.0667087895922767	0.0538610228992936	-1.23853551235009	-5.12879891829703	0.217770736514	0.789481144017987	4	-1	-1	1	-1	-1	0.347309160168192	0.627830500185314
ENSG00000072694.20	FCGR2B	38.4597976013858	-1.64678967857192	2.04948820603897	1.03526368788045	0.553839378825898	1.86924896903348	-4.04587752650789	0.0715231385130683	0.663989174162233	11.1116676255118	-1.8953426187354	0.616459250930326	-0.697922561854883	0.712459173079961	-0.979596569495714	-4.77354961580764	0.333585389882319	0.64905272344515	20.8338969155471	-0.0734040999529001	1.01249391026889	0.0179132308107967	0.261305337889265	0.0685528698169494	-5.4991836230985	0.945715538813996	0.982087245856607	26.6212518263671	-0.800443207597032	0.730328114011183	-0.453383326640062	0.264380461458282	-1.71488968639841	-4.18127069299677	0.0887711089043445	0.689952247645656	4	1	-1	1	-1	-1	0.214709730435905	0.512076566129765
ENSG00000072736.19	NFATC3	2310.44537159651	5.21403210348668	0.987081435386848	-0.018758981246986	0.0650921293407416	-0.288191236590022	-6.35142430686923	0.775211161707066	0.966838272931188	164.857442404095	2.78662273058143	1.0181051160705	0.02588652271484	0.191740064492031	0.13500841768996	-5.89676216909934	0.893329857028997	0.961228635201403	764.981598229943	5.34575762317043	1.04163466288004	0.0588493635365527	0.056600561025112	1.03973109931619	-5.95604425498812	0.305227431886573	0.634241393804355	884.869578531246	4.98528058098621	1.0493016456835	0.0694294731240416	0.0323052262271629	2.14917155000957	-3.90895233070932	0.0334912797102784	0.567826935938105	4	-1	1	1	1	1	0.076912328364067	0.332886218520193
ENSG00000072756.17	TRNT1	1403.13577400956	4.41511819801227	0.885862512486493	-0.174845287693376	0.0888739240736107	-1.96734069656425	-4.44460455174585	0.0585893192875446	0.642054130366916	241.222205563729	3.3522764057884	1.00263576850658	0.00379760754188508	0.125667021808647	0.0302196032596975	-5.98747145587062	0.976052748367943	0.99210192173517	521.899397137155	4.79288584391647	0.946829916298956	-0.0788228043046006	0.0480312819738753	-1.64107225677368	-5.1076643689486	0.109276930805314	0.417991336441607	571.980721820547	4.35928328527972	1.00460283606794	0.00662525296268677	0.0402709704274739	0.164516844078007	-5.94516212227144	0.86958226772763	0.980605838750944	4	-1	1	-1	1	-1	0.193332531067198	0.489185094975267
ENSG00000072778.20	ACADVL	3562.55090919671	5.88788876060811	0.97962589957315	-0.0296971781804427	0.0888590239911171	-0.334205540941024	-6.44737678284436	0.740583700471378	0.958515345099791	2359.94996308885	6.66371074873775	1.17449747665347	0.232043613798445	0.169264180095973	1.37089615574232	-5.41371531588784	0.178585798951481	0.496490519415846	1288.48990367018	6.09525871209922	0.919930244293056	-0.120403625052348	0.0523243249485171	-2.30110231084328	-4.09627369916842	0.0271335338122095	0.23960882342539	2155.86741095921	6.27757447132922	0.953321070490487	-0.0689659113989749	0.0430899449111195	-1.60051054929936	-5.02240476647847	0.1119360650716	0.706634029282001	4	-1	1	-1	-1	-1	0.0497936332699584	0.276374604103735
ENSG00000072786.13	STK10	422.970366310498	2.78240263676225	0.819518768600992	-0.287151104613866	0.182634200723348	-1.57227454374134	-4.77531138637861	0.12652895468698	0.719057916210833	122.346941030913	2.33280927600759	1.18356094012286	0.243133990609583	0.236004693167625	1.03020828673476	-5.30041372659937	0.30953470722062	0.629849743561705	121.751639081843	2.65140580115543	0.905730537439479	-0.142846194861544	0.14575666555854	-0.98003198902882	-5.53761740872353	0.333450083556302	0.659991191577559	178.132312626334	2.61069350448711	0.981107909062655	-0.0275162720943589	0.0917649520483872	-0.299856006897379	-5.5653951441443	0.764770510859538	0.964795044721006	4	-1	1	-1	-1	-1	0.405400735507746	0.668505413704847
ENSG00000072803.17	FBXW11	3797.03048341529	5.96938581975673	1.06192100377024	0.0866764481497524	0.0540304134731297	1.60421589579095	-5.28483900040146	0.119297439881639	0.712046964303122	2194.95680551739	6.54349505536527	1.0068729421777	0.00988164039000987	0.0894100430377563	0.110520474594079	-6.31427953168638	0.912588096483314	0.968562246123763	3232.67811529997	7.41827238365315	1.06343510132831	0.0887319920680065	0.0430318035025667	2.06200960326271	-4.67417132222488	0.0462989720003163	0.292576584747226	4156.72006524212	7.21584252259999	1.00176927070678	0.00255026268680328	0.0165443276442127	0.154147254675253	-6.34910846452479	0.877734970312951	0.981569297250145	4	1	1	1	1	1	0.130152523006203	0.414352195054438
ENSG00000072818.12	ACAP1	43.9934190104691	-1.48338299809417	0.683114115767964	-0.549801490749009	0.489351439324979	-1.12353095662172	-4.70546372476587	0.270252747715318	0.819946394811077	61.9566646751739	1.32751752845023	1.85788645687223	0.893662335352023	0.26160566378996	3.41606646586037	-1.18587585165165	0.00154547681517171	0.104714283201194	NA	NA	NA	NA	NA	NA	NA	NA	NA	18.8219469658667	-0.767861852062427	0.907497969034119	-0.140033680503694	0.188240942069586	-0.743906606948073	-4.85874922791292	0.45828831797995	0.903456253529387	3	-1	1	NA	-1	1	0.0810097218803129	0.339831640649244
ENSG00000072832.14	CRMP1	6936.46196115131	6.79742111777841	0.965486311949064	-0.0506722891792653	0.0446372440579247	-1.13520201008622	-6.00639769462795	0.265410455301072	0.817010335960973	4766.39882883993	7.67849065807151	0.880492126877612	-0.183617990961949	0.0793938908292947	-2.31274710237777	-3.85183369687035	0.0263440240802776	0.237750695855497	1819.03200211074	6.59419082370064	0.988262174604549	-0.0170342718767072	0.0369568436978764	-0.460923341180405	-6.52771533390152	0.647557862460277	0.858016360712923	2800.4458447721	6.64531807194891	0.975465249407082	-0.0358376166210476	0.0255655749914135	-1.4017919265686	-5.35141446998436	0.163383346491171	0.753868770564435	4	-1	-1	-1	-1	-1	0.0248807125186192	0.209052073661877
ENSG00000072840.13	EVC	455.751893954783	2.90925425357334	1.01439666250226	0.0206219039423243	0.142113488125849	0.145108703011094	-5.93909304274904	0.885609816808903	0.985000009063016	91.8544189404518	1.77457679164368	1.59680636917536	0.67518938027139	0.312568692869435	2.16013118291865	-3.70494433691219	0.0372454920014573	0.268138515632686	85.7233340268093	2.12239644105383	1.25853167334895	0.331741525126984	0.176743042379017	1.87697077441713	-4.28664208493232	0.0684431451425109	0.343611794049666	136.192636609697	2.22570869905321	1.08062914913754	0.111871503188466	0.121405863958249	0.921467048963449	-5.1505847107139	0.358529902604564	0.859155080470781	4	1	1	1	1	1	0.0344173844911852	0.236890614213644
ENSG00000072849.11	DERL2	441.686204258588	2.77955005046643	0.903588484472998	-0.146262210056719	0.165733040181603	-0.882516907289289	-5.5501605774234	0.384616915353807	0.867247388593126	301.77099596743	3.7093823569117	1.08313712279754	0.115215896554067	0.124789663232972	0.923280771572951	-5.65427914364024	0.361784696553734	0.671015352957715	360.739635829131	4.25584585771374	0.905528843108661	-0.143167499932672	0.0756729290999631	-1.89192491470166	-4.61762336960757	0.0663654785857642	0.339127085142699	434.365561914163	3.95437229088206	0.984857427788336	-0.0220132059631967	0.0492742848152631	-0.446748360645469	-5.78493152650077	0.655807243339011	0.94420351322934	4	-1	1	-1	-1	-1	0.275732864969581	0.568052728278206
ENSG00000072858.10	SIDT1	1392.87195279604	4.42340986480343	0.915734256742433	-0.126999101481353	0.104290850694032	-1.21773962563545	-5.541150102626	0.232953046940696	0.801784606157336	366.212172373076	3.93037953468892	0.990784149962776	-0.0133573055854895	0.148894968561444	-0.0897095833025235	-6.08475109025673	0.928997133343059	0.975628430750008	644.942004214754	5.09228466906969	0.915668760944381	-0.127102290634343	0.0873422499792998	-1.45522116346289	-5.42924516654768	0.154060115538128	0.476501707443367	788.306187346891	4.82764285675194	0.964445118631251	-0.0522289502690322	0.059793755601764	-0.873485027715694	-5.69367947315189	0.384024866523672	0.870161414146035	4	-1	-1	-1	-1	-1	0.17260241904586	0.464510366628775
ENSG00000072864.15	NDE1	389.696714097681	2.63480790364452	0.860137461440665	-0.217360854733987	0.15902982129445	-1.36679305154682	-4.99784515328925	0.181994682598797	0.776326448362965	120.191825315213	2.28815578299812	0.934926553193808	-0.0970750619780575	0.232099817648149	-0.418247041129597	-5.73512008635426	0.67816054083675	0.862512570907582	122.89078824849	2.66294093144809	0.913125429378359	-0.131115048573543	0.146377814179746	-0.895730335285232	-5.61123809607411	0.376200984615084	0.690541292756116	257.002665895541	3.00300666753839	0.974939790366049	-0.0366149702020435	0.0927033003220495	-0.394969435552389	-5.61949931212402	0.693518954950166	0.953159711494514	4	-1	-1	-1	-1	-1	0.348282981380489	0.628460348337679
ENSG00000072952.18	MRVI1	2024.86540737391	5.07059568368519	1.06433682481928	0.0899547848594492	0.104305186282021	0.862419099815696	-6.01000250407646	0.395398809251002	0.872215777400759	1041.52493829424	5.29609171676964	1.73953383473912	0.798700740317745	0.297202993832603	2.68739130120475	-3.00855849668988	0.0106888704085947	0.170853597869663	1051.72205006486	5.71443898077781	1.14913017978437	0.200542243667994	0.174510442417517	1.1491704501453	-5.88946764138422	0.257877412583731	0.59176793769812	1326.22448717467	5.51048739575547	1.037914670721	0.053687841395361	0.0749028935688912	0.716765919676816	-5.90522719189239	0.474816640664653	0.907337044663737	4	1	1	1	1	1	0.0289626176360758	0.221511272718065
ENSG00000072954.7	TMEM38A	2352.12144429374	5.15667265894259	1.00237168882558	0.00341757259788912	0.0693464402770921	0.0492825959664736	-6.38274738643062	0.961025530348057	0.995136345404193	1528.67239178368	6.02298292191229	0.767568160241328	-0.381633227041731	0.0927624663326594	-4.11409099099565	0.578752906517336	0.000205440191232772	0.0638174314563628	736.768286387118	5.28178079543908	0.98220558216001	-0.0259030730752972	0.0538049494044132	-0.481425470370809	-6.36039239567239	0.633055902889446	0.850334637055804	1004.01173383632	5.16986033810566	0.987320681894497	-0.0184093465410636	0.0376161434418147	-0.489400157927926	-5.98509908882591	0.625391095708036	0.940678721912559	4	1	-1	-1	-1	-1	0.00719829712460357	0.128027766026799
ENSG00000072958.8	AP1M1	6264.57250804405	6.64143033769697	0.89858594895958	-0.154271592034271	0.0659931828758151	-2.33768982357733	-4.07830814371373	0.0263703594344111	0.564680811448688	2835.43099683686	6.92737413129848	0.922164650982145	-0.116903730406432	0.0840037679499396	-1.39164865171403	-5.38853526639554	0.172258318823129	0.488198454897833	1101.43696886739	5.87612357369218	0.975464493396955	-0.0358387347464604	0.0571863572981105	-0.626700780391279	-6.36619498571985	0.534712292241577	0.794814865305345	1454.43278195428	5.7127982176542	0.987902518804186	-0.0175594038629941	0.0388456378276764	-0.452030262468327	-6.08559717999908	0.652007731632739	0.944195205235872	4	-1	-1	-1	-1	-1	0.0638927548795869	0.309312515411618
ENSG00000073008.15	PVR	2144.79115831612	5.12431988896199	0.907626069872125	-0.13983004654803	0.0808420142741624	-1.72967049130938	-4.96045108599039	0.0941183363157533	0.694445599918558	907.018334895561	5.25864527540363	0.922552006114769	-0.116297853796642	0.127922973643371	-0.90912406493037	-5.86297429439744	0.369111431849728	0.675627989959362	625.029381244172	5.04932031729322	1.0676221709621	0.0944011708819001	0.0636155316721131	1.48393275039282	-5.37211593676956	0.146316039119134	0.467728718495661	842.872997792278	4.9280008348464	0.974689604623478	-0.0369852372210134	0.0362278097803214	-1.02090734839574	-5.5648975959005	0.309212618058069	0.836751619498948	4	-1	-1	1	-1	-1	0.169937991272031	0.46140715817027
ENSG00000073050.11	XRCC1	922.187380187021	3.88435542039665	0.913491581810701	-0.130536660983602	0.107543611784018	-1.21380209217597	-5.45268615676347	0.234431132573847	0.801784606157336	474.616404562958	4.35438514751622	0.942200577502437	-0.085893878611048	0.096771580843738	-0.887594042198662	-5.78443697021794	0.380436876011961	0.685166820412699	207.398530738695	3.45994612003084	0.982617346519894	-0.0252983871262024	0.0769978780652531	-0.328559536468822	-6.10294840044438	0.744345314328349	0.900153785478781	312.214412962353	3.48329722011769	1.02719400413174	0.0387086863942609	0.046072421309206	0.840170438069125	-5.46035672800818	0.402370172614014	0.878464471051945	4	-1	-1	-1	1	-1	0.875895810390436	0.974791184297413
ENSG00000073060.16	SCARB1	1253.26348750247	4.35316986968051	1.0652804477248	0.0912332870512765	0.113055815539432	0.806975621872862	-5.92966833174134	0.426125176312656	0.884620846751589	1116.18051270183	5.58758331737139	1.21660275582961	0.282858177296583	0.115259353783917	2.45410171071125	-3.53067742621914	0.0189021175001259	0.20903966157768	528.32638891	4.79284157381879	1.14130354854759	0.190682551260271	0.0914213071443978	2.08575612421612	-4.35360552158752	0.0439694360465131	0.286144146854563	739.284441191033	4.74219956574451	1.04881094701829	0.0687546489547057	0.0509082873543597	1.35055906469848	-5.17087618050849	0.179205535546743	0.763843728885427	4	1	1	1	1	1	0.00538561629803086	0.111370947161517
ENSG00000073111.14	MCM2	225.97802237037	1.83157191879914	1.12742309407241	0.173029024980004	0.213071443634622	0.812070458755219	-5.40606644892083	0.423241878932859	0.883493172831441	103.506580546654	2.13534042771388	0.91960538995999	-0.120913172931139	0.138903410770727	-0.870483829448351	-5.39737419730724	0.389594108256471	0.691236966709884	72.3723962536441	1.94415618164088	1.0437418386561	0.0617649167470188	0.0909631539528582	0.679010281229129	-5.62970298879435	0.50136680102548	0.774791905826867	90.2465287394771	1.67539464340262	1.03627737389851	0.0514102118932971	0.070806436836838	0.726066925409107	-5.19613110147046	0.469115451663954	0.904564970914377	4	1	-1	1	1	1	0.567636688769412	0.779041594801199
ENSG00000073146.16	MOV10L1	120.904550922057	0.904266669805226	1.06715777890893	0.0937734938955774	0.19120645345832	0.490430590597292	-5.39365179901008	0.627449485560004	0.935612048835522	41.1624458446651	0.768989109042763	0.989579403155378	-0.0151126221345506	0.25681335148768	-0.058846715122113	-5.47314793007899	0.953387787832404	0.98516892510901	53.3493325240576	1.46821045252658	0.857442372279864	-0.221888382225634	0.157980584556281	-1.40452944169595	-4.87189943758855	0.168520237521162	0.494550617506734	61.5490010837	1.09029589411265	0.969144736199118	-0.0452159549398577	0.137528265409429	-0.328775723341289	-5.26375136434971	0.742859322490986	0.9588867332646	4	1	-1	-1	-1	-1	0.683892413553998	0.85359301127791
ENSG00000073150.13	PANX2	3445.95150219291	5.78196253586538	0.994245077499221	-0.00832658061276493	0.0675070142990193	-0.123343932467265	-6.48547701006837	0.902669477413594	0.985885593049873	2436.58054647511	6.71906427769601	0.891987458556481	-0.164904669052957	0.140347316730032	-1.17497557413344	-5.65130865183322	0.247437691704567	0.57252870155046	176.860983040037	3.21278981675723	0.972684388828158	-0.0399563315418669	0.111422823508123	-0.358600960591832	-6.05640127265425	0.721936494308783	0.892506717608346	273.606278040418	3.27132665053069	0.986789557043488	-0.0191856468631208	0.0547437050878734	-0.350463068444571	-5.68168449135557	0.726563869789099	0.9561701824398	4	-1	-1	-1	-1	-1	0.626436423781989	0.816704397259322
ENSG00000073169.14	SELENOO	660.915624406263	3.44399214688375	1.00333979709691	0.00481028049267832	0.0927193413095659	0.0518800114920795	-6.06674228946793	0.958973256432955	0.994913026423078	467.709164995023	4.34324399829227	0.906042239842527	-0.142349784361082	0.11775313562393	-1.20888317416622	-5.46937167397631	0.234301825444153	0.559860626584447	154.083150232558	3.02840734161759	1.0993898799542	0.13670310432906	0.0828030790993644	1.65094228156678	-4.789853570534	0.107234235743726	0.41397202047216	189.724910315999	2.78696874346279	1.0225614770062	0.0321875814611963	0.0479552978895054	0.671199698005426	-5.43596528006294	0.503295615486854	0.914822043432596	4	1	-1	1	1	1	0.430291988467333	0.68640434829879
ENSG00000073331.18	ALPK1	205.504021663311	1.78609268259256	1.22233125180184	0.289635308537274	0.214977220002912	1.34728371933245	-4.88467991957979	0.188124781371564	0.779595587417355	30.3586243866564	0.0452029239632586	1.42723947890977	0.513227427349277	0.461553770964746	1.11195587520934	-4.86155299583105	0.273260306285668	0.596767823298002	102.229605990429	2.34251130688698	1.44224289020357	0.528314151391111	0.191594512313308	2.75745972581499	-2.64138763529307	0.00900316416451826	0.157129768754929	119.988389614682	2.00258003383515	0.982427392024862	-0.0255773084183805	0.102798994271174	-0.248808936310311	-5.46136543189104	0.803904995293775	0.972329914475402	4	1	1	1	-1	1	0.0477444774487509	0.271986538482142
ENSG00000073350.13	LLGL2	155.945647916306	1.16469924528616	0.721584520258721	-0.470759705276218	0.276028315856772	-1.70547613499366	-4.31159884066885	0.0985927185920358	0.696347694640509	66.2256948914982	1.3857262288814	1.15087554325297	0.202731827527552	0.30274381343702	0.669648126665111	-5.40804792416922	0.507199249589095	0.772706181998331	44.1557640053038	1.19719711910055	0.817102986576059	-0.291410169687929	0.152410395744177	-1.91200979608416	-4.11679390113802	0.0636602362511054	0.334011810753955	67.0859157831157	1.14169092700032	1.07047763131252	0.0982546495004699	0.134273942944187	0.731747704327943	-5.11065623259844	0.465652263431994	0.904406759722291	4	-1	1	-1	1	-1	0.3143640835794	0.602040007875954
ENSG00000073417.15	PDE8A	1834.60798184006	4.87725308577964	0.953905703374258	-0.0680814366211102	0.105190427380258	-0.647220838593985	-6.11489883045222	0.522483100588288	0.915347832852461	204.599144568174	3.0738085999311	0.926970319502115	-0.109404948693109	0.190955182128958	-0.572935216909818	-5.81998007484697	0.570120447451033	0.807520638740046	878.306918819343	5.53392078624044	1.03771182176328	0.053405855028984	0.0803067368176332	0.665023348542503	-6.2928533279734	0.510169364755402	0.780037090422395	1140.56493417217	5.23583556171951	0.995499794183125	-0.00650707721483	0.0743390568291181	-0.0875324155616839	-6.11437250290708	0.930384302115469	0.989397750672885	4	-1	-1	1	-1	-1	1	1
ENSG00000073464.12	CLCN4	13120.9879000827	7.59447231890946	0.938347670921871	-0.0918055344264646	0.0811249602162371	-1.13165583294905	-6.10531382409208	0.266875067400719	0.817743246614497	2849.55109104134	6.86782387849007	0.8286610200428	-0.271146035043557	0.145175428908255	-1.86771299442766	-4.6684471826558	0.0696602650473738	0.340340186852147	4182.30303540428	7.78866960118989	1.04104880177608	0.0580377001743897	0.0471939025090291	1.22977115874844	-5.98934421382935	0.226563422247813	0.562385272663336	5511.05672649186	7.61232517338842	1.03358922072567	0.0476629293949427	0.0331868295726911	1.43620014351005	-5.39953135941369	0.153370485602475	0.742242664059489	4	-1	-1	1	1	1	0.308876599107161	0.596674537567832
ENSG00000073536.18	NLE1	551.403288330918	3.08027440002694	0.800450402202333	-0.321116082168978	0.151655852767494	-2.11739986495138	-3.97422751210741	0.0427526057971671	0.612198294005524	490.512527282874	4.39776373661415	0.890902287192982	-0.166660887059929	0.0966581553441553	-1.72422995728117	-4.768597381086	0.0929313590643084	0.38322763420079	262.033744480431	3.79435035791392	0.967771455713164	-0.0472617071382088	0.0794084879651403	-0.595171981601719	-6.05172965751312	0.555359876610093	0.807136372509694	383.653450403808	3.77910640728671	0.965156772391992	-0.0511647935610826	0.0470299489756142	-1.08791939339786	-5.29930281451235	0.278662848876906	0.823146273543528	4	-1	-1	-1	-1	-1	0.0264230845920937	0.214479464512076
ENSG00000073578.17	SDHA	6838.44025851091	6.80478262897682	1.06284748703579	0.0879345926517715	0.0567819365141083	1.54863673291457	-5.47341027796872	0.132108436250544	0.727989799439915	3318.9260246732	7.17536853627049	0.954255775315457	-0.0675520819885719	0.0928235425744675	-0.727747294651875	-6.06860094793132	0.471304052603432	0.749214742979613	2099.44064864917	6.79706955856638	1.06562539451549	0.0917003682510029	0.0434031887111768	2.11275648112437	-4.52779957654485	0.0414463951543854	0.28126118563941	2830.17554976889	6.64398579857374	1.10963306033113	0.150082676971377	0.0558835921148647	2.68563045594658	-2.88133955790352	0.00819310376987051	0.411280045792577	4	1	-1	1	1	1	0.00209327079938165	0.0745107561391983
ENSG00000073584.20	SMARCE1	1820.01718783561	4.90149375721447	0.99975529876542	-0.000353072458022857	0.0914331722281152	-0.00386153569234131	-6.35502055905073	0.996944886934962	0.999346473140132	736.700647913699	4.9903221954577	1.00389723223223	0.00561158986897341	0.0748228108659635	0.0749983835681598	-6.2419786734938	0.940616083241015	0.98026671843097	1112.42184991753	5.88453527463875	1.0368733834839	0.052239731978895	0.0439562174116021	1.18844921276385	-5.85944714097499	0.242246418880153	0.577288112387415	1316.08019397026	5.55838821639023	1.00580067054053	0.00834442033603154	0.0276034683031748	0.302296082665518	-6.11553324025728	0.762914115425295	0.964795044721006	4	-1	1	1	1	1	0.730910073203685	0.883598836165273
ENSG00000073605.18	GSDMB	374.136811156936	2.56664741199778	1.13206260653909	0.178953745842837	0.165661443214986	1.0802377570175	-5.33147157181083	0.288770102116105	0.827434308328757	50.5916037870551	0.922969362166249	1.12033732199727	0.163933178267008	0.376449333313138	0.435472090823562	-5.44855240296872	0.665725004459921	0.856112890228954	292.014223471418	3.91254280258316	0.993963250919495	-0.00873558182845512	0.151467160733084	-0.0576731073994911	-6.25013577770581	0.954320086136296	0.985433513231838	314.748247897811	3.47558326849794	0.914676455591444	-0.128666579315027	0.0639988551400466	-2.01045126562765	-3.97267303812025	0.0464723852560134	0.605004235502874	4	1	1	-1	-1	-1	0.226486788608139	0.52294692780613
ENSG00000073614.12	KDM5A	3578.66984098431	5.89488792370782	0.964885738514351	-0.0515699859146677	0.0972525096524163	-0.530268947289695	-6.37244936281717	0.599885992591123	0.93274290589325	283.293648867157	3.53326113446451	1.52026728951422	0.604324996929082	0.192391872273474	3.1411150054721	-1.81236641390541	0.00328562095067527	0.122836265220022	2409.08278157775	7.00188620470656	1.04299403715605	0.0607309099286379	0.0485604619872585	1.25062463253691	-5.90158529511569	0.218940941658045	0.555281111506796	2675.72360383835	6.58217928819148	0.994283924728582	-0.0082702126089835	0.0371510342185142	-0.222610562073183	-6.2721942088905	0.824191341466254	0.976050106639263	4	-1	1	1	-1	1	0.0634960492782723	0.308540302745743
ENSG00000073670.14	ADAM11	4004.95556806569	6.00341021817856	0.985882147562234	-0.020512897867874	0.062930018640797	-0.325963638831273	-6.47482390712779	0.746747945980872	0.959327524975552	3013.2887475819	7.00531870657865	0.87162433063366	-0.198221626296551	0.106993709908063	-1.85264747307928	-4.69667894605725	0.0718439522003275	0.344643933418256	1289.20248463205	6.10075883231036	0.966776652490928	-0.0487454622289186	0.0435073697736122	-1.12039552109361	-5.96335656462947	0.269781930567411	0.603715293511266	2095.16706207908	6.24000518780283	0.955016644008109	-0.0664022182638814	0.0309942998417356	-2.14240097704891	-4.06216994218512	0.0340430072828708	0.567888257969362	4	-1	-1	-1	-1	-1	0.0131179053790723	0.161744578103433
ENSG00000073711.11	PPP2R3A	1515.43892067045	4.58924129779704	1.06553906118574	0.0915834812914515	0.0971758166979401	0.942451367052856	-5.84080592002257	0.353599661551401	0.853601505783424	184.885388201073	2.96706841836354	0.843450294565347	-0.245625043442695	0.132259373151422	-1.85714658696803	-4.35006066879848	0.0711857930696821	0.342852080761726	484.873610538812	4.6857148716586	0.987871146611274	-0.0176052193406788	0.0615177338669055	-0.286181207174632	-6.3510958527947	0.776339341253298	0.914983281563067	658.925853455775	4.5348300145317	0.990176644442047	-0.0142421744148171	0.0400293549173572	-0.355793253331732	-5.93903173578503	0.722577629754589	0.9561701824398	4	1	-1	-1	-1	-1	0.441856413598983	0.694651924320429
ENSG00000073712.15	FERMT2	1564.8921041611	4.70233120304369	1.07287400237255	0.101480656871969	0.0921723910962284	1.10098756975961	-5.72247470582305	0.279785537032193	0.82468561957434	734.907960565298	4.89422968484608	1.50339158977787	0.588220838295116	0.222898599989028	2.6389615651425	-3.09144882528265	0.0120580002464852	0.17838029514436	1107.66185613873	5.86827647080337	1.10227186533441	0.140480095412848	0.0744524866036065	1.88684222409897	-4.84803856275038	0.0670654992292991	0.340098662265549	1291.57739241786	5.51931891207865	1.02721363107251	0.0387362521895174	0.0391794571281102	0.988687823388066	-5.68610813089353	0.324670134380194	0.843207738411417	4	1	1	1	1	1	0.00727381834749833	0.129028421136824
ENSG00000073734.9	ABCB11	NA	NA	NA	NA	NA	NA	NA	NA	NA	NA	NA	NA	NA	NA	NA	NA	NA	NA	19.1218855975184	-0.190429931998311	1.29939740232302	0.377842726150865	0.346080514747568	1.09177694221376	-4.9584227116256	0.282005974853761	0.614611311842235	18.6643991657124	-1.21814724559186	0.914938296899874	-0.128253643029685	0.367590759477711	-0.348903338081495	-4.95425806741949	0.727731755742368	0.9561701824398	2	NA	NA	1	-1	1	0.897098332169616	0.987434279065295
ENSG00000073737.16	DHRS9	38.2346436922773	-1.00707886550567	0.770557996316086	-0.376024549115809	0.327467821760631	-1.14827938541904	-4.68729252274681	0.26005968162434	0.815061447842679	14.7840330450099	-1.54029024851192	0.714301279763372	-0.485395388780392	0.663200680702842	-0.731898206536796	-4.89481477564756	0.468796444160658	0.747985816024976	18.6045720641124	-0.271911858415195	1.00999170229704	0.0143434403987655	0.328296853308632	0.0436904595770866	-5.44450264323238	0.965386631616163	0.988524146828695	27.9462513696917	-0.337213859419966	1.17390118786571	0.231310975930322	0.1849735490737	1.25050839478762	-4.59452629035028	0.213381569400171	0.787329913794918	4	-1	-1	1	1	1	0.683236995275703	0.853165401121533
ENSG00000073756.12	PTGS2	500.29939608141	2.70932171154018	1.14715066387712	0.198054883728498	0.236335780852422	0.838023269325318	-5.55867181310665	0.408741817876085	0.877242166612537	226.226171766585	2.93063374739091	0.711517983004111	-0.491027874800409	0.386928882754118	-1.26903908363037	-5.16097360582711	0.21227522148888	0.534416210468827	269.472709056538	3.77267861180562	1.0619780347857	0.0867539267508669	0.152149159017204	0.570189985348899	-6.0512470375642	0.572003299232136	0.816823463983485	459.148412268182	3.58099903597892	0.638649577961948	-0.646903542130446	0.170871790628763	-3.78590017550593	0.407342141119676	0.000233810479495468	0.176573603213271	4	1	-1	1	-1	-1	0.00125016814191694	0.0598235221815397
ENSG00000073792.15	IGF2BP2	52.1209399464904	-0.885521751015956	1.86215075499328	0.896969874549283	0.385501388730166	2.32676172063578	-3.43902942925345	0.0270249254845962	0.564680811448688	19.8475982721658	-0.44521236954215	0.997278513247437	-0.0039316278082031	0.372450434014658	-0.0105561101535684	-5.24365152365404	0.991633758111319	0.99697328861718	NA	NA	NA	NA	NA	NA	NA	NA	NA	16.5579919752981	-1.1953298960838	1.09239967803686	0.127500794010144	0.291031155418808	0.43810015400813	-4.9359493605145	0.662047752569504	0.945755025968695	3	1	-1	NA	1	1	0.155391765115387	0.445197960839494
ENSG00000073803.14	MAP3K13	3799.57272115134	5.91861071692851	0.914482843405899	-0.128971991031916	0.0843077703160984	-1.52977585041517	-5.37583984355247	0.136702725253437	0.732611393831358	828.32981867075	5.17522806586355	1.02513775602099	0.0358177893156942	0.066019567560576	0.542532928329615	-6.11938305607523	0.590672807585358	0.818288762100735	1216.70774033312	6.01533895994162	1.00288299492167	0.00415329837992581	0.0478394875500874	0.0868173676730412	-6.57175295809606	0.931285920296577	0.976290342911549	1661.96403887506	5.91232794171565	1.04795228337807	0.067573027847631	0.0297283734757013	2.2730146303787	-3.76250933734797	0.0246819227238936	0.530670996961289	4	-1	1	1	1	1	0.100198564307004	0.370965140023076
ENSG00000073849.15	ST6GAL1	2313.42227235053	5.2061833724057	0.952215970456543	-0.0706392690751975	0.0956312537039566	-0.73866300335112	-6.1240130305157	0.465935653885878	0.897011733521363	739.573314946785	4.94628974449139	0.956939029853035	-0.0635010867181531	0.154072413706064	-0.412150917809978	-6.15408315661345	0.682583780812196	0.864994014867809	785.097123507517	5.35372642256387	0.812079072278139	-0.300307885174565	0.109190096894339	-2.75032162912326	-3.04540567721942	0.00916694152564326	0.158976461977687	1058.88412238942	5.23288838116305	1.02853510050924	0.040591029124416	0.0546089464815193	0.743303647840062	-5.84177670654419	0.45865193151254	0.903456253529387	4	-1	-1	-1	1	-1	0.182378169955663	0.476463858022737
ENSG00000073910.21	FRY	14608.6360158516	7.80477678099014	1.00564176191219	0.00811646781117737	0.0555431626317108	0.146129017985438	-6.76489520046544	0.884811373700715	0.984658997006838	1384.75911962406	5.83055989202506	0.851593897611021	-0.231762483187645	0.168965217643987	-1.37165794486752	-5.38762517680115	0.17835038827296	0.496187238274248	3683.97064269053	7.61167107464482	0.910117799541826	-0.135874804723479	0.0683634843429646	-1.98753480793672	-4.8311135573056	0.0543200569577089	0.312942975598934	5090.6646923346	7.52248777104614	1.01440282641755	0.0206306703582016	0.034073900515251	0.605468409728075	-6.21642700431884	0.545933502676668	0.924944412160319	4	1	-1	-1	1	-1	0.350285631109647	0.629868534852079
ENSG00000073921.18	PICALM	5420.70770601705	6.43807132062472	0.944058297526644	-0.0830521431861708	0.0670558040955942	-1.23855263994407	-5.82613984601547	0.225255514823097	0.799356668269503	1828.50707857479	6.27655220054944	0.945766147037818	-0.0804445923121301	0.0938979493948305	-0.856723632737382	-5.95389058309036	0.397058792221906	0.69598619724592	4000.07980603842	7.72810299970863	1.08961533816313	0.123818916957606	0.0424093952737642	2.91961052871236	-2.85678260901077	0.00594169850971278	0.134673822891931	4932.0480837277	7.45127313908981	1.02724529838006	0.0387807274203517	0.0261854806154111	1.48100116969126	-5.32146301812263	0.141049136173455	0.728749189988098	4	-1	-1	1	1	1	0.0325264190193628	0.232182566479302
ENSG00000073969.18	NSF	41817.8882813104	9.23645540068959	0.947709951133147	-0.0774825084319848	0.040945983442829	-1.89231035420532	-5.2390201886445	0.0682789952271593	0.662366328050148	9179.37374109765	8.52455739992032	0.703046160124033	-0.508308678995303	0.178107083223009	-2.85394982499852	-2.68128512641256	0.00700363039917376	0.151967134670908	11989.6260605791	9.30672614535419	1.05623031297493	0.0789244513232169	0.0520669008331596	1.51582771511825	-5.72122205236743	0.13808031063612	0.457598101776667	16493.8531582676	9.20328931225283	1.01377216808238	0.0197334620951654	0.0242300612546108	0.814420644166148	-6.22976679647789	0.416907679987094	0.886362582422026	4	-1	-1	1	1	-1	0.077701665907806	0.333972553555001
ENSG00000074047.21	GLI2	206.831871635473	1.65112635937118	0.919293632862454	-0.121402346526104	0.246265006168861	-0.492974411650108	-5.56614887449471	0.625672434964808	0.935612048835522	60.9529114682706	0.542024322458496	2.04247373313065	1.03031752496786	0.54688420013773	1.88397749415394	-4.04850301056473	0.0673666813447779	0.336925614062166	29.3815992964321	0.22313715806461	2.19893690071003	1.13680620613066	0.39278773972952	2.89419982129147	-2.31249043824261	0.00634629934620811	0.136741026765997	49.4981160634833	0.497407324197434	1.20790420725038	0.272506046381003	0.236657952052231	1.15147639881909	-4.73681741573178	0.251669907588091	0.808957843696854	4	-1	1	1	1	1	0.00900451600082407	0.139639477302903
ENSG00000074054.18	CLASP1	9642.85302541553	7.31183453113785	0.994476957178518	-0.00799015183178187	0.058617156227199	-0.136310806358674	-6.70702891026295	0.892499551634708	0.98583793566692	2172.04517446371	6.53397671082703	1.00744994015849	0.0107081535131615	0.0879010110312514	0.121820595548718	-6.31309789700727	0.90369389166722	0.965439082452661	3454.64195622463	7.5273281132461	0.989862757332415	-0.0146995828682572	0.0390483348747671	-0.37644583092725	-6.65130653789264	0.70874065317856	0.886631284396609	4618.63443184845	7.38553063941044	1.05618266793179	0.0788593719394981	0.0262162699479205	3.00803173358205	-2.10433186705925	0.0031633128442879	0.365803901077209	4	-1	1	-1	1	1	0.0222395099157025	0.198785834023842
ENSG00000074071.14	MRPS34	1248.34797763687	4.36543443997811	1.04427243261498	0.062498135193091	0.0829223629247224	0.753694576333134	-5.98728437580892	0.456993539485232	0.894667880546494	1231.57510977314	5.73339398570342	0.849136188837027	-0.235932135687604	0.0978148167707623	-2.41202860135732	-3.62270245222278	0.020888073255923	0.217326365823299	239.915614618663	3.65146807749337	1.09193601896615	0.126888325282984	0.0804644342803511	1.57694920020048	-5.00316349608811	0.123339729973828	0.438048519945398	359.873641386436	3.65849239994172	1.02628879597686	0.0374367600839535	0.0360557908894117	1.03830089870383	-5.31546662271481	0.301075829109671	0.834334006686638	4	1	-1	1	1	1	0.221160270872279	0.51932224839246
ENSG00000074181.9	NOTCH3	906.277905086201	3.74457505444139	1.10871104532383	0.148883416178735	0.307715484676018	0.483834657639959	-6.01979460404129	0.632067816774902	0.936672894819174	919.48093027575	5.15292178189817	1.54045986873355	0.623361098519273	0.282251181826315	2.20853317419539	-3.99806027700504	0.0334183795961406	0.258490175792332	207.288009980854	3.42853507741666	1.01039381324952	0.0149177104875432	0.145620493275627	0.102442383980305	-6.14052434379588	0.918960033350268	0.97149200103925	366.101746921311	3.64737946354588	1.11179498439649	0.152890778831789	0.109521006197644	1.39599501629741	-4.92389384980241	0.165118265962315	0.75478237042642	4	1	1	1	1	1	0.0577215141027953	0.294662684896617
ENSG00000074201.8	CLNS1A	1913.94621913666	4.99852913756564	0.972541437670878	-0.0401683736844905	0.0689084419977034	-0.582923840968995	-6.20953756664721	0.564364810164924	0.924558308522214	917.975009625413	5.31250363012786	1.08137285576113	0.112864047966524	0.0679449172899194	1.66111097736621	-4.95530438385431	0.105060340282801	0.40038099294657	1015.57518080152	5.75022763260111	0.992650923958184	-0.0106416266945824	0.0454668479411874	-0.234052439886477	-6.51501975874186	0.816237542263912	0.93102776640619	1306.05526363437	5.5443233994183	1.02952072503296	0.0419728728077716	0.0222345833080206	1.88772922911629	-4.46280820105807	0.0613128701471592	0.649294736794013	4	-1	1	-1	1	1	0.0819441445924859	0.340764208156379
ENSG00000074211.14	PPP2R2C	12422.2662578404	7.65587220278582	1.01612784229015	0.0230819236014169	0.0399404838561043	0.577907961370108	-6.60318604139442	0.567702264390332	0.925975344691579	7643.35749790681	8.34997734966145	0.956417744098438	-0.0642871987510875	0.0825795928137074	-0.778487717856808	-6.03699915941092	0.441183605621302	0.729735966145449	4464.85058944302	7.89149814530766	0.939991185827824	-0.0892808659929457	0.0640005591924809	-1.39500134247944	-5.79203824244262	0.171353050767789	0.499137632681981	6884.11610325656	7.95102344419749	1.0025344530268	0.00365181708599071	0.0219238074954755	0.16656856190442	-6.42490902851492	0.867970813184754	0.980502028725321	4	1	-1	-1	1	-1	0.743130102003635	0.891188542876607
ENSG00000074219.13	TEAD2	39.6878789623387	-0.686342757344101	0.791219009462643	-0.337851006848942	0.358987020425203	-0.941123181692678	-4.85780276410511	0.354268527703213	0.854093411940561	79.0109728961685	1.57330004367982	1.93544485504474	0.952665202754558	0.319944662892598	2.97759366929761	-2.11374649253511	0.00507686297297792	0.139145248725941	25.470801033302	0.37037130521131	1.04553405517822	0.0642400542149808	0.186814539814188	0.343870740890277	-5.51217262000432	0.732894621130207	0.89651999247229	34.7562935372113	0.228687633072202	0.942157535842313	-0.0859597853929731	0.140920334203272	-0.609988514993014	-5.03179502522415	0.542944418174498	0.923965291186858	4	-1	1	1	-1	1	0.214343957778091	0.511794360165094
ENSG00000074266.20	EED	1059.78503145179	4.0915779425723	0.908291902712463	-0.138772076095216	0.0658426593414049	-2.10763170083487	-4.15032580761163	0.0436542052080587	0.612528563473162	173.993299104271	2.90545261145817	1.06472528825616	0.0904812460432003	0.100852912997906	0.897160462237503	-5.51835198093768	0.375377472670311	0.680912075624164	471.139486509416	4.6467289203752	0.986300369318494	-0.0199010209674063	0.0537358046190223	-0.370349362189721	-6.31565323320331	0.713238859646429	0.889024777788089	492.256481269024	4.14999790973033	0.970438734100238	-0.0432909595370542	0.040626317392808	-1.06558906431224	-5.39574477094153	0.288603465987749	0.826575038876136	4	-1	1	-1	-1	-1	0.137701654668582	0.423791333838035
ENSG00000074276.10	CDHR2	75.7231923336379	0.0688843696644931	1.3030764939668	0.381921776329197	0.343723161986698	1.11113191826153	-4.84638322678778	0.275466502092658	0.821965584201422	44.485244881301	0.797355815708932	1.26007540748363	0.333510072413618	0.308843278343889	1.07986832092316	-5.00435135194995	0.287121836550172	0.609465612089992	25.9814421662561	0.343348898823632	0.832035647089783	-0.265282755489784	0.261730686592047	-1.0135714651728	-5.11735966673725	0.317385076168172	0.645099489761438	31.9169420804384	0.0873151667956594	0.965017576816755	-0.0513728750398772	0.173870585488714	-0.295466164650442	-5.11268334726468	0.768113715817289	0.965730299446239	4	1	1	-1	-1	1	0.813745562854043	0.93546063731857
ENSG00000074317.11	SNCB	8379.53250994405	7.05335036409067	1.03318095358015	0.0470929531090595	0.048735537955396	0.966295953317682	-6.23818741371929	0.341734587540634	0.84786143746366	19824.4620478992	9.74309045706717	0.821445899019409	-0.283762533451029	0.0917939312048301	-3.0912994979792	-2.11451387525364	0.00375555512810554	0.128011179459866	1792.37249757437	6.5789368116841	0.984753787503437	-0.0221650342265995	0.0431475671343414	-0.513702989500844	-6.50579401974323	0.610521088841796	0.83962130234689	2724.85041589812	6.61568421421469	0.996818799526883	-0.00459681772884861	0.0300345524678355	-0.15305098132464	-6.28568964859001	0.878597657404966	0.981569297250145	4	1	-1	-1	-1	-1	0.0912271507715392	0.356401407879438
ENSG00000074319.13	TSG101	793.681723823067	3.67343503844083	1.02032937265045	0.0290349439457957	0.113303880821751	0.256257276760654	-6.0834249553032	0.79952694366669	0.968984311661195	762.704240582089	5.04241078122309	0.982164413328387	-0.0259635444420635	0.0704795871053715	-0.368383889696266	-6.18440321593829	0.714665875882197	0.881425822644732	488.142324992825	4.6959841643917	1.07032640386903	0.098050824134358	0.0499993934462239	1.9610402722148	-4.56275636941334	0.0574516323001772	0.32072010377982	632.615590943308	4.50317314489082	0.960429896970574	-0.0582477813441762	0.0277708664038429	-2.09744199180318	-3.94356682430524	0.0379098444970464	0.577676666729639	4	1	-1	1	-1	-1	0.165914207489794	0.457234724585855
ENSG00000074356.17	NCBP3	2166.03305681979	5.09784825308096	1.11196768499476	0.153114862364271	0.116311489863706	1.31642078133202	-5.52363250506773	0.198147778906108	0.785285529685657	414.22822368592	4.1166338124722	1.22459083930862	0.292299796000062	0.15981381514638	1.82900205299732	-4.57154807896419	0.0753887961805634	0.350936296626783	897.729776703108	5.57190966541542	0.889716487226912	-0.168582407834627	0.0642657192921145	-2.62320891591285	-3.35776796522557	0.0125874555853471	0.17834241500184	1123.76935211697	5.30316644109788	1.0340828277717	0.0483517469968563	0.0532787336794864	0.907524328332016	-5.72970058710671	0.365824889615167	0.86241541861264	4	1	1	-1	1	1	0.127044784761546	0.410902169960983
ENSG00000074370.18	ATP2A3	66.5209910514779	-0.138585226058356	0.899389116661313	-0.152982668556386	0.279968208925232	-0.546428714687535	-5.17959862372286	0.588871745693697	0.930790234901265	75.4976687292052	1.5797541282238	1.34866255159531	0.431529417196219	0.297735470051329	1.44937187739783	-4.73435494745264	0.155575148041574	0.469050053714092	24.8585503930631	0.269027525071382	0.822242764667784	-0.282363686778139	0.264837866046104	-1.06617566057938	-5.0697644438629	0.29326821384037	0.624810028776765	36.8835882394075	0.220640413324946	0.975669016382189	-0.0355362805103496	0.176818669323739	-0.200975839521141	-5.14791162738795	0.841034583257926	0.976997987693998	4	-1	1	-1	-1	-1	0.821045652282418	0.940195744947413
ENSG00000074410.14	CA12	105.81105536056	0.468356685258852	1.17184293922766	0.228779219946549	0.300064361661496	0.762433828128632	-5.14859204414462	0.451841574169809	0.893422876893969	60.1599705889293	1.00906210045352	1.48187239048701	0.567421217186148	0.38375128152129	1.47861712653243	-4.62912980935524	0.147623673582342	0.461434476706481	40.1594913646056	0.896821799607029	1.2806679548258	0.356896469416994	0.275276668623265	1.29650097555282	-4.92787579415112	0.202849701023931	0.537201823388666	52.4913457173181	0.710438229696349	0.966634171777369	-0.0489580980708877	0.177755214365798	-0.275424258273166	-5.20571869906261	0.783431801104757	0.969363599373716	4	1	1	1	-1	1	0.340921378881336	0.623366002337301
ENSG00000074416.14	MGLL	7357.57497897889	6.85613425894794	0.878779390013157	-0.186427060213203	0.0918992066696917	-2.02860358613614	-4.69221226628278	0.0515901354912751	0.633303902841686	6546.94888029064	8.14334866407726	1.02202195699328	0.0314261912902539	0.104646482659189	0.300308146931246	-6.29113232320335	0.765606581485097	0.906593362399976	2923.31594599236	7.2793958776449	0.955166398351538	-0.0661760097338412	0.0604473089372762	-1.09477180865917	-6.10301603122979	0.280708719794424	0.613512494114455	4065.22391580122	7.19235163177523	1.00160835099653	0.00231849602839691	0.0380925940879437	0.0608647450747051	-6.35604177621213	0.951561295617911	0.993281747396477	4	-1	1	-1	1	-1	0.289799179538555	0.582030969358037
ENSG00000074527.12	NTN4	1321.13207544374	4.36299330302905	1.05093228427562	0.0716697137462793	0.102479442275013	0.699356984730136	-6.00658059382729	0.489795138214463	0.903206530345177	600.730205060549	4.6185112400998	0.711480774093636	-0.491103322667617	0.154398990703859	-3.18074179389919	-1.80998781975854	0.0029521675916796	0.118608071205324	666.131245616548	5.12402878212538	0.973251339198961	-0.0391156701574753	0.093133664989525	-0.419994962743866	-6.36832726498002	0.676923791489075	0.872245315055189	831.247222509066	4.88703145362058	1.00976576476619	0.0140206700048102	0.0522465419708374	0.268355942344207	-6.02306233268108	0.78885479992959	0.969760372836751	4	1	-1	-1	1	-1	0.115370381735187	0.393792903830107
ENSG00000074582.14	BCS1L	366.462258958942	2.54491206865333	0.86407677514607	-0.210768590135681	0.165197589900005	-1.27585753680341	-5.1051075055329	0.211939148411531	0.791472657271435	316.36639821919	3.78254161521156	0.854343165350137	-0.227112419063654	0.0970539928100879	-2.34006260317451	-3.60314990056884	0.0247275149135001	0.23203477014363	171.944432956331	3.17299415133596	0.91942121391193	-0.1212021408792	0.0971158653668155	-1.24801586662908	-5.35354330280669	0.219883889015715	0.556389996220336	256.83761479786	3.16428177205896	1.02301205632719	0.0328231475279737	0.0610956939410689	0.537241586283216	-5.57450206780092	0.592027935627486	0.935552050573264	4	-1	-1	-1	1	-1	0.105886490450976	0.37983469919652
ENSG00000074590.13	NUAK1	12205.1380400547	7.57919708234142	1.05687105582609	0.0797993706014224	0.0773439117089113	1.03174728092047	-6.21318143995428	0.310557359826486	0.838125167490743	4211.64564580709	7.41561706318725	0.716235941895486	-0.481493177606589	0.167906897946359	-2.86761999355387	-2.64567680596099	0.00676105654421664	0.149899176439126	4924.53265236028	8.02698784088624	0.948070417198654	-0.0769338767233018	0.0483826936200213	-1.59011148340583	-5.52092017594364	0.12033884493547	0.434788806987936	6849.43714314246	7.93823555290825	1.02910493139917	0.0413900923301384	0.0287549939819385	1.43940535533188	-5.42630560634818	0.152462336390005	0.742242664059489	4	1	-1	-1	1	-1	0.150385277474136	0.439548393519171
ENSG00000074603.19	DPP8	6377.24467041404	6.68722814684256	1.08516217474071	0.11791066590505	0.0478355407245423	2.46491759305137	-3.82369970156799	0.0197426370647081	0.543238401472508	1611.5705666215	6.09089892930723	0.983086046732858	-0.0246103977906374	0.100235170938557	-0.245526570765498	-6.27947055787854	0.807392297395815	0.926283031298055	3324.68234096797	7.46333969861044	1.05891377644674	0.0825851206267051	0.0434005186640489	1.90286022307644	-4.96717723162245	0.0648806137996101	0.33655174918263	3853.37606762048	7.11880868303203	1.05316329181718	0.0747291419958044	0.0259845595527994	2.87590566405246	-2.43683269793277	0.00471625357231766	0.365803901077209	4	1	-1	1	1	1	0.000392637304049672	0.0366029311973639
ENSG00000074621.14	SLC24A1	321.756188421532	2.34391329542006	1.06417421010025	0.0897343458339204	0.190664848430772	0.470639169057436	-5.71249323148337	0.641352308339984	0.939539584682958	102.127494883367	2.07595501357448	1.32345201928816	0.404305892007616	0.236992314717459	1.7059873544407	-4.4502926022617	0.0963105615070471	0.388758017073496	73.581668528274	1.91358596267119	0.870819065776551	-0.19955510054433	0.163614514840488	-1.21966624256339	-5.15922847735032	0.230327168810501	0.565305674613142	97.8295448036013	1.72590181444238	1.14312059660107	0.192977612599224	0.128276259221887	1.50439070931605	-4.50928015618935	0.134929732573771	0.723804439720567	4	1	1	-1	1	1	0.11634526922091	0.394919996905179
ENSG00000074657.13	ZNF532	7561.72637044153	6.88759517352088	1.06407232309399	0.0895962115750513	0.0496804660779553	1.80344949732281	-5.07676844259723	0.0815181028183951	0.678580808573401	919.499615352165	5.29330865126754	1.21866095588268	0.285296809057455	0.138146245984527	2.06517960024342	-4.27949159507097	0.0458948722780528	0.289737151527306	2142.59396809222	6.83595905153684	0.940755558394152	-0.0881081864974871	0.0530203017468636	-1.66178206450323	-5.31851670855665	0.105027225041001	0.410012696436746	2753.81742579088	6.64378447853847	0.99044172647162	-0.0138559995338876	0.0294305508762244	-0.470803268078859	-6.19448746157709	0.638577816809219	0.94206034360964	4	1	1	-1	-1	1	0.214172982227801	0.511678317108776
ENSG00000074660.16	SCARF1	169.519784062126	1.39035943335362	0.908710955678747	-0.138106622384722	0.216620235065338	-0.637551807397242	-5.40634698056001	0.528672549616805	0.91688265288617	138.252417243464	2.50121909459586	1.28686824441365	0.363864351257521	0.216997818058371	1.67681110581325	-4.57788102170627	0.101927288717267	0.397294308785791	75.3494467192029	1.99629975146083	0.946461661668081	-0.0793840270371475	0.104920269855156	-0.756612875154991	-5.58984700619028	0.454083977547369	0.74564618792533	104.065113989292	1.88041283599858	1.08397940203832	0.116337342614753	0.0768955105007437	1.51292763201862	-4.51081306100676	0.132748641002817	0.72250257149056	4	-1	1	-1	1	1	0.166258077321312	0.457401337100114
ENSG00000074695.6	LMAN1	1412.32604104829	4.56089117258434	1.07474026176091	0.103988038097073	0.0736880878440318	1.4111919733509	-5.33210509164654	0.168625396049208	0.761896942278616	530.763071976662	4.50309636952636	1.1722945325483	0.229335084489557	0.118096100382568	1.94193613291746	-4.42078736284515	0.0597120165487712	0.320487078601458	1015.92244119205	5.74859547023561	1.12570873663718	0.170833596009799	0.0601275188935507	2.84118818061063	-2.8761254922656	0.00727480092530566	0.143973868968144	1090.94959236889	5.28852683713006	1.01898074138793	0.027126785000596	0.0329073718841321	0.82433763158329	-5.79764960286557	0.411272124170389	0.884365443345601	4	1	1	1	1	1	0.00430025684996872	0.101367568920645
ENSG00000074696.13	HACD3	7585.00919676518	6.9236067188911	0.932469677265444	-0.100871283374771	0.0535341390653671	-1.88424218892552	-4.95280737540836	0.0693992254899259	0.662366328050148	2486.31696214599	6.73574171574167	0.893732940473759	-0.162084295931406	0.0854209050740025	-1.89747809146938	-4.61798797807283	0.0655122582512548	0.333251394214163	3337.43927000692	7.46913882779863	0.986877269562938	-0.0190574160845398	0.0370999121264411	-0.513678200088176	-6.58112023738064	0.610538252982737	0.83962130234689	3966.46881460748	7.15397555411954	1.01282367029879	0.01838302692434	0.0208963035836105	0.879726256406337	-5.97650005485664	0.380646501096088	0.868276936932308	4	-1	-1	-1	1	-1	0.20263342528021	0.498804360550508
ENSG00000074706.13	IPCEF1	7405.27610778665	6.93317190608393	0.956507975921438	-0.0641510962330367	0.0917648296051656	-0.699081516405121	-6.41685833506322	0.489964760057758	0.903287721396459	2479.1902745521	6.60381628713712	0.688383142499145	-0.538716326577617	0.19031730993334	-2.83062180085619	-2.72230824654233	0.00743644330922385	0.154225586507617	4358.77444753699	7.85563075573838	0.980878440947887	-0.0278537387772687	0.047087440432199	-0.591532232833406	-6.57065581663882	0.557769344334283	0.807972223083798	5170.22697325821	7.53671619965871	0.991497535386362	-0.0123189086059997	0.0446158852488799	-0.276110370494307	-6.35929083813339	0.782905959252696	0.96923638687759	4	-1	-1	-1	-1	-1	0.0669342034780156	0.313865795067101
ENSG00000074755.15	ZZEF1	4329.00534791177	6.15484285506248	1.05168881356753	0.0727078856793332	0.0682492629744391	1.06532851067658	-5.98478928712656	0.29535072414086	0.8326185376434	796.347449608479	5.09728248211152	1.0241388963727	0.034411390649537	0.083101688977417	0.41408774085071	-6.17553542999994	0.681177216739318	0.864130598632234	1748.96934720651	6.54044223035594	1.01563031421337	0.0223753618473719	0.0518497261419758	0.431542527073398	-6.53966315272212	0.668583986931281	0.867554942960915	2227.87200087482	6.33247241785296	0.99347394231079	-0.00944596716280571	0.0317653157339912	-0.297367331145329	-6.22629116538951	0.766665290330462	0.965350379655539	4	1	1	1	-1	1	0.886842536980978	0.980782551490876
ENSG00000074800.15	ENO1	16345.1845632728	7.99741735998479	0.950301579544805	-0.0735426674767938	0.0593792602307811	-1.23852448129138	-6.04175180428467	0.225265798554123	0.799356668269503	16955.5401519346	9.52772464597187	0.997117318303667	-0.00416483642488922	0.0948558520662543	-0.04390700556862	-6.3323523396917	0.965212329285373	0.988707031933474	7195.73470573186	8.56842022934615	1.04558650780605	0.0643124299042784	0.0464427420665404	1.38476814767171	-5.85179905223844	0.17443668475312	0.502027684289285	11068.8864400897	8.62012132458576	0.990124315157214	-0.0143184206029272	0.0223484308766594	-0.640690197980802	-6.29540852084217	0.522862569879195	0.917907292604733	4	-1	-1	1	-1	-1	0.606427225396836	0.80386376235596
ENSG00000074803.18	SLC12A1	342.114268605049	1.96275240659074	0.883907914016047	-0.178032018158029	0.324836302644899	-0.548066877711781	-5.62306666390989	0.587760697878238	0.930364950402112	27.146544906785	0.0342043533272488	0.65636019784571	-0.607440339447745	0.338089006757215	-1.79668763937052	-4.11804371918515	0.0804725944967129	0.361218509069606	98.2398910576032	2.19592356028689	0.700594461805587	-0.513348511196708	0.223792087054064	-2.2938635496647	-3.57087739513278	0.027588876323903	0.24106493492122	102.044277847086	1.76006385661009	0.998535032673732	-0.00211505071530874	0.154444400797827	-0.0136945768469613	-5.43227533880875	0.98909484599529	0.997769781557951	4	-1	-1	-1	-1	-1	0.0724910622397752	0.32510310306777
ENSG00000074842.7	MYDGF	333.321674273015	2.43013753785563	1.06789359013109	0.0947678973639597	0.0972321291988795	0.974656197954079	-5.42867784840818	0.337638650749249	0.84786143746366	874.163644014581	5.2413193426087	0.960844026303869	-0.057625837396	0.0688061540010221	-0.837509932543882	-5.92325983556572	0.407630972948812	0.704147659053863	193.436920765335	3.33878640226872	1.00577933665094	0.00831381921989266	0.0925886447521281	0.0897930760532227	-6.11915490133482	0.928937096785714	0.975267110581435	275.993903270398	3.28169993597953	0.994412552426864	-0.00808358730459713	0.0347294781785511	-0.232758674433224	-5.70428019601418	0.816318377943743	0.974479695484824	4	1	-1	1	-1	-1	1	1
ENSG00000074855.11	ANO8	1406.49700394995	4.55807102816799	1.02715604069024	0.038655365716089	0.0992388828900674	0.389518347953491	-6.22315859336805	0.699684553264658	0.949023340501002	944.791849543067	5.3412325968452	1.13216611474876	0.179085650168115	0.118956769472599	1.50546833914624	-5.18994396325814	0.140610902198457	0.450860827969077	211.61715145989	3.48107319440152	1.01256069420172	0.0180083876016577	0.0992796047449944	0.181390605330403	-6.15580028943044	0.857053343148184	0.946807543127882	400.646187451095	3.84910093011844	0.996961247572998	-0.00439066751647869	0.0408982195775948	-0.107355957345488	-5.85417882867375	0.914673686958501	0.985760825366245	4	1	1	1	-1	1	0.659323458120302	0.838251699222029
ENSG00000074935.14	TUBE1	920.807595551	3.95619479143859	0.993953541402629	-0.0087496748447081	0.0808378106972832	-0.108237404863343	-6.17232784591139	0.91453862701663	0.986978823329178	118.145761025875	2.35010854809673	1.06303686590892	0.0881916301161722	0.108343493637506	0.814000242702553	-5.47563800620524	0.420802021103069	0.713214572188105	702.382803676008	5.22603269180027	1.01051460432593	0.0150901722236694	0.0530290914996634	0.284564034512362	-6.43617631873746	0.777568512796816	0.915550350191736	807.683161581752	4.86069329454254	0.932580556528724	-0.100699743798451	0.0404691097445405	-2.48831131779557	-3.17690456276959	0.0141119218202886	0.466264411620237	4	-1	1	1	-1	-1	0.0826204267944001	0.341808426865758
ENSG00000074964.17	ARHGEF10L	2107.36879290945	5.12995236579933	1.02352869081334	0.0335515435083478	0.0753530149370837	0.445258143106309	-6.28767475060604	0.659376454503946	0.943307855647368	862.096733624427	5.22921927818043	1.06516828150624	0.0910813738461386	0.0907522170684364	1.00362698332156	-5.78056526063736	0.322013678707984	0.638973047016684	417.11597182938	4.46662375025459	1.0689215483034	0.0961559727712906	0.0660206821662286	1.4564522755034	-5.32812222796414	0.153721531625555	0.476221714401711	622.601571850284	4.48688716738868	1.03851702848221	0.0545248721338609	0.0482916512921032	1.12907450200977	-5.38403431900158	0.26096551682831	0.812486365003765	4	1	1	1	1	1	0.12874494734354	0.413454144341086
ENSG00000074966.11	TXK	36.8084348107451	-1.06933155919998	1.29695044152932	0.37512335304691	0.516014912668056	0.726962232752797	-4.92587463301053	0.472966508422751	0.897818871904705	NA	NA	NA	NA	NA	NA	NA	NA	NA	31.264866615088	0.646080504504148	1.39329176189692	0.478497396752556	0.200826071156445	2.38264580886912	-3.27536294333343	0.022451662100229	0.22324921343439	25.8807437595259	-0.307308910018332	1.01037615402855	0.0148924954745199	0.175180340910996	0.0850123672386636	-5.10369402072498	0.932383597226287	0.989738206455855	3	1	NA	1	1	1	0.145607735221788	0.433862341933076
ENSG00000075035.10	WSCD2	3077.9142621354	5.61332523602661	1.00860416471563	0.0123600875783937	0.0657510879543603	0.187983012341533	-6.45259430818211	0.852174284183152	0.977874414238325	931.643248426488	5.2883750042512	0.897183599255556	-0.156524847054508	0.130739642958146	-1.19722559671222	-5.56743866109187	0.238758802065191	0.564968697543198	916.576317111644	5.59925803811843	0.988328677142409	-0.0169371927249657	0.0765317974337148	-0.221309224308174	-6.50203395358442	0.826071354070432	0.936156538854457	1099.49755010823	5.31162748760447	0.95530237114201	-0.0659706493804314	0.0487467306402136	-1.35333484961982	-5.25213378483485	0.178319768593493	0.762764943170251	4	1	-1	-1	-1	-1	0.240320630702255	0.536747165773555
ENSG00000075043.18	KCNQ2	16500.3755956026	8.06383089426624	1.07934348211126	0.110154050258495	0.138333208631639	0.796295057044611	-6.50118543558166	0.432208550248794	0.88701721832963	13996.9533947485	9.20603021521833	1.01829867452126	0.0261607765923434	0.140258766015357	0.18651794348083	-6.31820126050412	0.853047569498647	0.945513347915292	3890.70778491721	7.67724625749532	0.908653878001412	-0.138197243354753	0.0977291280853658	-1.41408448087287	-5.74873499523767	0.165716291820161	0.490581552870232	5935.1652406873	7.72339886440352	0.941451834489491	-0.0870408077171748	0.0510583985091563	-1.70473047057216	-5.00404123732329	0.0906563444993125	0.692017549225038	4	1	1	-1	-1	-1	0.148531191696886	0.436749069601173
ENSG00000075073.14	TACR2	28.3130903755161	-1.45894866020303	0.837719327753922	-0.255461135310671	0.373880310280692	-0.683269828033688	-4.89410516725653	0.49975642214809	0.90724902192974	55.8566736067543	1.20115640109287	0.794504095568656	-0.33187343838297	0.190679991080322	-1.7404733265546	-4.2788893407108	0.0900063712449401	0.377506061213282	NA	NA	NA	NA	NA	NA	NA	NA	NA	13.0312826973433	-1.12184500809634	1.04279092040949	0.0604499264812829	0.131034478234309	0.461328402233107	-4.93055689149768	0.645341359638839	0.943212598206028	3	-1	-1	NA	1	-1	0.503464652907352	0.735954076233323
ENSG00000075089.9	ACTR6	1201.51246087298	4.30823836554709	0.963519673953464	-0.0536139699072938	0.0832410643448648	-0.644080783075683	-6.03610865260558	0.524488848401772	0.915562921324951	615.878992766702	4.69376743317885	0.869772353158078	-0.201290243288926	0.0985729822509488	-2.04204274530802	-4.25440901204854	0.0482524124073013	0.295634913666161	740.408874023052	5.2781520746492	1.06052016258775	0.0847720496179693	0.0676615193179463	1.25288421650154	-5.70470920995732	0.218126653400949	0.554207979353021	844.437390279773	4.8903903716143	1.0310827091283	0.0441600642901772	0.0329693905953794	1.33942616143976	-5.19726062505619	0.182791376212734	0.766750284707058	4	-1	-1	1	1	1	0.330867432657648	0.615072172342528
ENSG00000075131.10	TIPIN	121.864431600908	0.884791540797419	1.34700932785409	0.429759841299279	0.212204052315006	2.02521976659203	-3.85763212450788	0.0519566422679343	0.633303902841686	63.8731843126698	1.40980113799217	0.744663726119899	-0.425339011838983	0.202807542804611	-2.09725440167066	-3.76358436678715	0.0427938244410233	0.281137422703163	93.5882170292234	2.28429084307204	0.988407270451425	-0.0168224721145965	0.129183773919126	-0.130221246865941	-5.90345899011072	0.897098443150552	0.964742881460082	109.924990561855	1.95031815822912	1.06203086800234	0.0868256987849251	0.0824421698046633	1.05317095596402	-5.00356541269195	0.294234950073106	0.828254329188186	4	1	-1	-1	1	1	0.191998110464421	0.487712085959799
ENSG00000075142.13	SRI	3449.43075011789	5.79866560795056	1.03992631293872	0.0564813055546564	0.0633143054459366	0.892078103942642	-6.09725509567094	0.379554581633391	0.864864095385916	2563.39445191795	6.79058859865343	1.14224252653063	0.19186900330585	0.114930189545771	1.66943954468497	-4.99076228268657	0.103388559156008	0.398759703757288	1921.39043026849	6.67031909246558	1.09759389973753	0.134344368362736	0.0448159770512913	2.99768915467313	-2.58843414476132	0.00484474343986006	0.128056480994371	2298.52127606354	6.36386444362955	1.03529666509532	0.0500442323955974	0.0325698742455816	1.53651905494804	-5.12832166828188	0.126864785514262	0.720542283277345	4	1	1	1	1	1	0.00240909575817513	0.0768236158330553
ENSG00000075151.20	EIF4G3	14009.1095237146	7.86493972616142	1.02816762629566	0.0400754920715215	0.0398662559112844	1.00524845274416	-6.29356999316177	0.322934335271102	0.844877773452045	2689.70377748126	6.8168464308714	0.861512291094477	-0.215056715529935	0.112396379456043	-1.91337760674081	-4.59046998616848	0.0633846329485841	0.327684562527061	4398.95173877298	7.87451771600932	0.945595571361731	-0.0807048161289281	0.0360446020238262	-2.23902641720335	-4.3704980955413	0.0312669694065704	0.253751421124925	6484.83481513575	7.88765327187079	1.02863499418954	0.0407311401610976	0.0245172975403773	1.66132258639101	-5.09111592517119	0.0990816059474067	0.692359636076037	4	1	-1	-1	1	1	0.254884873840719	0.550144280466252
ENSG00000075188.9	NUP37	65.0871830608061	-0.0881195105177232	1.04706534991318	0.0663514872099694	0.23716977284519	0.279763674830855	-5.267555502293	0.781606889545202	0.967017843660079	46.3022010482072	0.986967880542553	1.34870724540946	0.431577226394738	0.166337170492538	2.59459280879193	-2.87838335828283	0.0134524659165565	0.183826890273364	63.8425877125663	1.75072567076261	1.10588556491847	0.145202105765928	0.102553660116605	1.41586468587109	-4.89468868411403	0.165197947341827	0.490180864461886	82.8468310117814	1.53026542622498	1.05622762507268	0.078920779938169	0.0743852386900484	1.0609736733792	-4.93436826024867	0.290687856444611	0.826575038876136	4	1	1	1	1	1	0.0233841730352831	0.203013006333961
ENSG00000075213.11	SEMA3A	746.667570855383	3.53850768927389	1.00504842994868	0.00726502176576211	0.19111893774093	0.0380130920129442	-6.07545836605674	0.969932769350542	0.995935771855698	150.408082578219	2.5222880874861	0.953598150633363	-0.0685466569843756	0.229367201758464	-0.298851171653387	-5.76482221401587	0.766709391881948	0.906673564347345	529.547485594864	4.78595398110769	1.02986097133822	0.0424495903221767	0.12695667285504	0.3343628134509	-6.35636965251392	0.739998162812747	0.898632723744646	605.108424888106	4.37181613398208	0.968392204448656	-0.0463366291900542	0.0921579541919468	-0.502795766207484	-5.84634773150924	0.615966767154737	0.938542758501662	4	1	-1	1	-1	-1	1	1
ENSG00000075223.14	SEMA3C	1331.5482665313	4.28682893323265	0.991178439520957	-0.0127832891022477	0.180138494430789	-0.0709636723824129	-6.24254288614694	0.943904535761999	0.99261859099961	530.305009547219	4.09835211181195	1.15433592138971	0.20706312138394	0.391982580791053	0.528245721955475	-5.96659185254918	0.600452251676749	0.823098937435039	658.544950736886	5.09413793608111	1.03644102841413	0.0516380320914817	0.0942552599806624	0.547853054588951	-6.29195122759702	0.587090614117855	0.825275957909148	927.622938190303	5.00775816218767	0.959180066230612	-0.0601264180462657	0.0746437645342663	-0.805511597940157	-5.75678921632773	0.422009525979511	0.888319599985647	4	-1	1	1	-1	-1	0.957278881687585	1
ENSG00000075234.17	TTC38	226.133182400261	1.80163276042268	1.17970497642592	0.238426111905745	0.223787280900166	1.06541404384867	-5.18410817055673	0.29531267277784	0.8326185376434	133.652776458792	2.40504404619547	1.45830070748694	0.544288239876391	0.265106212057298	2.05309500540392	-3.95315337308692	0.0471133417381678	0.293188966421771	80.9525532047569	2.05993496350253	1.00500299589985	0.00719980206432387	0.155183482142475	0.0463954150591472	-5.8718079507926	0.963245188007937	0.98817433988397	112.336526363909	1.91493131077091	0.956675272810453	-0.0638987854385393	0.114860303413094	-0.556317400701338	-5.32313044740356	0.578959398629115	0.933563746444584	4	1	1	1	-1	1	0.369714157739582	0.64281516517832
ENSG00000075239.13	ACAT1	1790.52192650377	4.81128433591623	0.917497813874186	-0.124223374442823	0.108451885945226	-1.14542382882639	-5.68823106313999	0.261221320670769	0.816287989487899	939.429455223194	5.36059040359196	1.0048959753111	0.00704616441882027	0.086652116297129	0.0813155491166432	-6.2755697691578	0.935625003901498	0.978214902883249	830.364515786411	5.4608955074444	1.03866553059713	0.0547311546911519	0.0507089248253693	1.07931995954626	-5.92853955102418	0.28744722629509	0.62013106920498	992.546163206759	5.16056330138991	0.971974511220776	-0.0410096133788749	0.0345722369505392	-1.18620074939164	-5.42624437743566	0.237727194550614	0.798906606980371	4	-1	1	1	-1	-1	0.371264544449246	0.643952763151905
ENSG00000075240.17	GRAMD4	2928.83095737115	5.55771942524936	1.10393494783009	0.14265516015226	0.106992480504028	1.33331949572746	-5.60967986239176	0.192610024505576	0.781134862290866	1313.95759733795	5.80302418543725	0.946916038712738	-0.078691584613777	0.106418331387822	-0.739455163293247	-6.03193508659896	0.464250990988532	0.744807306406785	704.517501492808	5.21365913810884	0.897983800302796	-0.155238676016294	0.0983381252557128	-1.57862147170917	-5.26644710172596	0.122955125629203	0.438048519945398	866.528317054851	4.96002852914339	0.96365621464123	-0.0534095396063387	0.0515065986501144	-1.03694557602514	-5.55290141310056	0.301704624400931	0.834334006686638	4	1	-1	-1	-1	-1	0.232403530181028	0.529433043790425
ENSG00000075275.16	CELSR1	51.9062850551564	-1.19049048296593	0.787386731201966	-0.34485569403686	0.496348689058004	-0.694785141250893	-4.97552922021603	0.492614583841011	0.904469487589862	23.982923825123	-0.319081422964188	0.615382317518965	-0.700445105220139	0.430281562205826	-1.62787617863365	-4.31588673570107	0.11195513641413	0.414509312198458	NA	NA	NA	NA	NA	NA	NA	NA	NA	16.9490823440015	-0.996689954184295	0.714659459057815	-0.48467214497302	0.243965354893941	-1.98664332967983	-3.91038329693693	0.0490849524644125	0.612954187346073	3	-1	-1	NA	-1	-1	0.0256616931537503	0.211809630793996
ENSG00000075292.19	ZNF638	14609.6611345541	7.93923051490948	1.049570221595	0.0697986935074121	0.0632064609490037	1.10429681490516	-6.1877412148465	0.278371312320069	0.824166977609693	1232.58180152263	5.71804755481956	0.89895644431234	-0.153676878031788	0.122832249577077	-1.25111180948743	-5.53952469690438	0.218670453385986	0.54185666395795	6008.00203181618	8.32230761058907	1.02728537334305	0.0388370088389499	0.0333076157986545	1.16600987214818	-6.10755729683394	0.251089100127226	0.586051874203487	6859.65844309271	7.94349346746611	1.02588851762288	0.03687396309779	0.0276638486459509	1.33292961401404	-5.57160903984089	0.184908589495253	0.768103415578259	4	1	-1	1	1	1	0.164850515732919	0.456619760803923
ENSG00000075303.13	SLC25A40	1172.33547558635	4.16882332975978	1.03723361574793	0.0527408684258542	0.0827060099376884	0.637690882024048	-6.01095310536676	0.528583246133915	0.91688265288617	497.075586066393	4.30496416641422	0.919826514847838	-0.12056630955466	0.170566893196276	-0.706856455525175	-5.88468890300026	0.484040627028468	0.757533665842805	825.510739945491	5.44072299070116	1.05531037335286	0.0776673669362145	0.0673484063709751	1.15321759075337	-5.84747342706183	0.256233950019409	0.589971140857832	966.430239773561	5.11486031525374	1.05727429211158	0.0803497083509194	0.0463863628643954	1.73218384432967	-4.67318453991856	0.0856354465345334	0.685737306180574	4	1	-1	1	1	1	0.120980156214721	0.401411110937678
ENSG00000075336.12	TIMM21	1012.29214776777	4.05406227030014	0.908180800320842	-0.138948557546717	0.0847917125457281	-1.63870446031836	-4.94021439554029	0.111875072026311	0.705460411334754	466.689754493207	4.33428409597743	1.07373965538193	0.102644232224204	0.0836327415941659	1.22732114561416	-5.43814379926918	0.22737824463688	0.551790670317525	389.773508253885	4.35861294647114	0.98077665594648	-0.0280034539001076	0.0750301046919495	-0.373229572517341	-6.25910562651322	0.711112425390528	0.887815330860854	482.742174132703	4.09782993895403	0.970318840927624	-0.0434692087815893	0.0419737308427043	-1.03562890190746	-5.40798077907408	0.302316335250819	0.834334006686638	4	-1	1	-1	-1	-1	0.24845840126655	0.544366198777173
ENSG00000075340.23	ADD2	19288.8360969136	8.30625424335316	1.00956257071902	0.0137303288651173	0.0445060339789279	0.30850488434036	-6.813487591285	0.75986156554782	0.96320350772807	4877.40874295745	7.65584681142056	0.8902616683797	-0.167698655224933	0.133019838435851	-1.26070409644803	-5.55876068781304	0.21523088178515	0.537268508022227	7489.38459407483	8.64114444984268	0.989447524653996	-0.0153048989121452	0.0455453111403309	-0.336036762708435	-6.75205295514397	0.738745829125206	0.898270770025301	10033.2378974246	8.49484226951458	1.00535697458341	0.00770785366117093	0.0256236077057742	0.300810633290876	-6.44886158201527	0.764044073149288	0.964795044721006	4	1	-1	-1	1	-1	0.996673081383979	1
ENSG00000075391.16	RASAL2	9973.58893636038	7.30517319442733	0.983990319025082	-0.0232839731878983	0.0463502947672719	-0.50234789886038	-6.58170792655649	0.619144125275142	0.935394996391482	863.777765137222	5.15423263505843	0.854552422385839	-0.226759098367698	0.142185126128679	-1.59481588926875	-5.03086262915067	0.11917786893839	0.424937483509834	3500.39415176043	7.54305912413024	0.992250067328021	-0.0112243397697883	0.0363160823552923	-0.30907353001287	-6.67439443406303	0.75900339926813	0.906574813298488	3983.73133575749	7.17575693670737	0.990977790430501	-0.0130753704673529	0.0260065221240796	-0.502772743120709	-6.23922967423484	0.615982910563745	0.938542758501662	4	-1	-1	-1	-1	-1	0.341170578777376	0.62345039542494
ENSG00000075399.14	VPS9D1	1033.96042552424	4.11574305179711	1.01482523919357	0.0212313054827618	0.0963536460125512	0.220347712425912	-6.19869978325265	0.827114908743969	0.973425256736311	1398.12201719771	5.93010856775675	0.944311766072506	-0.0826648485309741	0.0852560283243363	-0.96960707829944	-5.84669149088573	0.338476959130868	0.653245123431048	306.940652224609	4.0274037160405	0.965140127875641	-0.0511896736312898	0.0685175570454754	-0.74710301765889	-5.99859103010103	0.459734017340416	0.749457586101068	485.615701177543	4.1432875321951	0.989415034814452	-0.0153522725209572	0.041441548342088	-0.370456055218513	-5.85525829694858	0.711651410544546	0.955554732653712	4	1	-1	-1	-1	-1	0.648067202527704	0.831143809354974
ENSG00000075407.18	ZNF37A	3347.72907363119	5.77856898118816	1.00134996051592	0.00194626794464539	0.079480190264957	0.0244874595563657	-6.48791177495523	0.980628323289984	0.997107800932081	393.603184532776	4.05228893896573	1.21322837683478	0.278851147420288	0.142933636867586	1.95091339961227	-4.34346995036225	0.0585961316442848	0.318098879620231	1461.96936158027	6.28067598477113	1.03976861717428	0.0562625168328349	0.042865671534239	1.31253086255502	-5.75776816182057	0.197443673667547	0.530588416443107	1576.41845080478	5.82746282589449	1.04269420601768	0.0603161164897542	0.0523693216201351	1.15174523220411	-5.56347599586064	0.251559792804467	0.808957843696854	4	1	1	1	1	1	0.0656973433962972	0.311779269794281
ENSG00000075413.18	MARK3	5795.20367037499	6.51860199966839	0.896529506979726	-0.157577028388491	0.0476020147164944	-3.31030166111624	-1.87894473121524	0.00246134067956398	0.367361952261397	1048.45928257455	5.51487584011119	0.966917551383011	-0.0485352178864279	0.0579399183896292	-0.837681847600174	-5.94356662115727	0.407535610214708	0.704147659053863	1960.80597750099	6.70751640518738	1.03039366542089	0.0431956292969648	0.0445367387065087	0.969887570385841	-6.17974450377787	0.338414974106793	0.663818076318733	2226.18466488203	6.33963225560201	1.00257817119485	0.0037147282496836	0.0226806315679844	0.163784162647713	-6.253849537132	0.870157861518059	0.980605838750944	4	-1	-1	1	1	-1	0.0670992380768651	0.313979415489718
ENSG00000075415.12	SLC25A3	10735.8955339382	7.38977189508094	0.996518375652142	-0.00503168649358309	0.0581516905822879	-0.0865269168135871	-6.71606724333508	0.931630931967117	0.990664367576043	7405.16557755622	8.32291104879565	0.871746791329018	-0.198018946057144	0.0667603735042028	-2.96611501199402	-2.41860155637857	0.00523221032753628	0.140950433234825	5426.09452311371	8.15739002072521	1.07001145754722	0.0976262449049762	0.0545382784000909	1.79004999367221	-5.21122237775439	0.0816515463243259	0.368790931614657	6666.13813066725	7.88719931815465	0.983049105224107	-0.0246646110846026	0.0244064048343039	-1.01057944634008	-5.92570900958384	0.314113006963355	0.839763000597298	4	-1	-1	1	-1	-1	0.0495906120126372	0.276167226802336
ENSG00000075420.13	FNDC3B	2020.78649830447	4.99772256938619	1.05287220680205	0.0743303387365604	0.111396762023866	0.667257623885292	-6.13524725220277	0.509782574733187	0.911952374115369	144.490471176323	2.60145051832967	1.12979926619402	0.176066468754074	0.189198589265626	0.93059081168351	-5.43947451942219	0.358038801817629	0.668499154034068	518.792783248408	4.77299219720051	1.09656318014207	0.132988937457687	0.0759763242413683	1.75039973025275	-4.93386372671375	0.0883578302791769	0.382392611744734	612.334342737139	4.45884199548177	1.02647170563523	0.0376938605665012	0.0585638995688572	0.643636452558665	-5.786025699925	0.520955924218338	0.91748816555397	4	1	1	1	1	1	0.161392222754263	0.452414104311024
ENSG00000075426.12	FOSL2	5277.73432262011	6.36973267247837	0.972666901281962	-0.0399822694753426	0.0706181236911687	-0.566175754685801	-6.42318231120968	0.575547193531709	0.926456978951123	1645.5774032614	6.05356019399573	1.0633541506364	0.0886221672118572	0.221714903266049	0.39971226970482	-6.23083689493528	0.691644176802049	0.869503623764847	1301.20508113905	6.05492690873123	1.1406938247725	0.189911607789554	0.152871924461029	1.24229225516139	-5.81813539804582	0.221963331259269	0.558715946762428	1910.10454562689	5.93759636845806	0.80968423335172	-0.304568710095479	0.0931797392617919	-3.26861517866863	-1.25726463984164	0.00138611002368466	0.293139913396021	4	-1	1	1	-1	-1	0.0101841223096065	0.148366637509014
ENSG00000075429.8	CACNG5	69.9368030252553	0.13716289739826	0.949560200022235	-0.0746686279297321	0.208843962295156	-0.357533093651058	-5.25648703313589	0.723232564577303	0.954375519961221	9.56637208002475	-1.38547812680795	1.34098862162806	0.423296995937082	0.305126708778998	1.38728267227395	-4.49747102105255	0.173574819117706	0.489384559456864	17.7673465335142	-0.111341208611373	0.878057494258467	-0.187612685917297	0.201683953349532	-0.930231100697196	-5.12974384043503	0.358295327781071	0.677690019974483	25.9109242194521	-0.13139270724273	1.10990817863056	0.150440329085531	0.100146398969521	1.50220407956273	-4.38957908351609	0.135492876105663	0.724161850200452	4	-1	1	-1	1	1	0.217197510692837	0.514890473634368
ENSG00000075461.6	CACNG4	1051.53869555261	4.05854203742029	0.966192381709497	-0.0496176175192138	0.079617768295959	-0.62319779342185	-5.99764488811238	0.537932886665595	0.918805426294007	651.976155192005	4.79206868776913	1.01536890983543	0.0220039911473371	0.14619451860371	0.150511738452954	-6.2185343264144	0.881170449922046	0.956591683956884	123.451341875608	2.70251168979927	0.848831240989534	-0.236450339681755	0.100831130099319	-2.34501328556816	-3.53955446093244	0.0245132668083605	0.230802205094117	227.585121853338	3.02303364343647	0.975464097108253	-0.0358393208506852	0.0472979136105782	-0.757735767073448	-5.43065038366668	0.449993691697598	0.900543604661433	4	-1	1	-1	-1	-1	0.117381700348483	0.396402884678491
ENSG00000075539.14	FRYL	4500.28791855097	6.23182720618996	1.03062896159877	0.0435250391986217	0.089074332816057	0.488637274314511	-6.43303239686589	0.62870361974466	0.935612048835522	528.715373644429	4.48213512286732	0.999449494055722	-0.000794430885321364	0.13903055976047	-0.00571407384599513	-6.19385525460559	0.995471251459514	0.99836125339626	3548.62725600817	7.55520189069454	1.01622657321465	0.0232220946406632	0.0538644637993816	0.431120872699187	-6.62845864624031	0.668887771655463	0.86777317476967	4156.47018853629	7.16214279671572	1.00629687701544	0.00905599084213037	0.0539188365029328	0.167955976602681	-6.34525069808609	0.866881427782009	0.980502028725321	4	1	-1	1	1	1	1	1
ENSG00000075568.17	TMEM131	3224.49940742281	5.7417751265415	0.96750798773137	-0.0476545227126251	0.0555238412929483	-0.858271358805959	-6.12241383153686	0.397647647920292	0.873114407245941	689.581284464024	4.89092657908397	0.953616294701323	-0.0685192071536215	0.0831593598691135	-0.823950632393823	-5.90096142684048	0.415195961093848	0.708308362483727	1201.13846284488	5.99584538673608	0.970825513752172	-0.042716071194303	0.0820409417615261	-0.520667733416185	-6.44026712409774	0.605707570975689	0.83699517365517	1681.63387581311	5.92240131122948	0.992120658129272	-0.0114125082477358	0.0378759172739639	-0.301313052438754	-6.17345741287394	0.763661833858636	0.964795044721006	4	-1	-1	-1	-1	-1	0.544369833100525	0.763151424450392
ENSG00000075618.18	FSCN1	7482.08821348429	6.93364316823537	0.978418354878403	-0.0314766261777626	0.050529397596775	-0.622936897624357	-6.46506333586819	0.538101989910367	0.918805426294007	6204.37800018454	8.06253948718913	0.883555091187984	-0.1786080027751	0.0636477755015033	-2.80619395364229	-2.79097774033568	0.00791631787737062	0.155410244211283	841.01095886884	5.48128169359502	1.07011942194641	0.0977718058189721	0.0558308966622967	1.75121324685796	-5.02791632277235	0.0882157240713365	0.382009955962973	1417.47858889923	5.6568022575377	0.960618296672986	-0.057964807373877	0.0392491590993458	-1.47684201914133	-5.12902655711104	0.142159554436616	0.729820678119015	4	-1	-1	1	-1	-1	0.0231881982612138	0.20205928045888
ENSG00000075624.15	ACTB	77259.3221379642	10.2802123102065	1.08251653972651	0.114389067999689	0.0352913165447126	3.24128083617292	-2.50411798629913	0.00294276879216708	0.367361952261397	56362.0606669569	11.2635916774106	0.967833475931125	-0.0471692541180143	0.0878349456170246	-0.537021498523837	-6.17028968646073	0.594436287234137	0.81919424037609	15183.7189277797	9.66268433903038	1.03182244011097	0.0451947277272535	0.0285683545596404	1.58198567694556	-5.64985659198531	0.122184348860946	0.436902826262511	25434.0438121531	9.82439850004574	0.992509787726191	-0.0108467652923102	0.0287215469028464	-0.377652545282484	-6.53995423208632	0.706310504400905	0.955417815808603	4	1	-1	1	-1	1	0.0425069303871215	0.258262297466484
ENSG00000075643.6	MOCOS	27.1225098722852	-1.57461507289032	1.09088919721985	0.125504573027728	0.496585060975667	0.25273529731471	-5.0203015995774	0.802221770558702	0.96933749108027	NA	NA	NA	NA	NA	NA	NA	NA	NA	15.0578969639612	-0.423297087201961	0.968112992326003	-0.0467526548719588	0.228136241820014	-0.204933045705399	-5.43686964073629	0.838750297069362	0.93978539671502	15.409206043759	-1.0474886302533	0.940656434897316	-0.0882602052769598	0.204171242802951	-0.432285193866117	-4.94655090176137	0.666257228921452	0.947547493527254	3	1	NA	-1	-1	-1	0.978580272861645	1
ENSG00000075651.16	PLD1	761.639761644084	3.58245678726581	1.05269879971122	0.0740927086117266	0.111531039130251	0.664323664421324	-5.8455685132515	0.5116316253963	0.912186776870621	102.643531528884	1.86732132690287	0.731276295727805	-0.451511496966842	0.32255847586335	-1.39978184035729	-4.8345487056304	0.169826610004104	0.48512194687099	453.788894183653	4.56919342895806	1.0333538410756	0.0473343465117239	0.084575433733405	0.559670159788115	-6.21287803277518	0.579084928835636	0.821434312798062	624.698439286691	4.31409655783667	1.01758741901409	0.0251527390228572	0.0903709490276463	0.278327707006402	-5.91781561382244	0.781207262112269	0.968917822160891	4	1	-1	1	1	1	0.941006325876728	1
ENSG00000075673.11	ATP12A	60.1059804646181	-0.712817150484152	0.827009637331807	-0.274023953338704	0.277577719048473	-0.98719722273837	-4.87466945499819	0.33155685231994	0.84786143746366	12.2636323926655	-1.2248569197271	0.526472782695855	-0.925569145373659	0.393972556742571	-2.34932390475726	-3.43586609782681	0.0242000704707831	0.230158921135454	13.315459613237	-0.581165074583212	0.933927609497422	-0.0986173666510795	0.204829658580979	-0.481460386812545	-5.32149694409793	0.633031327790638	0.850334637055804	15.7154960389371	-0.98123065155702	1.07666818297964	0.106573696002074	0.180362941245359	0.59088466436736	-4.91404559863494	0.555633465676584	0.928321356008074	4	-1	-1	-1	1	-1	0.235758048977642	0.532688619263929
ENSG00000075702.18	WDR62	119.203386659494	0.803178154680591	0.816528210256441	-0.292425364527201	0.215257021858398	-1.35849396225303	-4.72427268952367	0.184583073038961	0.777091450758067	53.8519253177442	1.17663815542642	0.804741861032362	-0.313402014184878	0.18179103339942	-1.72396849461926	-4.32016927007319	0.0929790831387605	0.38322763420079	19.9937348732027	0.00335511319615336	1.006430538153	0.00924760373431993	0.257972261352821	0.0358472794161084	-5.50612906749288	0.971597287444927	0.990426961094265	35.5966748877671	0.304647866159997	0.998538733260018	-0.00210970407506489	0.133375741091102	-0.0158177495982861	-5.18167220926892	0.987404270904938	0.997756592053257	4	-1	-1	1	-1	-1	0.288059537226986	0.580451231119708
ENSG00000075711.20	DLG1	9281.13219159996	7.24408591890833	0.951418214789622	-0.0718484490960258	0.0682306292610385	-1.05302339835012	-6.1386222929259	0.300860931335513	0.833903707171959	1494.61483954082	5.9778740750589	0.926492492880471	-0.110148808357427	0.111590753538109	-0.987078273647557	-5.82947471571917	0.329953042983862	0.64646027831798	3945.57510504069	7.70994540113552	0.991218550356289	-0.0127249075535233	0.0406931608590651	-0.31270383732525	-6.68513311483915	0.75626552021875	0.90504833918212	4899.89791936153	7.46204350376683	0.997310213304174	-0.00388577021957369	0.0286960322217035	-0.135411411220636	-6.3804666120665	0.892498059407716	0.982465426646814	4	-1	-1	-1	-1	-1	0.541372241274888	0.761246715535066
ENSG00000075785.12	RAB7A	14370.0601792515	7.75694886049169	0.960620981899488	-0.0579607745987816	0.0527553229361928	-1.0986715912797	-6.16025216954357	0.280778332614438	0.82494624859968	5299.72039626299	7.83832884933055	0.939303251319066	-0.0903370919136475	0.0610102727233684	-1.48068657754166	-5.27539831634571	0.147073478477894	0.460818461977556	1224.36768996261	6.02908999183995	0.950964550476471	-0.0725365327763115	0.0510072688698455	-1.42208227147785	-5.59011107621686	0.163397527606855	0.487458282307402	2681.15583174536	6.58960214969683	0.996387267155995	-0.00522150940684172	0.0233906739352085	-0.223230396067474	-6.27152367099427	0.823709948512303	0.976050106639263	4	-1	-1	-1	-1	-1	0.159686146604771	0.450453851886317
ENSG00000075790.10	BCAP29	5512.135461222	6.44943551310069	0.957861104352434	-0.0621116232575269	0.0709018504145853	-0.876022598766335	-6.20338474662622	0.388080081746056	0.869388693768276	1782.09551444222	6.17250418612655	0.899538273326041	-0.152743428682437	0.1630442078562	-0.936822170445646	-5.87854886721209	0.354865777596047	0.665825517667254	2373.96454272601	6.97407976372961	1.0576914294434	0.0809187974492946	0.0565129097579512	1.43186393685754	-5.6634930945208	0.160596274615469	0.484068706788654	2833.36805975687	6.66294190254586	0.96454592700353	-0.0520781608299326	0.0336461985180165	-1.5478170825761	-5.1425934242363	0.124120669386423	0.718556735074872	4	-1	-1	1	-1	-1	0.171550851186688	0.463507189636396
ENSG00000075826.17	SEC31B	681.710880849193	3.4981034904697	1.11091506302612	0.151748517145256	0.123765047824193	1.22610155139125	-5.35893086618994	0.229837187761077	0.800531173833005	101.508813782132	2.07272906831385	1.42266465561395	0.508595636075323	0.219611823543852	2.31588458156838	-3.44585810288949	0.0261536386048327	0.237226642134454	432.011706649545	4.49744077147281	1.027193153009	0.038707490991002	0.110940678474373	0.348902598427352	-6.30463347635352	0.729144800280318	0.895478625625739	533.877008350085	4.24683074190525	1.00195501269053	0.00281773365756535	0.0466866985365796	0.0603540996876792	-5.95017086338089	0.951967189401113	0.993443436157548	4	1	1	1	1	1	0.133385431672755	0.418539526894813
ENSG00000075856.12	SART3	1850.77422065295	4.93969792146531	0.960187152627876	-0.0586124621235664	0.0884615923014953	-0.662575255527881	-6.16519655505639	0.512735261998379	0.912186776870621	799.164391990258	5.10514320547518	1.0147390786294	0.0211088127707675	0.0742863786494962	0.284154553695029	-6.21514811784898	0.777860663778541	0.912557474833908	1086.37640800112	5.83652911350418	1.20657952863107	0.270923010274194	0.0626352363396838	4.32540892485696	1.03243291321051	0.000111076812585377	0.0366590837175349	1327.21448900688	5.56575016592493	1.03262716178067	0.0463194517407664	0.0446881735392286	1.0365035773974	-5.6502270222054	0.30190987859934	0.834334006686638	4	-1	1	1	1	1	0.00276358967170097	0.081723135788026
ENSG00000075884.14	ARHGAP15	75.0413241774533	0.206242946415979	0.946419101917661	-0.0794489024820937	0.223527723167104	-0.355431985600729	-5.26300063597298	0.724789423990347	0.954407819224655	17.2246093469506	-0.671907357866875	1.30512852456732	0.384191885435587	0.384967869596486	0.997984288502538	-4.84640795915765	0.324706106569496	0.641015080542507	31.7022198802234	0.66715572654016	0.958391046341468	-0.0613136649108113	0.188052479448005	-0.326045501185556	-5.55395892347857	0.7462311876143	0.901115755878271	40.6657934246528	0.446189442391194	0.970952078124123	-0.0425280024960241	0.118712300238438	-0.35824427974696	-5.14461694835222	0.720747147610791	0.956000846338254	4	-1	1	-1	-1	-1	1	1
ENSG00000075891.21	PAX2	19.0841687988621	-2.31480223367842	1.29574420790387	0.373780944757123	0.676978579320154	0.552131125230707	-4.86350597881661	0.585008622616391	0.929205133817953	15.519956595235	-0.732967382133932	1.6383974502939	0.712285375302109	0.390257159887102	1.82516926917668	-4.06528429049576	0.0759771660830051	0.352072112399582	NA	NA	NA	NA	NA	NA	NA	NA	NA	NA	NA	NA	NA	NA	NA	NA	NA	NA	2	1	1	NA	NA	1	0.125721289800757	0.408760916751594
ENSG00000075914.13	EXOSC7	494.281048735264	2.9722427583167	0.856233916647314	-0.223923111011313	0.130608089162122	-1.71446586844525	-4.62755850501387	0.0969097730387794	0.694484983143455	361.010452494873	3.96312776872401	0.956366819065171	-0.0643640179542368	0.0989121182521733	-0.650719235333155	-5.89815488736811	0.519209277402435	0.780351554634953	294.406762869781	3.96100884743712	1.07417490332717	0.103228920342448	0.0703283476785253	1.46781381548039	-5.21729639510344	0.150624580206355	0.472189858066884	376.609525404727	3.75204173727076	1.02374859144248	0.033861466889147	0.0310616868284775	1.09013612416254	-5.28792149647161	0.277689059317227	0.822355519681604	4	-1	-1	1	1	1	0.382692234690961	0.651477937728183
ENSG00000075945.13	KIFAP3	8403.62405754557	7.01969628867533	1.00726347754774	0.0104411093943887	0.0464772505545113	0.22464989365373	-6.64212388684313	0.823797092127958	0.972837156430534	2825.11678854276	6.87011009335367	0.788552597760433	-0.342721106520483	0.131189892167731	-2.61240481913273	-3.21673032430231	0.0128757278133507	0.18198591931543	4531.30438919289	7.90169339956426	1.02629895741519	0.037451044351859	0.0471051560551257	0.795051911260653	-6.43078936491412	0.431665842713843	0.730841571171042	5441.78953095911	7.60564548856676	0.984146013089873	-0.0230557176021713	0.0217173046394997	-1.06162887084235	-5.85028545887096	0.290391335521077	0.826575038876136	4	1	-1	1	-1	-1	0.0875957136137827	0.349906957252053
ENSG00000075975.16	MKRN2	1650.43856706938	4.73335549112899	0.998274601981436	-0.00249137308863847	0.0736809264477796	-0.0338129989503348	-6.31766487737541	0.973253528684456	0.995935771855698	766.596167027467	5.03605482177643	1.05253238645663	0.0738646257491764	0.0731803472015817	1.00935057804126	-5.74747584622587	0.319298179329575	0.636744620329012	792.80623157672	5.38831529096811	1.04509435245572	0.0636331965407479	0.0614647452775056	1.03527959407384	-5.9629779501597	0.307273248248578	0.636103270310868	900.193661968549	5.01006958749963	0.970047036977911	-0.0438733905056388	0.0262268577269647	-1.67284205231079	-4.75239829297085	0.0967863596570242	0.692017549225038	4	-1	1	1	-1	-1	0.399460156741619	0.664689625163823
ENSG00000076003.5	MCM6	659.454138363383	3.3637370525939	1.1510924524965	0.20300371131696	0.132378875754132	1.53350532825192	-4.95696471107311	0.135784125330541	0.732595292665718	334.198418045985	3.80346032245997	0.992464731945045	-0.0109122590821689	0.147906535336604	-0.0737780724653909	-6.06538250563062	0.941580515317762	0.980768301873176	355.457760505426	4.2206889180017	1.2976630347364	0.375915806120386	0.0681722106620275	5.51420883186607	4.58158656619488	2.87649923739363E-06	0.00920383872658048	417.368745286226	3.90625584895493	1.02353772668638	0.0335642797919577	0.046447539561877	0.722627723848402	-5.63438428095217	0.471219086032851	0.905462676144039	4	1	-1	1	1	1	6.63645409649538E-05	0.0177839272575152
ENSG00000076043.10	REXO2	1041.81886069254	3.93255555880972	0.986979943799053	-0.0189073265943758	0.0938038465756524	-0.201562380271124	-6.12785733245607	0.841639305967488	0.975397945975835	265.422352037783	3.52964602468911	0.941311660729451	-0.0872556281015295	0.0836194881820354	-1.04348435990876	-5.51642519795706	0.303428149019268	0.624845838884359	291.764909050885	3.9503545589126	1.0452424444888	0.0638376149314971	0.0555620151417586	1.14894347817703	-5.60981432724038	0.257969806221774	0.591838472734897	296.23302772974	3.4119870906118	0.984829365085556	-0.0220543149580716	0.0391656656647723	-0.563103284055975	-5.6212829171895	0.574343771795408	0.931107262089687	4	-1	-1	1	-1	-1	0.714633402990413	0.872317165703087
ENSG00000076053.10	RBM7	568.153280084301	3.14721411195818	1.01200930646524	0.0172225571562427	0.125865428017074	0.136833103637533	-5.9832079511601	0.892090290762862	0.98583793566692	134.89423683	2.54237587952196	1.08647781283005	0.119658713270326	0.127564918970553	0.938022100715225	-5.41403546541446	0.354256897095197	0.665416250443468	261.04847650809	3.78640720911832	1.07037154472494	0.0981116682987688	0.0777344950398102	1.26213810546428	-5.45155718037942	0.214815456936612	0.550888040695731	283.421859911098	3.32553328497416	1.01733531724325	0.0247952748597477	0.0504992167892551	0.491003156805859	-5.64103321234512	0.62426001436177	0.940309105916401	4	1	1	1	1	1	0.387001465309795	0.655449873968263
ENSG00000076067.13	RBMS2	700.155713464901	3.58426312857667	1.10487798528991	0.143887057637929	0.151634280506788	0.948908499826251	-5.65903324265112	0.350359855239202	0.85278773478211	295.353672609181	3.56157010415372	1.69617922459808	0.762288618472944	0.261553459585441	2.91446582156153	-2.34968550890405	0.00598808277009772	0.145205352292182	295.671706754795	3.84982533812279	1.29426858490348	0.372137034563978	0.206761148181555	1.79984023999135	-4.71706677614403	0.0800634462929176	0.366666894779373	477.748109265539	3.95771800779536	1.31447228966325	0.39448372888119	0.16466334830237	2.3956984535308	-3.27214762596875	0.0180276921452219	0.499723665157597	4	1	1	1	1	1	0.000338092765553984	0.0344176104693715
ENSG00000076108.11	BAZ2A	3352.51013234006	5.82371367206756	0.992042755863831	-0.011525794493506	0.0713356208823055	-0.161571376977598	-6.49711394503712	0.87274251846872	0.982050450321354	921.0202492539	5.28543334864994	1.25161351706874	0.323789144470264	0.135073600662802	2.39713121499273	-3.63087959363297	0.0216354283696276	0.219062089617507	813.92970100087	5.40829684525077	0.878033096145105	-0.187652773868738	0.122411334061758	-1.53296894692827	-5.36264629784436	0.133810259979611	0.452535304212361	1491.79110841473	5.71907927654147	0.985496022956059	-0.021078045712105	0.0436023205919096	-0.483415685815952	-6.07561429365851	0.629621630682941	0.940787593044964	4	-1	1	-1	-1	1	0.510937047631609	0.740093067287481
ENSG00000076201.15	PTPN23	3800.47756625641	5.95602524759847	0.797043699516986	-0.327269269858406	0.0943232685175919	-3.46965573820598	-1.43755076474621	0.00162190894444677	0.351736528883244	1519.66667767691	6.04056287704648	1.04537865116439	0.0640256018374937	0.102141336606149	0.626833405209616	-6.11753898835848	0.534579757301989	0.789297896064921	288.478130400628	3.87829163151286	0.933046714363609	-0.0999787813413206	0.160692342770589	-0.62217514299393	-6.06736896571119	0.537651094576367	0.796498627492637	695.32053873487	4.59333776074888	1.04892578877061	0.068912611223182	0.0825220650096313	0.835081032147451	-5.68174098071488	0.405218849768893	0.880535810399365	4	-1	1	-1	1	-1	0.0915465153607577	0.356846754406615
ENSG00000076242.14	MLH1	1252.71121068008	4.31754056886699	0.966180935885499	-0.0496347082473571	0.138128327761173	-0.359337646751046	-6.16553951540521	0.721896404082923	0.953884346981503	313.88775344415	3.74323166282987	0.956711016911248	-0.0638448832680889	0.108478455343965	-0.588548970997499	-5.89721075234971	0.559704919653852	0.802087134840056	462.697753905931	4.61660933018443	0.95581915075109	-0.0651904212380732	0.0630530112640344	-1.03389861849878	-5.8519807371281	0.307909831692298	0.636645444138798	611.324586290004	4.46503993839706	1.0117277108835	0.0168210657090375	0.0365944649602689	0.459661474140975	-5.8777856237058	0.646534377547227	0.943412130727772	4	-1	-1	-1	1	-1	0.950350405517258	1
ENSG00000076248.10	UNG	623.280578111059	3.35578083146205	0.945842608190792	-0.0803279612953069	0.0819615784425754	-0.980068500652253	-5.5830766333908	0.335004753938064	0.84786143746366	433.848743530376	4.22960603607989	1.19017541364963	0.251174220383891	0.112016538602485	2.24229585664344	-3.85075193904896	0.0309600769123273	0.251417334053358	269.641982687718	3.83908449876588	1.02964701810385	0.0421498398255553	0.0667657458948564	0.631309352732065	-6.04100578505974	0.531728327345195	0.792763272927397	344.088223480852	3.60942326235308	0.989164317079303	-0.015717897720425	0.0426049731918053	-0.368921666718669	-5.74548695801192	0.712792028126599	0.955554732653712	4	-1	1	1	-1	1	0.430234075559852	0.686366443133982
ENSG00000076258.10	FMO4	42.0047592193859	-0.635347550191187	0.632378518915918	-0.661139732851782	0.316493071376103	-2.08895483865465	-3.77776559416054	0.0454251674136073	0.619350540597405	11.0013475614142	-1.23625628320959	0.85915350082611	-0.21901218110653	0.383972722651661	-0.570384738775357	-5.04565134153874	0.571830901174784	0.808567147218629	20.1418003365656	-0.0234972657373909	1.08678040494918	0.12006045858429	0.258542415761348	0.464374320286052	-5.40519617747977	0.645106875524471	0.856620752698643	25.8574169298766	-0.28944445629594	1.05547398278388	0.0778910169879776	0.160483529352533	0.485352093777019	-5.01796299393576	0.628251392869737	0.940787593044964	4	-1	-1	1	1	-1	0.506908717771016	0.738089647885378
ENSG00000076321.11	KLHL20	831.837380367261	3.74107448199222	0.949158941567068	-0.0752784006752858	0.082700027642101	-0.910258470542071	-5.7269976729673	0.370048134452717	0.861188682373359	170.378887915449	2.86012695003993	1.06128180361396	0.0858077879160294	0.123117443298635	0.696958819294948	-5.66688387085773	0.490142137265443	0.762030485053981	374.868130084395	4.30735964366615	0.942662723078484	-0.0851864160126865	0.0710175858232582	-1.19951157203077	-5.61995861164139	0.237971922319829	0.573149109809604	461.643765137238	4.05319233684165	1.02964291751255	0.0421440942502151	0.0360276059947756	1.1697722645331	-5.26633087406269	0.244253328080246	0.802803218028454	4	-1	1	-1	1	1	0.592008890585393	0.794560632522702
ENSG00000076344.16	RGS11	1237.57060861572	4.37035953382477	1.05220727892947	0.0734189354544267	0.0968577052104496	0.758008206935154	-5.97853885295277	0.454446241322218	0.894667880546494	718.596571278393	4.9297901539795	1.19508539526664	0.25711371019428	0.174094586606882	1.47686217708114	-5.1957878188561	0.148091535088063	0.462264197173914	382.418833856849	4.32449766148449	0.943135207290367	-0.0844634852758692	0.100897199511795	-0.83712417871415	-5.98916059334361	0.407909921049387	0.715537753328182	669.569082656296	4.59960982195351	1.00791566858094	0.0113749348599406	0.0458522391272402	0.24807806721009	-5.97638496729133	0.804469194366371	0.972430808265128	4	1	1	-1	1	1	0.525485479192697	0.750832302062763
ENSG00000076351.13	SLC46A1	639.915974082676	3.35041386450269	1.06368074538467	0.0890652033165204	0.167376310311098	0.53212550301161	-5.90120526550723	0.598615618473877	0.93274290589325	417.344047337876	4.1202589441023	1.22978208289723	0.298402692981926	0.192155886321363	1.5529198646711	-5.00739595604171	0.128871956202967	0.437208431693474	304.236744187874	4.00054639554851	0.87907936699099	-0.185934671048515	0.111811956919008	-1.66292296612963	-4.954957936736	0.104797132572816	0.409502156556776	457.680218850838	4.01092601933792	0.948874546418392	-0.0757107381196097	0.0612679747229827	-1.23573103994262	-5.17558709524401	0.218808260962004	0.789481144017987	4	1	1	-1	-1	-1	0.256493712045597	0.551987431704937
ENSG00000076356.7	PLXNA2	7517.58272738753	6.95775097331967	0.984033376208198	-0.0232208455083729	0.0821466939042043	-0.282675350701904	-6.62924090167815	0.779395419237027	0.967017843660079	2180.69664454352	6.53190003849544	1.0020775212033	0.0029941204387845	0.110105013144701	0.0271933162103127	-6.32057649086133	0.978450261556961	0.992652897764233	2347.27960814526	6.94242218809059	0.887441957456173	-0.172275330795057	0.101862100112458	-1.6912603471248	-5.28371175518217	0.0992145848910796	0.402009624470018	3515.1143870511	6.96980730755042	0.947371107850301	-0.0779984204313087	0.0383493000664656	-2.03389423786418	-4.35302296093282	0.044016524799827	0.596223835924929	4	-1	1	-1	-1	-1	0.0425523135465512	0.258373534035827
ENSG00000076382.17	SPAG5	440.626960395025	2.89229144484782	1.10006727240502	0.137591751565834	0.114818512650968	1.19834117677602	-5.27134283109514	0.240302466299883	0.802861438955084	130.513059508215	2.4890614947384	1.07298138655841	0.101625049297801	0.160867531533361	0.631731265651493	-5.65394836683557	0.531408622057307	0.787596560433264	233.895692598862	3.61200948685239	1.06183101275964	0.0865541837951816	0.109346869568459	0.791556119866722	-5.89241681543261	0.433676638647038	0.732020344400936	282.715978201196	3.3394441552582	1.00160579573636	0.00231481548213037	0.0662617393724729	0.0349344207389162	-5.76350362633002	0.972186131491828	0.994743358348833	4	1	1	1	1	1	0.515547460143555	0.744037976013584
ENSG00000076513.16	ANKRD13A	951.770464365525	3.96618439160424	1.09745521209876	0.134162063586151	0.102888527712064	1.3039555193326	-5.35192839710161	0.202310553405689	0.788168336513278	273.683906934267	3.55365358296911	1.04311794406234	0.0609022908334611	0.115469864326992	0.527430175729621	-5.90970238742635	0.601012776291228	0.823267532539009	528.186246488827	4.80177444862734	1.1355067103697	0.18333623179424	0.0694275956698939	2.64068242642227	-3.2229681206883	0.0120559676544276	0.175215514187994	589.025083435577	4.36239545824918	1.01930984996285	0.0275926688300187	0.0497876509188657	0.554207083900864	-5.81952409719806	0.580398379976307	0.934146917952047	4	1	1	1	1	1	0.0413180079671997	0.255941783144075
ENSG00000076554.15	TPD52	3740.73187021583	5.90122915322464	1.09767890733715	0.134456099389571	0.0680831628519093	1.97488033395324	-4.68328713106206	0.0576853658977215	0.640372725137858	3011.25085774087	6.96576793021068	0.86267213727324	-0.213115734559264	0.12479429494244	-1.70773619625449	-4.93103461899025	0.0959822381580131	0.388373440013808	2751.38196716848	7.1960025133653	1.01966090660514	0.028089456417841	0.0377999662371483	0.743107976383211	-6.4150233514871	0.4621197403929	0.750401342957139	3161.2072245519	6.83239439827094	0.993448751899592	-0.00948254843637019	0.0251668361353408	-0.376787466862163	-6.25387552884079	0.706951759167131	0.955417815808603	4	1	-1	1	-1	1	0.524899544988019	0.750315153283727
ENSG00000076555.15	ACACB	2062.10630087997	5.05326609609492	0.829166619292718	-0.270266057492403	0.124024947484903	-2.17912656262403	-4.16461314347121	0.0374286318242824	0.602037938392607	341.374331777481	3.73723139341605	1.22844868663535	0.296837596338399	0.286843181412976	1.03484278369871	-5.59169442780267	0.307393458489259	0.627494802971929	536.692900608329	4.78834169028249	0.765989514296105	-0.384603451792679	0.128215599414414	-2.99966192529802	-2.40408668962166	0.00481966792531297	0.128056480994371	721.878088788493	4.62796243442854	0.988727117217993	-0.0163556941850081	0.0786473804502339	-0.20796235159234	-5.98194827461378	0.835586935726277	0.976997987693998	4	-1	1	-1	-1	-1	0.0175007517798961	0.180983935479107
ENSG00000076604.15	TRAF4	458.82113810061	2.86274371803933	0.859301316511117	-0.218763989586916	0.148003423581191	-1.47810087289574	-4.92363726607941	0.149956287485407	0.741129300422287	264.64396223017	3.45484284490255	1.01391132282102	0.0199314790465975	0.207754963798948	0.095937438423305	-6.03354244399279	0.924082945674814	0.973419938738403	126.242459256413	2.71393068770567	0.956113382054836	-0.0647463825088223	0.142891284568229	-0.453116386380491	-5.8963558268061	0.653117258694592	0.861163814039751	208.811201622741	2.81210091450811	1.0325415854443	0.0461998871227789	0.0791846930510276	0.583444670209267	-5.4891809888199	0.560614551536742	0.928949850671894	4	-1	1	-1	1	-1	0.889452482335291	0.982695618161436
ENSG00000076641.4	PAG1	1495.00567687885	4.6124880137851	1.01345942640801	0.0192883320296101	0.121425218287664	0.158849473788178	-6.28690576144987	0.874867627742204	0.982588267824334	297.077375480817	3.62650610126644	1.18589359136184	0.245974564604211	0.162326582849367	1.5153067371132	-4.95829550745949	0.138109090816063	0.449076177818953	1143.30878900166	5.90952707888831	1.06107221044833	0.0855228410884511	0.0859193812090424	0.995384741893955	-6.07203936290623	0.326029632658343	0.653539673273831	1274.22763362744	5.51059910227861	0.993735569400005	-0.00906608964699236	0.0566698857636324	-0.159980729179632	-6.14745601474793	0.873146946604659	0.980915794501987	4	1	1	1	-1	1	0.50624967397702	0.737609774274028
ENSG00000076650.6	GPATCH1	1107.36669103456	4.16469162107385	1.06275384805498	0.087807482745415	0.0813160283433728	1.07982994908004	-5.64863407756668	0.288948707276049	0.827434308328757	169.819958632711	2.86210468897338	0.83819494862756	-0.254642267778086	0.114436411706062	-2.22518570778113	-3.69866484002124	0.0321849596312905	0.254995321970372	250.800460035439	3.72839019195794	0.942437310748287	-0.0855314388195872	0.0816239944809462	-1.04787127073955	-5.67867706693443	0.301510759814852	0.63116383894074	273.476335347184	3.29806348907764	1.08656912048087	0.119779952340779	0.0594308828611377	2.01544965469634	-3.93472087246851	0.0459391895420117	0.602637496466484	4	1	-1	-1	1	1	0.130554809368268	0.415400534580744
ENSG00000076662.10	ICAM3	42.5249576794316	-0.80835108487937	0.610639692526098	-0.711606724881827	0.416530748514877	-1.70841343026663	-4.20042052168402	0.0980401563283744	0.696347694640509	59.4995148903843	1.21034727966198	1.2991922452042	0.377614926306578	0.257793176053878	1.46479799072594	-4.6909780911193	0.151339762876121	0.464906928872506	14.9440815503294	-0.382716476507105	0.997325657234495	-0.00386342941841248	0.210120782527293	-0.0183867077399193	-5.45084562633667	0.985429381690272	0.995017791494759	26.7995670379742	-0.0929500839553332	1.15117255340323	0.203104100438693	0.111402765316779	1.82315133615541	-4.05065462946513	0.0706001042550047	0.66401498740446	4	-1	1	-1	1	1	0.115708716487811	0.393954562759957
ENSG00000076685.18	NT5C2	2730.87378751261	5.48150951937447	0.996323337721653	-0.00531407746734933	0.066319062655167	-0.0801289592251996	-6.43442149483746	0.936674644886527	0.991645957344855	726.971265055412	4.97549353137632	1.10725091866242	0.146982194196963	0.115972974163801	1.26738315764295	-5.46915472795707	0.2128599863704	0.534723624999163	1274.54563643996	6.08010040739416	1.03920914378753	0.0554860299312374	0.0427293331444984	1.29854659195358	-5.75255973143508	0.202153638232398	0.536307844050708	1367.53625157357	5.61760593725857	1.00697787034168	0.0100319785789331	0.0353543997494145	0.283754741985097	-6.13299050052154	0.777054090298935	0.967813581890365	4	-1	1	1	1	1	0.383712785706024	0.652537355722111
ENSG00000076706.17	AP002956.1	1040.90461697181	4.07410456985183	1.08379165908261	0.11608744922268	0.0961019766575089	1.20796109778674	-5.48946456896793	0.236636593977053	0.801784606157336	956.922571050046	5.23625667849862	1.04890710385817	0.0688869117209749	0.232222785513542	0.296641484032831	-6.22232184523203	0.768382881741214	0.907632092136189	604.64178392922	4.97447555636793	1.20531251837392	0.269407262846644	0.108127255423682	2.49157589167511	-3.56651251366545	0.0173385730918955	0.200326016563448	716.152378938837	4.626954809792	1.02655271416532	0.0378077126995428	0.0798824450008594	0.473291881578437	-5.9011041818468	0.636806346364398	0.941945338107604	4	1	1	1	1	1	0.0712328396656535	0.322877224086672
ENSG00000076716.9	GPC4	378.511619371239	2.65000695344293	1.05033150765883	0.0708447459600601	0.110246094953097	0.642605490835753	-5.6990872588825	0.525432639014051	0.91575108821469	232.830902436745	3.29414889551973	1.24889029982905	0.320646758896865	0.195252229145683	1.64221817236013	-4.74643296952943	0.108935501023938	0.40808931796337	121.921536443663	2.69754898446628	0.929154305683933	-0.10600988842053	0.0841515546838202	-1.25974961269388	-5.25894228156092	0.215666467566241	0.551533880956001	192.818732193117	2.79001753499835	1.06694988861552	0.093492418764397	0.0595285829881242	1.57054668650602	-4.5599725464701	0.118742101796457	0.712829838678924	4	1	1	-1	1	1	0.101367835082397	0.372652414392906
ENSG00000076770.14	MBNL3	160.274646129335	1.18134279133756	1.5379581691938	0.621016264081682	0.229940859163957	2.70076517213877	-2.73427594881012	0.0113342139015243	0.493286528912211	44.5968170272817	0.631281476925154	1.59024566328828	0.669249652195733	0.423052973766044	1.58195236458931	-4.43024993059672	0.122088984962316	0.429189243216207	126.392542330149	2.66933965218942	1.00671237520108	0.00965155410621078	0.183080238616475	0.0527176181282423	-6.00121269338603	0.958241166904321	0.986332393259262	139.346706234941	2.20377407790774	1.17815017722477	0.236523449294154	0.111806086526972	2.11547918938291	-3.65814017716835	0.0363152964842164	0.573504441556772	4	1	1	1	1	1	0.00243331073143492	0.0770856029413687
ENSG00000076826.9	CAMSAP3	2083.58331963092	5.07991125272812	0.988451387563566	-0.0167580795100396	0.0750582076877866	-0.223267781449656	-6.35413734906374	0.824862611093738	0.972990809554982	1217.4636084933	5.71961112758284	0.896298311375159	-0.157949116271799	0.0751547799434635	-2.10165097137692	-4.2295838708824	0.0423834440374837	0.280619568655616	180.07111089206	3.23226577285313	0.93501906799149	-0.0969323084793229	0.11852223000066	-0.81784074159576	-5.79805675710691	0.41869606630169	0.722792743628135	326.829868438017	3.55259514265594	0.960547270626479	-0.0580714810795278	0.0415861919581658	-1.39641256737201	-4.91370273914476	0.164992832804515	0.75478237042642	4	-1	-1	-1	-1	-1	0.05166912419898	0.281193083712727
ENSG00000076864.19	RAP1GAP	9854.42430492153	7.35157618012702	0.991384320542848	-0.012483653159976	0.062595862464937	-0.199432561009423	-6.70011258848512	0.843289719361991	0.975612172803757	6026.56615211015	8.00284472464099	0.82907936928107	-0.270417874725919	0.115090115941356	-2.34961857944178	-3.77877120383853	0.0241834561127092	0.230158921135454	2156.4403180195	6.83692727044592	0.907730804025933	-0.139663578514498	0.0712358089471782	-1.96058106981082	-4.81689325107385	0.0575072589277583	0.320900790139032	3473.85634695847	6.96787254220303	0.969927062352527	-0.0440518328852102	0.0302240205861644	-1.4575106829227	-5.30968783708618	0.147410022310504	0.735279297498081	4	-1	-1	-1	-1	-1	0.0095298274892996	0.14352687412879
ENSG00000076924.12	XAB2	1329.59723051415	4.46568501872038	1.03371900243066	0.0478440687338623	0.0812556955367863	0.588808801866722	-6.10379919862241	0.560461789216385	0.92332153628728	1166.28440100818	5.66705467090387	0.963804591087493	-0.053187421508794	0.0722221808007828	-0.736441643260618	-6.0295990214924	0.466060534399827	0.746595875798759	313.183306557707	4.05176891178091	1.01987007947784	0.0283853800093478	0.077716563986306	0.365242344146216	-6.2140237187863	0.71701502654181	0.891056860646663	464.627366763219	4.0613880333271	1.02205349735638	0.0314707132528287	0.0362454011901571	0.868267758652234	-5.55372744980458	0.386863163277436	0.87087383487932	4	1	-1	1	1	1	0.630036278863503	0.81920612878299
ENSG00000076928.17	ARHGEF1	1051.00599750288	4.13599534374861	0.835835668290243	-0.258708769623223	0.117888000428554	-2.19453013608466	-3.99892222815856	0.0361960837820198	0.599107030176358	374.882835384246	3.95251102475233	1.19403299816715	0.25584270731819	0.238382272933195	1.07324552354566	-5.56607591214538	0.290043293689614	0.61225277692999	187.874709631352	3.30854141161467	0.871074777132775	-0.199131523057475	0.0999020222264892	-1.99326819036777	-4.28702595243749	0.0536622353616033	0.311648807829189	336.04883590686	3.53147677371418	1.06812841153822	0.0950850997903856	0.0787662031729336	1.20718145549841	-5.1291657438835	0.229575171562173	0.794033505438027	4	-1	1	-1	1	-1	0.213287418955036	0.510619481376809
ENSG00000076944.16	STXBP2	69.6864142725886	0.0539129279675035	0.965940706060606	-0.0499934624492757	0.320440203006114	-0.156014950621916	-5.31330290826973	0.877081673192319	0.982941682943619	72.8316601059783	1.52956668781547	1.41580620679466	0.501623805230264	0.298935357779575	1.67803437156519	-4.40067817574685	0.101686462228475	0.396727621120554	19.5954397447909	-0.0369614467585874	1.12497834931197	0.16989723642825	0.242070475333933	0.701850302866878	-5.29554625619595	0.487174441406448	0.767998031548553	35.7490123820556	0.267707515945638	1.13232005721634	0.179281802423458	0.133900103154111	1.33892206354102	-4.55869297352082	0.182955007429847	0.766750284707058	4	-1	1	1	1	1	0.119991538002453	0.400330333793709
ENSG00000076984.17	MAP2K7	1985.83417237006	5.01842721089681	0.956372789400127	-0.0643550116340915	0.0753859137167422	-0.853674227202464	-6.0131539962341	0.400149590523055	0.873850486732728	1153.1709731421	5.63737821881133	0.916015739448039	-0.126555707232667	0.116969327729082	-1.08195635291492	-5.72652723064701	0.286205060511995	0.608443851007	189.838474425187	3.32870737126761	0.957797006256073	-0.0622081686747627	0.0746907686349543	-0.83287626853595	-5.80198207687152	0.410271066110728	0.717358178279338	321.972066422394	3.52496244673047	0.997927488834547	-0.00299310427406842	0.0446080562747788	-0.0670978411529826	-5.78891015600197	0.946607886753943	0.992426896583175	4	-1	-1	-1	-1	-1	0.476377226873696	0.717386209574925
ENSG00000077044.10	DGKD	1848.18994539048	4.82558301013485	1.02379255810463	0.033923424604113	0.173442646266114	0.195588716699261	-6.30831389170949	0.84627017121325	0.976344775287029	434.883234211951	4.21495600178655	1.07617271892414	0.105909639918964	0.135343320650914	0.782525797428398	-5.8474463114112	0.438836781308727	0.727777575375362	488.272706764158	4.68434808355217	0.880911037095839	-0.182931765663654	0.10459093474769	-1.7490212331016	-4.93133684535167	0.0885990665740314	0.382746372657123	729.168170448963	4.70418875872415	0.955745137695659	-0.0653021394457526	0.0613941298801124	-1.06365444991682	-5.4945808138347	0.289475927405645	0.826575038876136	4	1	1	-1	-1	-1	0.263668263109905	0.558281158026008
ENSG00000077063.11	CTTNBP2	2183.52700914162	5.18051415461079	1.05993475418085	0.0839754603386505	0.106177340829988	0.790898130262208	-6.09520159162083	0.435302515667879	0.888284645774826	353.152424094394	3.9047139030865	0.97041202899751	-0.0433306610123127	0.122898029447376	-0.35257409095291	-6.02931308720358	0.726388775402084	0.887641156216713	1047.2667071045	5.80296606396177	1.00435913939591	0.00627524137835892	0.0518396459436252	0.121051007662806	-6.54373452561345	0.904307170880024	0.967986492366208	1264.01123445611	5.51018797654489	1.01942526598615	0.0277560153317981	0.0378322247537565	0.733660669243146	-5.90240084470732	0.46448930005012	0.904243843747971	4	1	-1	1	1	1	0.668968601204364	0.844636948549146
ENSG00000077080.9	ACTL6B	1659.02028580966	4.7266944976375	0.992818786626498	-0.0103976797449889	0.061834140950221	-0.168154349445228	-6.30166982580133	0.867606923500632	0.981255913454085	1432.23540284364	5.93749378391482	0.748404638802119	-0.418109594090504	0.10035573095784	-4.16627521019358	0.724753907237338	0.000175832274390095	0.0617779933289816	410.740150819135	4.44693198133906	1.04053902858044	0.0573310787526947	0.0563447764180334	1.01750476969407	-5.83720254874975	0.315536247427717	0.643851672578046	713.93738572238	4.67037625788101	1.0438230868261	0.0618772163268497	0.051046842244955	1.21216540741	-5.31718009773273	0.227668590021285	0.793083973510233	4	-1	-1	1	1	-1	0.0371339285633961	0.245065737269759
ENSG00000077092.19	RARB	1273.49654164294	4.28501559371135	1.05811782678375	0.0815002878032936	0.0928868292255315	0.87741489813813	-5.86842197628658	0.387335944129358	0.868753548521493	313.450063259186	3.71664923211257	0.899727225613852	-0.152440415558745	0.147217566054734	-1.03547708092164	-5.54377781309838	0.307101193646862	0.627320859903133	464.472944143452	4.60465746148057	0.943831575523411	-0.0833986577959121	0.0822724117821177	-1.01368923056221	-5.87248286402431	0.317329614014791	0.645099489761438	551.190922995773	4.30286074671316	1.01773581533921	0.0253631141014658	0.0530268173104075	0.478307305395978	-5.84656901654428	0.633242598749501	0.940919463988449	4	1	-1	-1	1	1	0.974025486422623	1
ENSG00000077097.15	TOP2B	9983.81684690071	7.3404716108297	0.958963579462129	-0.0604520708088589	0.0578067732212326	-1.0457610317999	-6.17357371435768	0.304146598319531	0.835441681022248	2641.85205059415	6.83057405148352	0.914367815692628	-0.129153471035102	0.0815698271114743	-1.58334859357492	-5.12031287446	0.121770235123941	0.428683981743237	5298.33457091541	8.13065445035552	1.09067886632745	0.125226384745254	0.0510556980785634	2.45274062363339	-3.94457528092109	0.0190252227824218	0.208478718303438	6150.66078455162	7.78112975581102	1.04699587738634	0.0662557615753119	0.0233819325746438	2.83363068316954	-2.60183088671648	0.00534449399044163	0.371065615572544	4	-1	-1	1	1	1	0.00404091202604048	0.0978462422692015
ENSG00000077147.16	TM9SF3	5027.12516253773	6.37461982422734	0.909087576272291	-0.137508812824612	0.0751822507276022	-1.82900633452475	-4.98045893919384	0.0775025296679639	0.672584321231977	2298.00061996254	6.61130155970531	1.01304397053941	0.0186967947732395	0.0904300481737152	0.20675422772443	-6.30067969359645	0.837324335693046	0.940197326517566	4116.39057030794	7.75723861138916	1.0843041480859	0.116769490445107	0.0568568816991598	2.05374418989342	-4.71455904273208	0.0471348229289891	0.295460241425768	4661.96275750105	7.37242157565632	1.0185445952423	0.0265091476346225	0.0270568175793148	0.97975852322296	-5.90912317260845	0.32904258137133	0.847149608540424	4	-1	1	1	1	1	0.195464149819067	0.491977267760001
ENSG00000077150.19	NFKB2	162.313035749774	1.35046605243264	0.976932434628235	-0.0336693071025735	0.240878618429175	-0.139777068309918	-5.56847492951201	0.889784032055664	0.985533195111145	146.508330526764	2.38665318658688	1.65607001292709	0.727763666295907	0.405001466181584	1.79694081889968	-4.35884956503411	0.0804316639768994	0.361218509069606	39.7456750222952	0.970323960938031	1.37596460989258	0.460443364088656	0.226513744692407	2.03273918195963	-3.89912573271701	0.0493186767769908	0.299671608498358	55.4927028640544	0.832829583645823	1.05007588538009	0.0704935902776674	0.135264172151611	0.521154930802037	-5.16569201142219	0.603153992475276	0.937023801792295	4	-1	1	1	1	1	0.0842084083714024	0.344548166011491
ENSG00000077152.10	UBE2T	136.405905192855	0.983586103243458	0.967892496095751	-0.0470812787536537	0.200737899769896	-0.234541054816368	-5.49709036603987	0.816181730148327	0.972467490449716	141.868465864023	2.58511921484083	0.790312320677829	-0.339505195459512	0.133081982708074	-2.55109811674691	-3.03036014371754	0.0149619440693984	0.192638983895637	118.890291508683	2.62411428023544	1.04813528594937	0.0678249418483715	0.0979692337930383	0.692308587322964	-5.7419238686945	0.493075872241304	0.771166647274017	160.781917755638	2.47932889543788	0.952070844574798	-0.0708591649319034	0.0435100736393934	-1.62856917961519	-4.43288652248222	0.105848533477101	0.700245192205728	4	-1	-1	1	-1	-1	0.0323835109654573	0.232182566479302
ENSG00000077157.22	PPP1R12B	11088.7609556152	7.56326796907331	1.02477292934884	0.0353042707121595	0.0500701696293788	0.70509588790058	-6.49269917878623	0.486268928959496	0.902847442783906	2431.98009409706	6.66823295178533	1.05220964609597	0.0734221811034417	0.141311405666402	0.519577176075733	-6.18836970335293	0.606422678435175	0.826138418836079	3516.60054812847	7.55193057352001	0.987688505617249	-0.0178719743908718	0.0445084676900678	-0.40154099474559	-6.6429775477103	0.690337152120529	0.878677494292244	4788.79278395657	7.43053697342077	1.03816262961617	0.0540324615788609	0.0319253007141147	1.6924652351034	-5.00128515814715	0.0929756678364518	0.692017549225038	4	1	1	-1	1	1	0.182990192584713	0.477126114637597
ENSG00000077232.18	DNAJC10	5792.38004103531	6.55112501418342	0.979201821977014	-0.0303218524667269	0.0655876362655788	-0.462310493153725	-6.49519220263112	0.647243091336585	0.940874746375976	889.014152036845	5.23044840343395	1.01506271515775	0.021568866377862	0.111270108147458	0.193842414076549	-6.24185878360423	0.847349209351933	0.943481930665806	2542.98043611323	7.07735089279041	1.02407817573586	0.0343258515112678	0.0510423197999923	0.672497873250522	-6.45430527377285	0.505454886904617	0.776794982292254	2833.82586553458	6.66681201184783	1.03217292028261	0.0456846862030511	0.0303438705447931	1.50556555188344	-5.20881447801866	0.134627920854147	0.723261935908049	4	-1	1	1	1	1	0.298782278950546	0.589225274081279
ENSG00000077235.18	GTF3C1	6130.27091287775	6.68638061363462	0.942734795208657	-0.0850761176763096	0.0726833496481832	-1.17050353469003	-5.94934240042026	0.251147247491154	0.811734650974934	2263.66309170336	6.59321325141418	0.991870058226106	-0.0117769648316171	0.172085307375433	-0.0684367829609281	-6.32182121456569	0.945802854471891	0.982477720673269	2152.21286565545	6.83988029255868	1.00135418321444	0.00195235178507591	0.061442364030694	0.0317753363802962	-6.66240372768079	0.974822405099703	0.991766853900588	2797.78231780535	6.65548295445283	0.981895625673279	-0.0263584189487445	0.0282375117645594	-0.933454022738174	-5.88228053082818	0.352332709095591	0.858790044201178	4	-1	-1	1	-1	-1	0.40613359271402	0.669164858695391
ENSG00000077238.14	IL4R	271.668943228324	1.82406047860078	0.579869227510972	-0.786200515498384	0.271182435982103	-2.89915721367098	-2.34753236000021	0.00698832260541275	0.439689065877753	183.087050171433	2.54062204124075	2.02614456729721	1.01873711544303	0.510100497067341	1.99713021512415	-4.04058874215369	0.0531322723640166	0.305836993097222	137.546879133135	2.57085134396496	1.77414443885165	0.827123468901812	0.321452414607733	2.57308214626773	-3.05648283449743	0.0142341987164197	0.187426712591101	166.606892377722	2.21600575764287	1.01457769818484	0.0208793535062378	0.157200117440114	0.132820215698579	-5.51779056849679	0.894542907415902	0.98260578119484	4	-1	1	1	1	1	0.0556678281288197	0.289622575649241
ENSG00000077254.14	USP33	6580.24736648172	6.74131494411822	1.08173061632569	0.113341269147739	0.0449510815302206	2.52143586515353	-3.71345271091978	0.0173206604182829	0.535449593391773	1744.13094203439	6.21668684004804	0.882823903266405	-0.17980240245035	0.0859442439638583	-2.0920819610207	-4.26156093343646	0.0432810965108986	0.282006288607032	4104.43269397518	7.76103443738031	1.11059376421683	0.15133120059323	0.0496495133600187	3.04798960456867	-2.54718870642119	0.00424225056934478	0.12141508791975	4549.56879957935	7.35454041583913	1.00316135190777	0.00455367262555345	0.0233827207606349	0.194745199763905	-6.35816690906788	0.845899361621226	0.977682191438585	4	1	-1	1	1	1	0.00979782108161892	0.145540730301831
ENSG00000077264.15	PAK3	20226.2778372542	8.26914719491312	0.875702507729801	-0.191487251906398	0.0401366912888108	-4.77087786156852	1.75285468342271	4.59240008600175E-05	0.337290594301999	2253.70616060208	6.5212260862415	0.858102006759046	-0.220778936791938	0.151055147596098	-1.46157837257074	-5.28526671394906	0.152216111184511	0.465946858635864	6015.64465563288	8.31585141409332	1.08357027467983	0.115792722092746	0.0451517057891093	2.56452597015007	-3.71518735952861	0.0145343032938398	0.188916421553917	7147.40065796686	8.00736629106257	1.00731603614192	0.0105163866645901	0.023703540404596	0.443663118887971	-6.3461197637835	0.658030781896637	0.944662232441319	4	-1	-1	1	1	-1	0.00284240281887156	0.0826723760545306
ENSG00000077279.18	DCX	1770.18039495803	4.71589094939708	1.20184327872952	0.265248779792067	0.150325612724983	1.76449491862263	-4.82417777183309	0.0879794615957314	0.685879146492226	272.025811265941	3.48555758736464	1.02992246026017	0.0425357253608716	0.153848196879605	0.276478543288736	-5.96808507023125	0.783704099131938	0.916076384589924	583.84668977599	4.9564069342318	0.925204403976026	-0.112155961663744	0.0670636033334518	-1.67238197903094	-5.090849688845	0.10290547947959	0.405968896882355	786.413840204508	4.83102369098997	1.04474033468858	0.0631444117722116	0.0459179939821662	1.37515614895407	-5.15958275535204	0.171470964981781	0.757182518918202	4	1	1	-1	1	1	0.143738582120504	0.431785830075834
ENSG00000077312.9	SNRPA	605.050589394342	3.29975623876194	0.984371692089054	-0.0227249245658476	0.110457082427386	-0.205735332370262	-6.02155781771917	0.838407780105955	0.974798928169877	590.428057268675	4.67867828150337	1.05103825330242	0.071815178191997	0.096712323221161	0.742564916238963	-5.93909797390978	0.462387935433778	0.743500319875229	159.7347472896	3.07388355905714	1.00579106642211	0.00833064436572742	0.0869469395835354	0.095812968295723	-6.06590894866496	0.924187392258778	0.973296231367704	227.031037366421	3.02042439443356	0.962210282152059	-0.0555758787861555	0.0430603388396784	-1.29065121835373	-4.93913049497801	0.199137297640815	0.777190453450925	4	-1	1	1	-1	-1	0.538152793041106	0.759108890151473
ENSG00000077327.16	SPAG6	247.551071210807	1.83589399392197	0.994595653923232	-0.00781796786603235	0.221867068567156	-0.0352371711427105	-5.71171850184467	0.972127464284343	0.995935771855698	37.5100464228914	0.330053134532226	0.622206411645446	-0.684534833410391	0.381279476292674	-1.79536239418493	-4.12619006230278	0.080687128884066	0.361489417536019	67.248399687909	1.7963319674035	1.08740765354409	0.120892887461679	0.144777609109888	0.835024754207124	-5.48782379593513	0.409075803415151	0.716344875354447	74.3933709244046	1.36704084797697	1.03301785268491	0.046865187172408	0.112415696304544	0.416891846183527	-5.29120360920229	0.677451702834104	0.9492818531876	4	-1	-1	1	1	-1	0.825645017586798	0.942833309248941
ENSG00000077348.9	EXOSC5	237.281314524795	1.92653647296469	0.895937971073642	-0.158529241981926	0.123730373796447	-1.28124757986045	-4.99307952103752	0.21006557430983	0.791472657271435	436.548543219767	4.24383557845027	0.835138429081521	-0.259912742334348	0.0771510560983207	-3.36888119850385	-1.32170416075962	0.00176234402569004	0.1059835493447	117.045873875032	2.61643808740331	0.976390370621769	-0.0344700278763711	0.0824993336790897	-0.417821894301043	-5.88571007494534	0.678497872172222	0.873349750470724	178.176120223842	2.64633779652475	0.981165368799525	-0.0274317814391655	0.0444150205099878	-0.617623973245645	-5.42536359492675	0.537913996934622	0.92247882203516	4	-1	-1	-1	-1	-1	0.0112500665676475	0.154356159267485
ENSG00000077380.15	DYNC1I2	6835.26455327218	6.82733527932813	1.04483592338842	0.0632764053692662	0.0807274738942946	0.783827392544465	-6.3333337504352	0.439376320300426	0.890097477722271	1492.13499073017	5.99570246086616	0.959528941120066	-0.0596017735310994	0.0800785302464935	-0.744291551651066	-6.03448344709069	0.461355383522079	0.742836243672194	2238.36464234119	6.89345837826363	0.998453019043044	-0.00223354983025638	0.0357184797052435	-0.0625320519990804	-6.6614720990961	0.950476514002465	0.983838255018026	2865.60050723632	6.66559150606623	0.991328123900174	-0.0125654346789741	0.0262235377533745	-0.47916626647208	-6.19004326008104	0.63263311704071	0.940919463988449	4	1	-1	-1	-1	-1	0.925347388418497	1
ENSG00000077420.16	APBB1IP	419.240837489092	2.70786752105549	1.07361265888961	0.102473587464438	0.157028767330093	0.65257843646589	-5.71545481309234	0.51907046049738	0.913825267975053	94.8018457798161	1.5840055636319	1.22534275139439	0.293185354592758	0.501327300982332	0.584818249511391	-5.44388422517624	0.562184835559482	0.803122254533479	69.7008033905713	1.77280324292973	0.827452573436109	-0.273251470616263	0.187166800409006	-1.45993557628351	-4.83986253168818	0.152766734145938	0.47526215571857	129.892282068043	2.02253011018424	1.16728914146327	0.223161965747097	0.125601275321514	1.77674920239343	-4.17313782746685	0.07797084356971	0.673487286486191	4	1	1	-1	1	1	0.173627304274201	0.466249876594836
ENSG00000077454.16	LRCH4	503.081437048223	3.1043769005034	0.940443440026608	-0.088586914825044	0.12282328370385	-0.721255059738053	-5.74732456892902	0.476418041727432	0.898389110189288	406.001417602056	4.13171218452715	1.0402864066238	0.0569807788768008	0.152285854800073	0.374169872517756	-6.07600474859125	0.710392866019977	0.879446921140059	151.020577654878	2.98454736092741	0.937774943350348	-0.0926863630531202	0.118798182759534	-0.780200175626689	-5.76462678152906	0.44024741961528	0.736211874755637	251.969390169164	3.17641815975848	0.955973596369385	-0.0649573228246378	0.052670634207054	-1.23327398279055	-5.03509161232103	0.219720205966041	0.789481144017987	4	-1	1	-1	-1	-1	0.302181307607501	0.591576909296319
ENSG00000077458.13	FAM76B	557.955934849676	3.22406008810161	1.07220703086323	0.100583500536135	0.143850160951453	0.69922410841153	-5.78718141986683	0.489876953731335	0.903206530345177	95.4282639352281	1.9981374789816	1.10069831237242	0.138419098433502	0.178304442122198	0.776307627482658	-5.44506254639539	0.442453720360898	0.730492451743503	427.084377433609	4.48406941131147	1.11142851517146	0.152415160129059	0.0930141288078474	1.63862374547338	-5.06100720254455	0.109788601897204	0.418182468548438	456.884862224449	4.01475508611381	1.01577569702394	0.0225818622308886	0.049530866060934	0.455914948127657	-5.80603665161154	0.649219114370726	0.943884439240128	4	1	1	1	1	1	0.241590871867083	0.537221920918812
ENSG00000077463.15	SIRT6	256.511117724378	2.01541255844688	1.02900197501243	0.0412457512677426	0.148842062011155	0.277110856369697	-5.69123261260862	0.783623371197351	0.96720987303628	449.272882362948	4.28153942647089	0.997259621235542	-0.00395895785660215	0.0892039188549784	-0.0443809858066702	-6.15879338193456	0.964837044852941	0.988702272110788	74.745783739336	1.97758361660352	1.17155330401435	0.228422596273331	0.0964171651722598	2.36910715913737	-3.39859686455283	0.0231745649109597	0.224848376392477	109.425609357246	1.97274772298557	1.01360361401231	0.0194935735419791	0.0578001106475089	0.337258412200276	-5.41650871195361	0.736471233556021	0.957522837234642	4	1	-1	1	1	1	0.210327076321763	0.507948086657391
ENSG00000077514.8	POLD3	668.472763103935	3.44289279073596	0.960698604519885	-0.0578442028734306	0.0921951678387207	-0.627410353811806	-5.8753459030152	0.535206345111776	0.918805426294007	132.32727638467	2.46801333438327	0.954398530303564	-0.0673362734860243	0.166545315823707	-0.404312022544674	-5.73149771615111	0.688288242144943	0.868141262270494	282.076168491384	3.89789838010731	0.907969490834393	-0.139284273319858	0.0931715130297452	-1.49492338152104	-5.17698469985122	0.143434974445296	0.464327940120774	310.842936775544	3.45923897103212	1.0320703410432	0.045541301396722	0.0622637962452599	0.731425067905155	-5.53391429620929	0.465848567435648	0.904406759722291	4	-1	-1	-1	1	-1	0.772744379341597	0.909233086490753
ENSG00000077522.13	ACTN2	5520.0282110086	6.45925531010056	0.947161334402984	-0.0783179072942845	0.0777096883217159	-1.00782681008899	-6.07569826232365	0.321715388876291	0.844332022221482	1329.08458245744	5.80418038251496	0.781738724357491	-0.355241589730777	0.131626293108193	-2.69886495579403	-3.0045846528573	0.010386292294345	0.170158422021438	1049.43580213118	5.80738314804636	0.947441622381456	-0.077891042047332	0.0464394602630296	-1.67725984768477	-5.19059579989896	0.101941082638025	0.404823021379238	1513.7908187339	5.76972544240726	0.95698327527102	-0.0634343832318622	0.0413152492913056	-1.53537457282658	-5.06754103431235	0.127145406814443	0.720542283277345	4	-1	-1	-1	-1	-1	0.00373138681327059	0.0940946200415462
ENSG00000077549.18	CAPZB	3696.40762249572	5.91519697339117	1.02872567926235	0.0408583234076758	0.0510252248069958	0.800747543244022	-6.19971561675766	0.429666124206552	0.885816164360701	3278.16246640305	7.14520006321326	0.904226219779677	-0.145244342904355	0.0556687408882759	-2.60908259441062	-3.22744835327637	0.0129815418681943	0.182440592255315	1040.33563945529	5.79434717638971	0.976658370644634	-0.0340740906954883	0.0389693973299552	-0.874380745665164	-6.16866893673564	0.38756444624912	0.699618328173164	1833.77227936162	6.04574892066004	0.972669450731052	-0.039978488044379	0.0186928381846095	-2.13870615310279	-4.04856333018013	0.0343473971504685	0.567888257969362	4	1	-1	-1	-1	-1	0.00741737756546343	0.129969009861102
ENSG00000077585.14	GPR137B	783.035328196692	3.65715565732574	0.994422381878191	-0.00806932679414464	0.0898280897441969	-0.0898307736157324	-6.11569905358881	0.929027513071855	0.989591245342411	490.667063797739	4.37221730142302	1.26539581691721	0.3395887317835	0.176045256532403	1.92898541245839	-4.43912500406479	0.0613540928738654	0.324345855557153	455.347872340661	4.59105974232356	1.01911984478141	0.027323717161467	0.0779229214805386	0.350650574212507	-6.31186093311385	0.727843752218471	0.894788590173064	525.149434321878	4.23323398829994	1.01522359967076	0.021797511261957	0.041278414397865	0.528060769288765	-5.80827084186303	0.598366027360246	0.935552050573264	4	-1	1	1	1	1	0.294192186138311	0.585471289930466
ENSG00000077616.11	NAALAD2	743.975734044286	3.62689197988882	1.02066432992119	0.0295084791626274	0.104004139032094	0.283724084803216	-6.06743506464724	0.778599345368865	0.967017843660079	79.1577400535013	1.76049020340046	1.07394807973646	0.102924247590225	0.163232531545252	0.630537593308672	-5.48694772406882	0.532180553491138	0.788112078486106	637.334773181101	5.08191639139239	0.981538936111937	-0.026882596608609	0.0669454746768416	-0.401559578722481	-6.37736049367872	0.690323592291915	0.878677494292244	600.445432212714	4.43447960398972	1.00131102120419	0.00189016503712246	0.0450260433324435	0.0419793723194084	-5.98497321803418	0.966580167083392	0.994154472598236	4	1	1	-1	1	1	1	1
ENSG00000077684.16	JADE1	2644.92996274703	5.42429502657384	1.02365492951555	0.0337294698536651	0.0699685368737739	0.48206624521125	-6.32288649799642	0.633308601798613	0.937089669127265	691.186236305341	4.87121065756059	0.885439443595281	-0.175534452407292	0.103356728958551	-1.69833598814536	-4.85578651527908	0.0977580220745351	0.390903712694628	980.237266851371	5.70217996170879	1.01577724117589	0.022584055371242	0.0492288186095771	0.458756801587117	-6.43481191679502	0.649098640105874	0.858625819706008	1043.19994194113	5.23489226329681	1.01279024292493	0.018335411229977	0.034611203142498	0.529753650992373	-5.97852488562185	0.597194984755272	0.935552050573264	4	1	-1	1	1	1	0.883039926657943	0.97889335057757
ENSG00000077713.19	SLC25A43	156.340447766518	1.27166146791527	0.873269996095249	-0.195500322125891	0.369068186340064	-0.529713287034052	-5.44977668950339	0.600266460158624	0.93274290589325	74.4252273447974	1.64362791286647	0.996026075332056	-0.00574458325683224	0.203827498770264	-0.028183553698547	-5.64836424309959	0.977665743035349	0.992610950581354	66.0898748935606	1.80441468783814	0.98048248159719	-0.0284362410519284	0.107148852486997	-0.265390066173403	-5.78910049699788	0.792185515223618	0.920659696183971	84.5034546245953	1.58535187746183	1.0027603788649	0.00397689854776661	0.0773366251018832	0.0514232233760841	-5.38999888270592	0.959067967852156	0.994154472598236	4	-1	-1	-1	1	-1	1	1
ENSG00000077721.16	UBE2A	1494.39256987892	4.55651634560197	0.979133211680166	-0.0304229421509296	0.0673717103953157	-0.451568499187827	-6.18055234422031	0.654875187062813	0.941970714556543	657.339147820222	4.82082240741972	0.998379566118686	-0.00233968809196744	0.0830325508280791	-0.0281779623609519	-6.22577827357353	0.977670172726408	0.992610950581354	501.292123808083	4.7344342267332	1.00343595189122	0.00494853415165289	0.0450348068951001	0.109882433007419	-6.3881468521653	0.91309783297883	0.970304774808488	702.078593142195	4.65168509749587	1.01280944735375	0.0183627672118696	0.0299293982444807	0.613536131327196	-5.83163320493144	0.540604218145093	0.92385739579682	4	-1	-1	1	1	1	1	1
ENSG00000077782.20	FGFR1	2027.43174061536	5.1077412721091	0.936198407198687	-0.095113784364851	0.12526213348798	-0.759317933651335	-6.09052791510652	0.453674485589032	0.894667880546494	1203.27746882022	5.68566986452642	1.09632238464299	0.132672099698915	0.134804580771908	0.984180945033307	-5.82512137254359	0.331356514821597	0.647337626221724	728.268133833947	5.26002214644508	0.916868643593411	-0.125213035887894	0.102585385819804	-1.22057381650674	-5.74993882814466	0.2299872473124	0.56495445132864	1044.39510157857	5.21742575930304	0.977446631427998	-0.0329101614454584	0.0600823733675973	-0.547750689609193	-5.9678270567016	0.58481135585634	0.935431827178147	4	-1	1	-1	-1	-1	0.500042637419548	0.733298571824741
ENSG00000077942.19	FBLN1	641.336081659293	3.34412417078463	1.02216043636726	0.0316216567311679	0.127347670619784	0.248309659511395	-6.03281168481059	0.805611533676793	0.970037130897143	491.857349028581	4.24854771869227	1.24035042842434	0.310747773778863	0.308542001948486	1.00714901639468	-5.67734280591369	0.320340836447941	0.637804662297184	179.130493067915	3.23251362548485	0.966747847336552	-0.0487884480337294	0.109451129955521	-0.445755544538973	-6.01770807759635	0.65837741035143	0.863296691042063	287.228905295053	3.31981099322203	0.942258803683122	-0.0858047255913653	0.0776551615658666	-1.10494555495305	-5.18613298002735	0.27124357744528	0.817490918137222	4	1	1	-1	-1	-1	0.645124301339252	0.829256752464623
ENSG00000077943.8	ITGA8	342.530431146326	2.45602147349275	1.02386936041705	0.0340316478555184	0.174016965651604	0.195565114746642	-5.83237875078954	0.846288478961786	0.976344775287029	91.7020724798584	1.87830628096231	0.909740745382541	-0.136472625004674	0.240300987607908	-0.567923695874909	-5.54808230824117	0.573483779035335	0.808844154552002	236.045096736468	3.6121636624271	1.03351834553116	0.0475639976379829	0.124570266591659	0.381824643547546	-6.11611814731161	0.704780716224799	0.884807102517754	236.713991103864	3.0284282102299	0.987938537328195	-0.0175068047474802	0.101413154005432	-0.172628540342433	-5.67249272232287	0.86321446609685	0.979897386540047	4	1	-1	1	-1	-1	1	1
ENSG00000078018.19	MAP2	209610.191404387	11.6514156119942	0.92543432487928	-0.111797484621785	0.0392423179718554	-2.84890114549212	-3.61507990047034	0.00790968974706215	0.454358175245435	17464.6646095486	9.50486921662813	0.89134952855176	-0.16593682225805	0.139364193335988	-1.19067041745794	-5.64219061181629	0.241292193769914	0.567435754946111	45847.9193908863	11.2543139689185	0.97761037974348	-0.0326684918860527	0.0341021978166744	-0.957958547471662	-6.51725298656501	0.344316189018263	0.667088727093815	64445.3764129831	11.1834461904055	1.01681000643706	0.0240501331011552	0.0217464468944538	1.10593391269306	-6.12607632661181	0.270817137461911	0.817058165901352	4	-1	-1	-1	1	-1	0.0960019504483566	0.365214340309018
ENSG00000078043.16	PIAS2	3350.57265915036	5.73984382275385	0.980429588274738	-0.0285140710935595	0.0774059719824937	-0.36837042883472	-6.41360602643372	0.715221662150786	0.95220247712553	701.550921482642	4.85365841822477	0.827485548777468	-0.27319397799969	0.140082493403637	-1.95023640257817	-4.43536355056089	0.0586796505958635	0.318098879620231	2541.35935482422	7.07771904692106	1.03740905155044	0.0529848626007254	0.0468609892936986	1.13068169066269	-6.04591523492684	0.26548210219618	0.599261486401299	2583.99907506234	6.54599894098427	0.99826150873937	-0.00251029541646045	0.0257225813674144	-0.0975911157828238	-6.28702817189296	0.922408725936019	0.988150704366843	4	-1	-1	1	-1	-1	0.471115990773275	0.714387293085957
ENSG00000078053.17	AMPH	6110.3584033396	6.68383455801017	1.07529675472015	0.104734862123228	0.0503843644584562	2.07871753963644	-4.59015847778991	0.0464226428009072	0.619828141234617	2757.64852077691	6.77940667358107	0.774561677908649	-0.36854797030759	0.183458442306233	-2.00889076389519	-4.41872716342777	0.0518146588221132	0.303609306183454	2540.29754102495	7.08234652675943	1.01936259630149	0.0276673221970471	0.038717340689021	0.714597689424799	-6.42789894369885	0.479352680085024	0.763385545605333	3443.52564429948	6.96236560463377	0.997559907966346	-0.00352461061435143	0.0243279488642681	-0.144879070324265	-6.32755110773872	0.885032881527581	0.982051302374491	4	1	-1	1	-1	1	0.413319782439241	0.674929118561172
ENSG00000078061.13	ARAF	520.970705890085	3.07804082306844	0.925142686392082	-0.112252202690941	0.112284740218037	-0.999710223071879	-5.50224171560986	0.325563285767307	0.847137754177269	274.564324148658	3.56824601462658	1.05964530053614	0.0835814263039769	0.138281111096893	0.6044312606471	-5.86506317488037	0.549209698654063	0.796218091054027	133.999379156309	2.82415807789251	0.907279425161463	-0.140381152500899	0.100539424461089	-1.39627965102615	-5.1053343660368	0.170970852938933	0.498564973862965	220.276418154661	2.97543953996262	1.02649987079795	0.0377334458594033	0.0578398448240221	0.652378061770521	-5.47643428069113	0.515320251218189	0.915722930522007	4	-1	1	-1	1	-1	0.821362886506359	0.940398273499191
ENSG00000078070.13	MCCC1	1439.35838689939	4.59853289080931	0.981292501920382	-0.0272448583709187	0.124517570460171	-0.218803324464424	-6.28130210959491	0.828306726917896	0.973457683356148	465.313993683045	4.33749994806902	1.03554906255622	0.0503959076190232	0.0907940760655899	0.555057221823779	-6.01464439351019	0.582163279448024	0.813442996393502	713.317016681543	5.24280529118141	1.05896318551026	0.0826524354067573	0.0586248749922796	1.40985265073302	-5.50760344224943	0.166953591551948	0.49249770292168	864.727111870179	4.96826863422709	0.995938799322673	-0.0058710038253952	0.0472541344546612	-0.124243177727194	-6.06481529816007	0.901316481620373	0.983509764826381	4	-1	1	1	-1	1	0.748718633114549	0.894634190745315
ENSG00000078098.14	FAP	80.9698946364197	0.292389701642377	0.989174790692526	-0.0157026220482228	0.270197110752974	-0.058115432857381	-5.3378737363372	0.954047709810265	0.99441064544917	26.7570231312697	0.098332241124819	0.761021397774175	-0.39399107607485	0.262215338346147	-1.50254778595274	-4.47742388040172	0.141360511703994	0.451677347465808	68.1245108480822	1.8215222573258	0.940102540368779	-0.0891099695722337	0.154543101095437	-0.576602701386227	-5.67171045994853	0.567707570917418	0.814064913592716	62.4003870910484	1.10386301876607	0.903497999915039	-0.146406687506229	0.122810911769988	-1.19213093849864	-4.76792777078208	0.235402335771748	0.797335064633508	4	-1	-1	-1	-1	-1	0.178592096239129	0.471599520459074
ENSG00000078114.18	NEBL	8314.84004129572	7.09551006245824	1.08443516410151	0.116943800151368	0.056166311253952	2.0820986377869	-4.62957318573256	0.0460910808848518	0.619350540597405	3098.29526999988	7.05909017882382	1.22054820552371	0.287529275452231	0.118321749093751	2.43006275392708	-3.60834657699204	0.0200147146873137	0.214135669235901	5848.70405262917	8.28242857137704	1.02353746238949	0.0335639072606323	0.0406265139167373	0.826157699117884	-6.4385727412251	0.414022714296509	0.72035599683382	6122.27603100795	7.79327843326732	1.01133320008256	0.0162583947778582	0.0269087498752679	0.60420476065302	-6.24412972206535	0.546770610723099	0.925224500705661	4	1	1	1	1	1	0.0169879512138723	0.178773975454761
ENSG00000078124.12	ACER3	2213.41463292191	5.15632844225735	0.917060793262844	-0.12491071959301	0.0731799205413598	-1.70689881416875	-4.99380470854623	0.0983247594340882	0.696347694640509	717.972823514355	4.93599343075019	0.937717390802544	-0.0927749059640364	0.111176400767869	-0.834483805225406	-5.89991431837777	0.40931185646967	0.70501567128204	1113.09813208439	5.87286127300731	1.10688130139542	0.146500520159386	0.0668508108039508	2.19145464950334	-4.28450644312811	0.0348060963044968	0.263862515577399	1500.07873098458	5.7349638957403	0.982450125704058	-0.0255439243871187	0.0442408712600367	-0.577382941601171	-6.02620069803077	0.564688996578613	0.929129408802775	4	-1	-1	1	-1	-1	0.307517366310202	0.595250315718236
ENSG00000078140.14	UBE2K	6055.96359374773	6.57980619699479	1.007155702766	0.0102867362184137	0.0667611965126098	0.154082562263106	-6.6025919115151	0.87859164233415	0.983167538793299	2706.37877914022	6.80481123426622	0.90221403103657	-0.148458372175835	0.129071372486582	-1.15020371532245	-5.67753201856063	0.257368078930214	0.581585009530614	3378.70771265275	7.49098688629741	1.06191716129507	0.0866712278651143	0.0365751007941313	2.36967844198043	-4.07351763470981	0.0231436408150885	0.224848376392477	4287.84153592358	7.26939556457498	1.00300728440496	0.0043320836537262	0.0281415846174658	0.153938867075649	-6.3578528382018	0.877898944865269	0.981569297250145	4	1	-1	1	1	1	0.305291503410532	0.593690108438258
ENSG00000078142.13	PIK3C3	7598.41403634599	6.8799857653611	1.01834797840836	0.0262306271708241	0.0538125990084959	0.487443975093693	-6.52515065621666	0.629538764169907	0.935612048835522	786.132878388561	5.03944510290678	1.07384732039848	0.10278888553727	0.158153989903081	0.649929132994121	-6.04096448688385	0.519713885019177	0.780459394650831	2828.61181865799	7.23108064288119	1.00246154975086	0.00354690196939105	0.0381503530942128	0.0929716681948378	-6.69051917486252	0.92642884281828	0.973805350658417	3368.62072139772	6.91588045010404	1.02767472793157	0.039383705526995	0.0328190460502417	1.2000259077215	-5.63274372372668	0.232332536657172	0.794053900941329	4	1	1	1	1	1	0.344475336710732	0.626159436083952
ENSG00000078177.14	N4BP2	1323.69996165947	4.42939141510943	1.20553181195063	0.269669721730868	0.106051408555435	2.54282074518517	-3.35691490987322	0.0164779434327225	0.533026689530484	76.7973731384815	1.66119010871969	1.09425121578955	0.129943986912835	0.183203131411695	0.709289114828633	-5.40587741122308	0.482547573873855	0.756555853868043	643.149171370217	5.07124002950254	1.20248967181318	0.266024502737194	0.0899141745708541	2.95864922307173	-2.52758622851347	0.00536695426142228	0.130442503849684	566.956364048382	4.33589324638656	1.05673472999236	0.0796132653155093	0.063945809233625	1.24501146001051	-5.23969136779695	0.215388618057088	0.787877904657884	4	1	1	1	1	1	0.00132588842159299	0.061118590589853
ENSG00000078237.7	TIGAR	1828.98941324247	4.85211653764433	0.899962026005582	-0.152063966833095	0.0883611291529468	-1.72093734304689	-4.92880899473083	0.0957132688180821	0.694445599918558	476.436560894795	4.23237061527596	0.914576242554679	-0.128824651353368	0.225489062662821	-0.571312195066431	-5.97756172971423	0.571208617838673	0.80842679122415	639.088378086618	5.06181388206285	0.929035082681265	-0.106195017488667	0.119254615046319	-0.8904897931826	-6.05789130903843	0.378970293159308	0.692770109319406	861.943253251853	4.8708984567412	0.983715883779856	-0.0236863974617412	0.0824470712562985	-0.287292163333596	-6.02721080391642	0.774350449582686	0.967007227320331	4	-1	-1	-1	-1	-1	0.256107803881381	0.551828879109262
ENSG00000078246.17	TULP3	621.565929560181	3.40733182532143	1.14790093380452	0.198998139856805	0.136756082100863	1.45513191661952	-5.05260936338721	0.156169326180596	0.748958355559319	170.804239151085	2.81770795526564	1.40093525197371	0.486390279241222	0.219075031272806	2.22019951984185	-3.7008321214831	0.0325499511710407	0.256441400558393	148.923920154869	2.95583443880611	1.16498937148011	0.220316792834167	0.11705107542292	1.88222783975402	-4.4107674239303	0.0677064913945206	0.341797013898099	226.52032040712	2.99416880921435	1.03159327278315	0.0448742701804061	0.0537776699386322	0.834440581594813	-5.36652261861418	0.40557818905986	0.880535810399365	4	1	1	1	1	1	0.0124705972923708	0.159888656539642
ENSG00000078269.15	SYNJ2	5978.98321689527	6.53945471105017	0.841937149066179	-0.248215555318858	0.0852869131790036	-2.91035923410539	-2.81728569700881	0.00679723163834441	0.438064530903804	1062.50461062198	5.45313638475254	0.84118047085479	-0.249512738550434	0.160229852209887	-1.5572175540897	-5.11978228419408	0.127849059154747	0.436016908836713	1905.10882220139	6.64266128939879	0.987374437263575	-0.0183308001329045	0.0678571607212759	-0.270138036104966	-6.60378942525394	0.788558649089826	0.919493837478163	2791.0159535054	6.57935324175444	1.03180767188545	0.0451740786335997	0.068085893206938	0.663486612363284	-6.08160069143701	0.508205097709206	0.914988888100002	4	-1	-1	-1	1	-1	0.0725507870517196	0.32510310306777
ENSG00000078295.16	ADCY2	15830.2777169447	7.91744744308714	1.01780113760356	0.0254557089391411	0.0403235399918463	0.631286562248463	-6.58912396414916	0.532703989897397	0.918285794690527	3158.86454755264	7.09182860865699	1.20784256570048	0.272432421148943	0.0886443407590269	3.07331995270325	-2.15637362919362	0.00394026255021416	0.129243441279018	3633.73980765534	7.59364668691194	1.03387647180747	0.0480638218647681	0.0505829301353947	0.950198451060788	-6.27421982141779	0.34819155331532	0.669999142081539	4882.07434104831	7.46526016019672	1.01734590543452	0.0248102900187424	0.0437507443288209	0.567082695377106	-6.23063468911374	0.57164527540119	0.930491686204898	4	1	1	1	1	1	0.0255332884717561	0.211528454948621
ENSG00000078304.19	PPP2R5C	11687.025657789	7.45656563491903	0.987020641322783	-0.0188478391594557	0.0404331760376876	-0.466147876730922	-6.61503623739807	0.644526033825569	0.940072355647627	2901.82187130571	6.97971161268869	0.997103009077417	-0.00418554010488611	0.0589597656508705	-0.070989768339154	-6.32487067068211	0.94378449044411	0.981385466159014	3551.86505341372	7.56116881539924	1.03478069544567	0.0493250449058909	0.0336680698175422	1.4650392842001	-5.66598158907166	0.151376261789447	0.473463909063831	4174.17284089563	7.24012358975674	0.989501460981894	-0.0152262574985796	0.0196804288511836	-0.773675086743034	-6.07220174867641	0.440541058816719	0.898565759966871	4	-1	-1	1	-1	-1	0.818061733873529	0.938597061562493
ENSG00000078319.9	PMS2P1	227.257042676219	1.87512129902119	0.97010611140845	-0.0437855351854766	0.0922228728876247	-0.474779561886237	-5.64881877331407	0.638432632758254	0.938874422133756	118.065672276651	2.33985713906515	0.883505858569528	-0.17868839349906	0.118405628514304	-1.50912077188521	-4.76138721492719	0.139677922964459	0.450151925807274	99.8768181890128	2.41661647806362	0.997728620159051	-0.00328063562937966	0.0694897646849706	-0.047210343051992	-5.94208667477311	0.962600083865393	0.987759709767909	153.79317445377	2.48747870808542	1.00652689542981	0.00938572306381424	0.046743832844768	0.200790617555547	-5.55540713609361	0.841179113892177	0.976997987693998	4	-1	-1	-1	1	-1	0.698185042893019	0.861871076227744
ENSG00000078328.20	RBFOX1	19244.3013275865	8.19618964002031	0.975039334030879	-0.0364676751362344	0.0442070681447867	-0.824928606819067	-6.48660964913176	0.41601870487725	0.881954267063457	5721.40929525253	7.86175239854426	0.79427503167748	-0.332289442516544	0.14978379373652	-2.21846058393383	-4.03781233009189	0.0326781069720024	0.256768800401037	4343.95702080709	7.85690482609438	0.98511905932797	-0.0216299988239659	0.0429864071557182	-0.50318229075557	-6.62103372121911	0.617825528308705	0.843232752523986	5854.87354993178	7.72564412427232	1.03296030365767	0.0467848129477568	0.024305101156832	1.92489686201557	-4.62359020539187	0.0564477546354766	0.638788514482482	4	-1	-1	-1	1	1	0.315480665164171	0.602894379308616
ENSG00000078369.18	GNB1	30535.9046286176	8.91788477493894	0.925280961441067	-0.112036588576786	0.0575421545747626	-1.94703499381866	-5.11388855231222	0.061085582877808	0.649602534907393	17000.8076620236	9.51971887321177	0.963818428229647	-0.0531667091846868	0.0772217449391431	-0.688494014562691	-6.09953795380247	0.495394336550308	0.765622547860141	8548.13245316024	8.83287396691003	0.982693085492437	-0.0251871901993817	0.0248970478337069	-1.01165368551375	-6.30903849838554	0.318289194488071	0.646000206764138	12346.9785699014	8.80491366998083	1.0071671360269	0.0103031136416153	0.0145139529388388	0.709876467495259	-6.27090814004375	0.479064323401442	0.908167432545499	4	-1	-1	-1	1	-1	0.354559437920361	0.632348529889379
ENSG00000078401.7	EDN1	289.978801638724	1.9535759396091	1.41357848133913	0.499351983272099	0.243350323133517	2.05198816604046	-3.94465673296412	0.0491189232762158	0.629166933266223	186.919003780387	2.52278427828084	2.03290181898063	1.02354054047032	0.492905341415081	2.0765458486042	-3.90445038098437	0.0447741245917489	0.286422708785453	159.119088477421	2.67067865606257	2.03289665572559	1.02353687624422	0.335195266293736	3.05355408971464	-2.01302986734	0.00418012452440941	0.1207941325948	135.043116033176	1.973485542393	1.10757521563526	0.147404675790974	0.139400863382342	1.0574158022729	-5.03806930727987	0.292301629371752	0.826575038876136	4	1	1	1	1	1	0.000673690004203329	0.0463546585252387
ENSG00000078403.17	MLLT10	1973.93021396972	5.07177384570509	0.93519015703894	-0.096668349433788	0.0753524787749327	-1.28288214276962	-5.57290119607824	0.20949989928347	0.791472657271435	242.826851524189	3.38002410640192	0.951545405563104	-0.0716555946489296	0.126215387832223	-0.567724711539773	-5.86073528522388	0.57361752318843	0.808948895525297	865.767529927013	5.52692264185702	0.966257849751862	-0.0495198655372427	0.0488069961000419	-1.01460588633112	-6.00691616406581	0.316898136907257	0.64480913410184	1012.13488048739	5.19007467328186	0.974949480359486	-0.0366006312283519	0.0442980965966226	-0.826234850712354	-5.78396129664886	0.410199221995694	0.883800369377507	4	-1	-1	-1	-1	-1	0.203450382562121	0.499565765269824
ENSG00000078487.17	ZCWPW1	131.142592780997	1.1074728955793	1.27443831247325	0.349861543275554	0.185381395329787	1.88725272378689	-4.07951478154815	0.0689793833452528	0.662366328050148	107.264755931517	2.18055004092622	1.11824308165196	0.161233832702196	0.193715680046769	0.832322053967285	-5.4473899235658	0.410515239752191	0.705567507119442	69.5389175031085	1.85368636935982	0.847871998200118	-0.238081614887435	0.127928022408059	-1.86105913626972	-4.28576625737906	0.0707147060683867	0.347118621094576	101.619219984021	1.83590739302208	1.02054312577234	0.0293371485864956	0.0898484865512772	0.326518005061251	-5.39494365898472	0.744562594414666	0.959511014739068	4	1	1	-1	1	1	0.324880998256033	0.609716901946937
ENSG00000078549.14	ADCYAP1R1	7294.31011437809	6.84700150963573	1.0036570938133	0.0052664470219912	0.0407709708738831	0.129171489152954	-6.63555191135401	0.898096736798915	0.985885593049873	3119.31588664304	7.04611470263351	1.25123885796977	0.323357222209459	0.15698236376155	2.0598315279583	-4.33342254239954	0.0464306619545844	0.290808431234233	2760.32248439381	7.19914890615691	1.02456232855852	0.0350077523990178	0.037408040930616	0.935834957621806	-6.25572248319737	0.355440489648161	0.674883445778398	3820.06939661077	7.10823364949153	1.04983217801306	0.0701587228446131	0.0352238822984511	1.99179415403901	-4.44003388789523	0.0485093920170339	0.612954187346073	4	1	1	1	1	1	0.0175837026685648	0.181229362170675
ENSG00000078579.9	FGF20	25.5894312162628	-2.00700444036996	1.08545679822853	0.118302307047695	0.557633770037969	0.212150542890614	-4.96031572388411	0.833445456574293	0.973908838572117	NA	NA	NA	NA	NA	NA	NA	NA	NA	NA	NA	NA	NA	NA	NA	NA	NA	NA	11.6202945624448	-1.4042357031464	0.994110684337246	-0.00852160441316016	0.167703608410128	-0.0508134827505924	-4.96270872968515	0.959552887929245	0.994154472598236	2	1	NA	NA	-1	1	1	1
ENSG00000078596.11	ITM2A	562.172666251864	3.2174439822351	0.977129120213939	-0.0333788788718311	0.126775970332853	-0.263290265372799	-5.98851695464735	0.794153219052049	0.968161848335757	956.273563051629	5.29313948118575	0.904234792829389	-0.145230664648403	0.226427209204592	-0.641401115875512	-6.07710527424525	0.525177109759409	0.783963388118305	879.332037396156	5.52583100292202	0.863120584172967	-0.212365966496322	0.0973264947661326	-2.18199542690425	-4.26797761957481	0.0355508601991745	0.265773136333236	977.977307710289	5.06516461580957	0.967002281025846	-0.0484088020613624	0.0609819086921716	-0.793822349932066	-5.77415895680561	0.428759342239804	0.891176394175983	4	-1	-1	-1	-1	-1	0.121134051615646	0.401476281228769
ENSG00000078618.21	NRDC	5138.07556690842	6.41643479151866	1.01671333456721	0.0239129642528529	0.0608257916222538	0.393138562032361	-6.52604434075373	0.697037803563174	0.948658836256608	1838.42520110206	6.31634920510825	0.942611052739484	-0.0852654968791493	0.133986188065958	-0.636375272033079	-6.11887309993006	0.528411036711504	0.785458436312683	2449.3331879825	7.02551728592323	0.999385096071277	-0.000887391706884914	0.0404793044443772	-0.0219221085704247	-6.67668888667373	0.98262816326375	0.994490773279428	3046.80514979299	6.78424769816279	0.991683161381966	-0.0120488356827038	0.0243989821635798	-0.493825340824627	-6.19871757573483	0.62227084851403	0.939976236385528	4	1	-1	-1	-1	-1	0.925690730060782	1
ENSG00000078668.14	VDAC3	3905.88500278239	5.96919101060993	0.978868351120029	-0.0308132513582631	0.0559598715407793	-0.550631202500326	-6.37300127482997	0.586023550994297	0.929518791322658	2754.93733282006	6.85634161768047	0.773165824191465	-0.371150226555987	0.10713451423535	-3.46433853931193	-1.17458351854586	0.00135017931992197	0.104714283201194	1973.02849504116	6.69304342852196	1.08653265379024	0.119731532782741	0.0621129679332918	1.92764146951295	-4.85521383236613	0.0616209225881504	0.328761733231081	2696.41531004703	6.57437279427423	1.00103288722742	0.00148937223636398	0.0208571999339352	0.0714080624955187	-6.28494823271389	0.943183785479862	0.991742695998129	4	-1	-1	1	1	-1	0.0560990895647116	0.290737365155125
ENSG00000078674.17	PCM1	21920.9958884523	8.48598435966532	0.956039556443188	-0.0648577834765214	0.0519227701091624	-1.24912024801767	-6.09258588998769	0.221420998262018	0.798020457759915	1584.93992684176	6.0912954225122	1.02264548260329	0.0323060970547683	0.0821228211953635	0.393387569795182	-6.23402390743326	0.696268913685673	0.872409671027052	6537.27949665278	8.44010771284561	1.03954493233547	0.0559521172694882	0.041119182881226	1.36073028083042	-5.87539014012037	0.181849691509436	0.510391760768719	7391.18153697335	8.05982587797386	1.03889366645578	0.0550479981040435	0.02656137069622	2.07248333429861	-4.37436754657753	0.0402153949502636	0.58094650358751	4	-1	1	1	1	1	0.0675921347022225	0.314906573391743
ENSG00000078687.17	TNRC6C	5619.16494500784	6.54968602513901	0.98924422220611	-0.0156013608899777	0.0623616685648734	-0.250175488389122	-6.57165482739662	0.804181952351586	0.969678406413258	1112.68331822469	5.580269248108	1.05225667534763	0.0734866619340146	0.0848934678291747	0.865633879886811	-5.92295602515174	0.392214935531288	0.692679252987591	1400.34554879795	6.20789449719952	0.960747616828275	-0.0577706022558473	0.0740210089934722	-0.780462236889286	-6.29911248422721	0.440095118416262	0.736163290350736	1935.95143853141	6.10509403777343	1.00661777653949	0.0095159806932506	0.0426951372380824	0.22288207296738	-6.218929029971	0.823980464773136	0.976050106639263	4	-1	1	-1	1	1	1	1
ENSG00000078699.21	CBFA2T2	3479.18004637506	5.88044602049503	0.981899690204054	-0.0263524469634313	0.0563129582052487	-0.467964173847558	-6.40329109998001	0.643241741224466	0.93955807909522	740.075625552411	4.97084472710851	0.942933584559243	-0.0847719365017077	0.106867954779993	-0.793240000486822	-5.93094253345211	0.432646257457456	0.722197087596868	991.429324544695	5.71925862592761	1.02616905122358	0.0372684202935336	0.0569643037825848	0.654241653435732	-6.32763529865812	0.517011771923486	0.783331386424677	1278.96558190541	5.52570249617364	0.952300071571603	-0.070511853753896	0.0380305293623357	-1.85408551856049	-4.52550513168894	0.0660150023727092	0.655977173472577	4	-1	-1	1	-1	-1	0.142213126683384	0.429287987396013
ENSG00000078725.13	BRINP1	5174.37402013282	6.3782189413083	1.03171112889432	0.0450390838910453	0.0605382641183069	0.743977128300667	-6.30878278331293	0.462762715223318	0.896064219421035	1974.63700996385	6.38853053460483	0.867211467042998	-0.205544261469689	0.11119155482032	-1.84856000801355	-4.69535609027699	0.0724463819344252	0.34590484207039	1838.55972387034	6.60706714167076	0.952639957545394	-0.0699970324927918	0.040953700799037	-1.70917477852057	-5.21816077328146	0.0958144921978775	0.395781007072095	2384.20569364365	6.41700027652725	0.984187206480445	-0.0229953319929531	0.0308198840873302	-0.746120002521563	-6.00368659759328	0.456954936504814	0.903096477315458	4	1	-1	-1	-1	-1	0.102376899401512	0.374505274828376
ENSG00000078747.14	ITCH	5283.06962605841	6.43449330082318	1.00884894182492	0.0127101712777716	0.0680925472583542	0.186660240944536	-6.5723458192418	0.853202017640089	0.977874414238325	860.573006037477	5.1736469039173	0.985614711785311	-0.020904304295594	0.111782560693149	-0.187008636821068	-6.23897082577656	0.852665562198438	0.945360108945498	2600.56832741596	7.11030044147943	1.01954025488552	0.0279187389417485	0.0507491842317523	0.55013177776916	-6.53143971531325	0.585542710087525	0.824842782097929	3305.7718229439	6.87211220013388	1.02583081154993	0.0367928094388956	0.0345873911377437	1.06376364994888	-5.77508334545897	0.289426633190177	0.826575038876136	4	1	-1	1	1	1	0.520383416662812	0.747355743230736
ENSG00000078804.13	TP53INP2	6028.47350792823	6.48707629893574	1.0333673243992	0.0473531708450836	0.0780775812128864	0.60648870148744	-6.38147893132728	0.548819452858456	0.920829836024667	3201.89037249664	7.010956130255	1.15537803221464	0.208364969362861	0.243966106515182	0.85407342986758	-5.97010971048849	0.398506731688202	0.696786102779544	401.526332973113	4.38564321081464	0.866901974488951	-0.206059225908536	0.132366123306956	-1.55673688070992	-5.17846212659698	0.128066088933325	0.444274083003608	1437.72801142515	5.55614717152347	1.066213353699	0.0924961562255969	0.0902311544222993	1.02510221461533	-5.66103763690337	0.3072369099905	0.835863479618073	4	1	1	-1	1	1	0.432672147925967	0.688432929064042
ENSG00000078808.16	SDF4	1839.4287120332	4.94958943723386	0.974099255200398	-0.0378593126313161	0.0500025865771714	-0.757147084239052	-6.09163849827942	0.454954081007876	0.894667880546494	1986.61505050113	6.43968876104597	1.01630390102784	0.0233318695779435	0.0705920325671267	0.330517038955593	-6.26629340695205	0.742855454682856	0.894535326885629	534.268187067227	4.82969810003589	0.99400202670806	-0.00867930153170494	0.0583025748037121	-0.148866521949084	-6.40447987477247	0.882469268904697	0.957687147779175	793.0544656875	4.8397168858109	0.995214408039844	-0.00692072290642256	0.0272990631578881	-0.253515033332666	-6.01477495470375	0.800274580856072	0.971672163879687	4	-1	1	-1	-1	-1	0.975620385301329	1
ENSG00000078814.15	MYH7B	1079.28487869858	4.11500610242947	0.92193533230818	-0.117262536239538	0.178486625882071	-0.656982200543223	-6.0090170636111	0.51627447254881	0.913825267975053	561.731646579703	4.57661194355428	0.779857530673445	-0.358717507533519	0.141297628355942	-2.53873693215767	-3.2895385689409	0.0154184292273277	0.194392464693772	173.57833901889	3.16941960611914	0.939325162288308	-0.0903034388011543	0.151593091899618	-0.595696266034018	-5.92860365941406	0.555013243507181	0.80713366261906	229.770073780649	2.98651530587029	1.06571628500723	0.091823414933785	0.0961952990506736	0.954551998278153	-5.27367189945415	0.341592893556945	0.854235308634682	4	-1	-1	-1	1	-1	0.261640363963127	0.556803053254016
ENSG00000078900.15	TP73	13.9626466202387	-3.09525480964726	0.925869593189051	-0.111119087695807	0.551518300442254	-0.201478514143053	-4.87815156107368	0.84170428069482	0.975397945975835	13.9345991345307	-0.895921739037628	0.883588823051147	-0.17855292543667	0.378992853021337	-0.471124782468172	-5.13920295463447	0.640290638421803	0.842017761756821	NA	NA	NA	NA	NA	NA	NA	NA	NA	NA	NA	NA	NA	NA	NA	NA	NA	NA	2	-1	-1	NA	NA	-1	0.813898440097416	0.935529359398219
ENSG00000078902.16	TOLLIP	8881.28430531779	7.13229460794491	0.985448401022612	-0.0211477624696148	0.05913027293143	-0.357646961889364	-6.62435656915525	0.723148225875833	0.954375519961221	11556.6301512582	8.95672452492747	0.873145807667531	-0.19570550353655	0.0747294562724547	-2.6188535725863	-3.2116018923837	0.0126725953286198	0.180458547664757	2494.50653574892	7.05203830003657	0.971235046319954	-0.0421076137388282	0.0505049630614321	-0.833732195539086	-6.33281023840592	0.409794631254851	0.716897879609133	3530.88092732901	6.98017253676465	0.950337446006006	-0.0734882180363485	0.0288994210536478	-2.54289585593869	-3.25884471016565	0.0121774950339406	0.446954509246532	4	-1	-1	-1	-1	-1	0.0019733417549547	0.0723404310352705
ENSG00000078967.13	UBE2D4	1518.33752805939	4.62410087941969	1.04629951029935	0.0652958919018803	0.0695491134510526	0.938845783387798	-5.86801124924469	0.355417366133017	0.854758299800125	684.673121796866	4.90123469456795	0.939993712905556	-0.0892769874484808	0.0875973560429082	-1.01917445321923	-5.73298906541379	0.314673788747241	0.633373692278375	359.651266554228	4.25254581509856	0.887695374399429	-0.171863415206064	0.0641396000174884	-2.6795211563403	-3.06445311292727	0.0109479503741852	0.169775643953462	544.539328555764	4.29598270667528	1.03373693961588	0.0478691022909424	0.0346461263701141	1.38165813342511	-5.05612910896829	0.169469278900729	0.756718913561418	4	1	-1	-1	1	-1	0.317042210148406	0.603664119280818
ENSG00000079101.16	CLUL1	345.96654375771	2.25336365008646	0.934535743007379	-0.097678251384177	0.264228147975482	-0.369673905420708	-5.77590313974065	0.714260335436108	0.95220247712553	72.5492023956227	1.47971071572834	1.03419123483507	0.0485029825953548	0.290800398689718	0.166791320830021	-5.59568048132634	0.868433565349956	0.951615260537618	116.104484618725	2.51373441962186	0.897731064246773	-0.155644777301398	0.22757348662948	-0.68393194482628	-5.73774334215237	0.498289419949222	0.774274405842588	144.748454328548	2.18292973392715	0.894247751256026	-0.161253509573889	0.203775642379729	-0.791328677415717	-5.25929094189787	0.430207461865648	0.892000220601022	4	-1	1	-1	-1	-1	0.601547360250643	0.800351740504033
ENSG00000079102.16	RUNX1T1	3125.48956485635	5.65648238232993	0.98469181469647	-0.0222558291804795	0.0866904126664125	-0.256727687594713	-6.43819092660472	0.799167200049406	0.968984311661195	501.276838443195	4.36290124541517	0.871735884313017	-0.198036996707277	0.159647002818684	-1.24046799007053	-5.41502334540438	0.222534983179272	0.546320094421567	1031.19094761432	5.77155746008848	0.945085322294115	-0.0814835131790866	0.0723904587594964	-1.1256112279907	-5.92171190316868	0.267595481007841	0.601481432475223	1221.20171189001	5.45333273655897	1.00485832566734	0.00699211109068771	0.0495711241103197	0.141052098700181	-6.14271725609507	0.888049215500985	0.982064343004091	4	-1	-1	-1	1	-1	0.549261464069357	0.765752062279507
ENSG00000079134.12	THOC1	1385.8257766293	4.48219252758154	1.00938633973558	0.0134784675473872	0.11665583921482	0.115540444765622	-6.25484778618202	0.908797975433713	0.986572124253787	116.704895132452	2.29687681827669	1.2211079050263	0.288190691863349	0.181398965092242	1.58871188552152	-4.66173538528261	0.120552120833704	0.426371402978522	754.71614111705	5.32678743232296	1.07648945348779	0.106334185296693	0.0481522597522393	2.20829065642653	-4.19189060764548	0.0335147758112127	0.259585562543566	741.566456542714	4.72050626660337	1.02336693337864	0.0333235234309219	0.0382840884510786	0.870427500801134	-5.67436572634051	0.385686654035799	0.870436650277819	4	1	1	1	1	1	0.0496965625629972	0.276293641601969
ENSG00000079150.18	FKBP7	38.2624084674292	-0.879744412876422	0.915800101418541	-0.126895370107374	0.329638463195149	-0.384953166197266	-5.10825747137089	0.703027644673239	0.949597008824122	29.6778609892308	0.25528817902732	0.790310472663916	-0.339508568965853	0.285836393029011	-1.18777236645088	-4.82954664540209	0.242418465113413	0.567930925043973	22.1131454388228	0.18585823400505	0.935655236803837	-0.0959510605691239	0.190407090681699	-0.503925879155016	-5.42271193720336	0.617307954660469	0.843232752523986	29.8517581577916	0.0157185293999346	0.948569557734605	-0.0761745258690909	0.134796090035702	-0.565109313251708	-5.02715793038989	0.572982691893588	0.930491686204898	4	-1	-1	-1	-1	-1	0.439343824423019	0.693045424075239
ENSG00000079156.17	OSBPL6	4447.8449887856	6.14007587994332	0.999285642846649	-0.0010309678060347	0.0615477005324048	-0.0167507120025044	-6.54191882482701	0.986748024457656	0.998021043865564	571.100952103017	4.60542689869058	0.942613169638801	-0.0852622569036477	0.105197369008764	-0.810497997307751	-5.88244036127775	0.422786142405743	0.715143307160577	1588.11972211381	6.40051071593967	0.927385373151387	-0.10875912237847	0.0585752689620045	-1.85674132284426	-4.95561098978998	0.0713421138562472	0.348182975378214	1987.88229963815	6.16408274364028	1.01846954832369	0.0264028451646963	0.0356921632618536	0.739737879460914	-5.98116986256075	0.460805604343183	0.903571214024609	4	-1	-1	-1	1	-1	0.601597857687055	0.800351740504033
ENSG00000079215.14	SLC1A3	48293.1718954664	9.4203697335251	1.01875997133787	0.0268141801086706	0.0784388841793771	0.341848056473507	-6.93040937426385	0.734883341173397	0.956458805245888	10744.0671072365	8.48810008491411	1.6872855600353	0.754704159270388	0.409777591951387	1.8417409201817	-4.72116768143035	0.0734609871299938	0.347838435349945	12589.0425467498	9.36586668887906	1.07668710876497	0.106599055622705	0.0859812555152675	1.23979412703244	-6.09376722949888	0.222875508031763	0.559754579172395	14991.1561031958	9.04209237523824	1.04787146893422	0.0674617679219705	0.049547018085744	1.36157069644886	-5.63210202813597	0.175711067714675	0.759495696744391	4	1	1	1	1	1	0.0506794511820927	0.278750851083114
ENSG00000079246.16	XRCC5	13087.0893341915	7.72389111803417	0.915832667179825	-0.126844068926136	0.0492566735215926	-2.57516514732834	-3.7220773989157	0.0152750290383509	0.52267762802181	2451.13301134629	6.70225676211143	0.95285164511941	-0.069676484646682	0.0950407274267655	-0.733122383773544	-6.0581876920111	0.468058375530136	0.747678460260725	5105.93840339786	8.0770763852523	1.06429890329997	0.0899033818061811	0.0515363640081276	1.7444649721894	-5.28179472110842	0.0894003443309345	0.383976046453632	6347.54166974381	7.82443775219916	1.01731307530929	0.0247637329698185	0.0207566434482852	1.19305093964334	-5.72735096285231	0.235043124137432	0.797176783158304	4	-1	-1	1	1	1	0.261548576868542	0.556803053254016
ENSG00000079257.8	LXN	19.3280549129665	-2.2504000106872	0.748221882582915	-0.418461935157136	0.562242982840968	-0.744272401662858	-4.81175146153083	0.462586786706653	0.896064219421035	16.7538682879992	-0.658030516895143	1.52862226019306	0.612231944518232	0.313941343114655	1.95014756082838	-3.91192592776975	0.0586906183475389	0.318098879620231	16.9496481911587	-0.23386250883453	0.661313351982652	-0.59659406486184	0.213632171080324	-2.792622767652	-2.52176092161648	0.0082353472711103	0.15158408141014	22.4764111493094	-0.443438547999228	0.977285848900291	-0.0331474933138774	0.158218455756265	-0.209504593856869	-5.05767779006683	0.834385455772006	0.976997987693998	4	-1	1	-1	-1	-1	0.119256971376527	0.399413597583913
ENSG00000079263.19	SP140	149.808624038043	1.17445884537018	0.970188339613006	-0.0436632545461202	0.23304012993905	-0.187363672332057	-5.56179754885386	0.852655450576685	0.977874414238325	13.2578890296078	-1.15804110950793	1.12543123914491	0.170477914655209	0.478463216241367	0.356303073817088	-5.11235820620033	0.723617610386025	0.886728476169017	48.2056120773385	1.26779565170312	1.38071040570744	0.465410756191479	0.18937748762718	2.4575822713823	-3.16838210599587	0.0188070894222451	0.207624210884567	52.1355035681581	0.842574613158732	1.11771534604136	0.160552816854124	0.124185645861848	1.29284520557821	-4.64841393928781	0.198379544144748	0.777190453450925	4	-1	1	1	1	1	0.0569935412215556	0.292432012119179
ENSG00000079277.20	MKNK1	920.348745519251	3.92955124905864	1.03262539900571	0.0463169889459082	0.0852111752626698	0.543555335355165	-6.03873803324864	0.59082301006013	0.931197479040385	292.519832277543	3.63580789554132	1.30278845080496	0.381602835438818	0.126082864955152	3.02660346094258	-2.09047978300219	0.00446110585231294	0.133833175569388	503.76657813044	4.73923278893927	0.995180224621635	-0.00697027714770285	0.0603406466574641	-0.115515453244494	-6.39872401289628	0.9086626897908	0.968775236378462	632.994077953425	4.52439458403213	1.0355688466526	0.0504234699491179	0.0473336485522432	1.06527748211643	-5.4594713797921	0.288743860286605	0.826575038876136	4	1	1	-1	1	1	0.0270454140874797	0.216304221839683
ENSG00000079308.19	TNS1	2628.71854264832	5.42696125965118	1.07178773004835	0.100019205114336	0.159913428429863	0.625458450215167	-6.23793922615286	0.536468785902158	0.918805426294007	1561.20902137609	5.95210022806149	1.3907013214283	0.47581260797292	0.24522137517725	1.94033904111742	-4.52826307638086	0.0599124469029168	0.321090460048535	839.31579124836	5.42942080544794	1.08889751818042	0.122868180895835	0.136539508622751	0.899872733798326	-6.10667328470125	0.374021203017909	0.689633024926798	1507.61301947511	5.67298455178982	1.04004201752244	0.0566418141805512	0.0852471542690691	0.664442287443055	-5.96340244506563	0.507595421371599	0.914988888100002	4	1	1	1	1	1	0.132601465969702	0.417715401733397
ENSG00000079313.15	REXO1	3685.74937048059	5.92515826486041	1.02827535036792	0.0402266394524602	0.128099910556926	0.314025507727299	-6.47592303153219	0.755706849180921	0.962257321996135	3000.8510401384	7.00778492148476	1.02712239629802	0.0386081096120094	0.125172757142222	0.308438597131344	-6.28121270974346	0.759461632764377	0.903823916455782	391.128916806231	4.36698193122734	0.965056073148957	-0.0513153244199105	0.0937385835883417	-0.547430123813954	-6.19032951474892	0.587378121850975	0.825367963536321	571.607100234007	4.3541258048649	0.995986080025934	-0.00580251566417672	0.0419554436653088	-0.138301854473644	-5.95236467121184	0.890217912837011	0.982064343004091	4	1	1	-1	-1	-1	1	1
ENSG00000079332.15	SAR1A	2924.17817177665	5.5265495981804	0.959629138425089	-0.0594511302289786	0.0732887196164559	-0.811190733582277	-6.13003009173118	0.423738878450937	0.883493724468042	1854.35581864964	6.31722864474996	0.977670740503837	-0.0325794180758913	0.0786721760545877	-0.414116142577341	-6.23155609823622	0.681156599335661	0.864130598632234	2204.05428891474	6.86605714954313	1.0742926335076	0.10338703187519	0.0429260779108427	2.40849005795322	-3.94100974937189	0.0211280917055258	0.218073712130475	2549.02164922106	6.51320291332238	0.975654577982153	-0.0355576303348384	0.0244483835907872	-1.4543959604854	-5.26223556236434	0.148269846857046	0.736095181346208	4	-1	-1	1	-1	-1	0.28194677943066	0.574394757005411
ENSG00000079335.20	CDC14A	395.969071232211	2.71105007694442	0.937014436331427	-0.093856819614087	0.155089650725244	-0.605177838593262	-5.71693716972289	0.549678341099438	0.92088380480687	61.0585600004304	1.23929246196524	1.45662208437217	0.542626623645823	0.320787354286058	1.69154617972235	-4.37741638903234	0.0990575984712299	0.393174521848657	142.819818647831	2.91639451220946	0.902917496852715	-0.147333925917949	0.0943110499108638	-1.56221276358601	-4.89728776046327	0.126771376020728	0.442982317551992	154.398626669664	2.43000290272492	1.0872124659512	0.120633903218369	0.0750741057052247	1.60686433871131	-4.46097203340798	0.110533644652138	0.706634029282001	4	-1	1	-1	1	1	0.146193274396629	0.434543809393574
ENSG00000079337.16	RAPGEF3	2222.3644002409	5.18576782680878	0.952399689343765	-0.0703609448611005	0.105535554636769	-0.666703700978003	-6.15962298480456	0.510131388266155	0.911952374115369	745.442116916784	4.93464587158835	1.18603640243853	0.246148290500774	0.216901721544729	1.13483788301798	-5.62665680534019	0.263670695184846	0.588044873172257	836.219211718846	5.45678414268069	0.923037050858017	-0.11553953583939	0.0976091789751022	-1.18369539681162	-5.82102265195438	0.244100468705464	0.578569426327109	1283.55698565339	5.46819934618089	0.994097452400463	-0.00854080728153794	0.0739491259143286	-0.115495716493426	-6.13538717514794	0.908232136965692	0.984547899854668	4	-1	1	-1	-1	-1	0.762563384533532	0.90368497783878
ENSG00000079387.14	SENP1	515.434873360057	3.08543783037158	1.09075570971208	0.125328025721505	0.136865290476238	0.915703501489767	-5.58154780948763	0.367231463738057	0.860612731905779	94.6558811295031	1.99809789758579	0.895201409009156	-0.159715787830292	0.189744520615613	-0.84174123875675	-5.40915742840622	0.405287854904371	0.702191475495767	235.157555642541	3.62909600417079	1.09390941021048	0.129493269344826	0.0933023590067888	1.38788848131272	-5.26603713391984	0.173491876271276	0.500932025967208	310.506075117279	3.45389104080153	1.01513531127221	0.0216720425734819	0.0657808151129442	0.329458407231219	-5.73274212046282	0.742344541093672	0.95861645978384	4	1	-1	1	1	1	0.481137228082785	0.720371966512977
ENSG00000079432.7	CIC	8136.34109182162	7.11188395060273	1.00128361179864	0.00185067285751012	0.0652140826833734	0.0283784235146799	-6.69099996637316	0.977551033300755	0.996218576475744	3889.86926896779	7.3903801211344	1.11167011997166	0.152728742300319	0.125779774038247	1.21425518107449	-5.61300701595275	0.232268739564276	0.557994723450273	593.976180636818	4.8978009528184	0.98829747859607	-0.0169827349616299	0.162912031501438	-0.104244817310992	-6.43412481907503	0.917539417355713	0.970925454604731	1207.95165161863	5.40857639660321	0.997174609177992	-0.00408194659400686	0.048339136030134	-0.0844439294790503	-6.13782169635367	0.932834630775088	0.989738206455855	4	1	1	-1	-1	1	0.953127329604708	1
ENSG00000079435.10	LIPE	344.803488205922	2.38123396236653	0.854739776176226	-0.226442833675689	0.217926811351534	-1.03907744196935	-5.29450720153552	0.30719247819239	0.836719762564195	323.345381116895	3.7422612840699	0.88039570207121	-0.183775992610739	0.179774148343937	-1.02226039897096	-5.57994969019139	0.313230643334754	0.633191942691096	83.7949873945423	2.11304008173463	0.970642771979542	-0.0429876601271258	0.164362343230154	-0.26154202527358	-5.85203420143296	0.795128388994295	0.922014666097637	195.081032118728	2.56090674042705	1.09679378571281	0.133292302135405	0.109648031383813	1.2156378956666	-4.95300441776969	0.226346974820491	0.792985582704139	4	-1	-1	-1	1	1	0.766200460481964	0.904888821199397
ENSG00000079459.13	FDFT1	4657.18018953168	6.24418525705823	1.05085941651093	0.071569679130313	0.0766442365335585	0.933790750188716	-6.13104692558501	0.357976208732534	0.855520579213689	1923.90929641791	6.36599441516134	0.931116693649974	-0.102966107769129	0.0865356314099166	-1.18986949180947	-5.62770447876598	0.241603074037744	0.567720667461809	1439.71916029613	6.24913881132752	0.966028415352452	-0.0498624688851753	0.0825232159696729	-0.604223530303275	-6.41689785797282	0.549390905759408	0.803878993729925	2182.81926855599	6.29628788364341	1.02838941307146	0.0403866632928436	0.0493748437324952	0.817960326348614	-5.93519845619687	0.414890906455881	0.886178100547582	4	1	-1	-1	1	1	0.700370312740219	0.862901352033056
ENSG00000079462.7	PAFAH1B3	402.618133767756	2.73378116110874	0.983655787809734	-0.0237745355185723	0.127985145610001	-0.185760116185816	-5.91051106893634	0.853901523753508	0.97816538913642	502.130941661306	4.44572863334354	0.973472732036853	-0.0387875267339545	0.0949719252444764	-0.408410450078881	-6.10318299019807	0.685303437664877	0.866229117488548	103.549410233664	2.45372308607232	1.03472683751593	0.0492499540285406	0.0887825651722162	0.554725513201921	-5.79536243439123	0.582428262596681	0.823424425893083	176.932065089595	2.67029144461811	1.02654831828878	0.0378015348162535	0.0475632737211652	0.794763098895612	-5.32845396376493	0.428213778639852	0.890503649639797	4	-1	-1	1	1	1	0.781623448978433	0.914500036798288
ENSG00000079482.13	OPHN1	2626.41020280122	5.45239056933008	1.06248674990217	0.0874448497495125	0.065534749894456	1.334327969365	-5.59013387620144	0.19228336309056	0.780671210721991	531.818539992403	4.4864436298374	1.48922144496144	0.574558296427472	0.126347520210134	4.54744418783921	1.8272634122987	5.55776405410735E-05	0.0501836777780021	1930.75116713802	6.67265371807964	0.937833172305782	-0.0925967850388578	0.0937752210908899	-0.987433396175202	-6.15982996618129	0.329858702691922	0.656621505604633	2048.36335360849	6.21023852688482	1.02845981740414	0.0404854279277478	0.041369853379122	0.978621499011148	-5.78657582017684	0.329602111340779	0.847502340359571	4	1	1	-1	1	1	0.000720538002324581	0.0477933094743215
ENSG00000079616.12	KIF22	619.330325730318	3.36371421661426	0.913740003881909	-0.130144376507793	0.0979937173187576	-1.32808898436269	-5.21767670900237	0.194311156928488	0.782188272775516	434.046186859673	4.23507074903393	0.965364047220382	-0.0508549969868834	0.11451090207953	-0.444106159879553	-6.05728332123671	0.659527211921271	0.85288520397803	215.904449802638	3.51814287721958	1.06706496224001	0.0936480091975987	0.0668062759555767	1.40178460568391	-5.22348555101633	0.16933253195303	0.495706914979303	316.467129600243	3.50867716082643	1.02303653956427	0.0328576744153448	0.0488463880419288	0.672673573881049	-5.5804503754905	0.502360366094813	0.914710112463875	4	-1	-1	1	1	1	0.605782170509796	0.803453493082049
ENSG00000079689.14	SCGN	22.2910265822878	-1.75361969335249	1.28521987851294	0.362015200277899	0.370163213131559	0.977988053473145	-4.75033652537181	0.336015552549309	0.84786143746366	15.4504669282851	-0.718545076095904	0.792295072683694	-0.335890264814303	0.329548996084742	-1.01924226383603	-4.83787961306942	0.314642028253487	0.633373692278375	NA	NA	NA	NA	NA	NA	NA	NA	NA	11.1322516296954	-1.37513223876031	0.983620540839716	-0.0238262319967102	0.145320385893206	-0.163956569825102	-4.95534423922534	0.870022412340968	0.980605838750944	3	1	-1	NA	-1	-1	0.904566604631778	0.992032064819899
ENSG00000079691.18	CARMIL1	3704.2400867196	5.92898076518806	0.938072691136364	-0.0922283735554333	0.0558780052250385	-1.65053088749322	-5.19658919946435	0.109419702868877	0.704432061380148	413.012712888748	4.09557793893766	1.23874746334175	0.308882103120726	0.200716179627239	1.53889987192048	-5.0227040832567	0.132254930277418	0.440946219305564	1177.61773052927	5.96718287850238	1.07080420914346	0.0986947150835356	0.056897355730446	1.73460987450993	-5.11420124951898	0.0911542842173784	0.387592458118545	1269.32007229963	5.51950763100342	1.02561955551875	0.0364956752410562	0.0367293333059991	0.993638379902073	-5.68655915388176	0.322262537706857	0.842405581023188	4	-1	1	1	1	1	0.108389155745676	0.384062985221544
ENSG00000079739.17	PGM1	1968.82938757883	4.99164874960011	1.00223566684764	0.00322178539519709	0.052373695762663	0.061515334144013	-6.36432089502228	0.95136279021028	0.99441064544917	1015.08987154786	5.4350144936415	1.06833468868914	0.0953636864166438	0.145038609269562	0.657505521439505	-6.07137924418436	0.514886002741669	0.777170245596985	691.973003613687	5.19858970606814	1.04440757996398	0.0626848334037195	0.0471347323624543	1.3299074856666	-5.60239511299068	0.191708208309664	0.523457544964169	872.109634729501	4.97597840079647	1.02920044616386	0.0415239876004524	0.02894360482191	1.43465155276786	-5.09458887863864	0.153810744257022	0.742242664059489	4	1	1	1	1	1	0.141418019019488	0.428287461877188
ENSG00000079785.15	DDX1	6650.2614775346	6.7038355574383	0.92617444124614	-0.110644149977285	0.0618670542462492	-1.78841794433736	-5.08746026806226	0.0839618092706989	0.680703620297509	2461.84520394826	6.70446799219147	0.791529802861541	-0.337284422817915	0.103193450481532	-3.26846734210401	-1.67172385417	0.00232462206763156	0.112275815893585	2441.16021281972	7.01296248329398	1.02179199483791	0.0311015381952392	0.0491119286723402	0.633278696968698	-6.47234916142919	0.530455897708412	0.792213408543125	3456.86915426027	6.95159079953872	1.00060272082863	0.000869280410114796	0.0205335517247584	0.0423346346392991	-6.33232495273017	0.96629751180531	0.994154472598236	4	-1	-1	1	1	-1	0.0225202173752979	0.200181923400591
ENSG00000079805.16	DNM2	2997.6321108795	5.6611500790183	0.91265963217258	-0.131851173923203	0.0846527160147303	-1.55755397027379	-5.29328764034253	0.129980495773652	0.723078568263374	1189.76476280871	5.6580872332419	1.18848402049053	0.249122505961001	0.146513957178224	1.70033292908716	-4.9182068605766	0.0973785137895341	0.390386063017512	737.955522973921	5.2890632419411	1.00005114551149	7.37854889022879E-05	0.0616721105256894	0.00119641582351155	-6.48345044750604	0.999051840975055	0.999594746341588	1143.64071813927	5.34852395654056	1.01824474868071	0.0260843740547188	0.0418104229632532	0.623872522831067	-5.94290758670407	0.533814989023106	0.921222681632973	4	-1	1	1	1	1	0.452587134163041	0.701494215394384
ENSG00000079819.19	EPB41L2	9452.20959443101	7.19559541617539	1.08481134653032	0.11744417346283	0.0631305457762091	1.86033831988649	-5.05926931803557	0.072811748493027	0.666006891766857	1998.95663660423	6.40446417097586	1.37267255875424	0.456987521915796	0.116792283328534	3.91282290997172	0.0213993324133916	0.000372370187417718	0.0819663051099002	4299.18814671098	7.83721945199018	0.9803246313635	-0.0286685226958836	0.0462075754869473	-0.620429061550349	-6.552638991604	0.538787197040141	0.797320327509182	5474.24221320217	7.62133514283033	1.0207597410059	0.0296433351201097	0.0417024035090628	0.710830374888768	-6.15898645004036	0.478474943960832	0.908087126879926	4	1	1	-1	1	1	0.00222864017153955	0.075390143860157
ENSG00000079841.18	RIMS1	23015.4528104924	8.50756510402258	0.972677645184819	-0.0399663338145882	0.0496646681136211	-0.804723666393069	-6.5436130337602	0.427403445794618	0.884620846751589	2340.28427631595	6.58967382340703	0.905436718540312	-0.143314280921589	0.134107840743872	-1.06864952956256	-5.76122465819618	0.292082883449935	0.613585636498828	4745.83115524101	7.97358354365032	1.005848602448	0.00841317101354792	0.0416832481738337	0.20183578252976	-6.73378556284775	0.841153312551065	0.94082875814388	6583.80197067382	7.88136009518028	0.997421925548593	-0.00372417789541195	0.0275694206967579	-0.135083647073147	-6.41970305856058	0.8927566755997	0.982465426646814	4	-1	-1	1	-1	-1	0.688051033704071	0.856239828282975
ENSG00000079931.15	MOXD1	784.762109403465	3.61948080284519	0.961834295889601	-0.0561397259333432	0.157753203970824	-0.355870591026007	-6.0196621499966	0.724464331153363	0.954375519961221	340.733886168941	3.84761659586317	1.01471097487091	0.021068855982535	0.163712427636773	0.128694298207344	-6.09320576059938	0.898289742762672	0.962735589855929	350.374236312942	4.16952620602974	0.848613048058962	-0.23682123357519	0.139512405987993	-1.69749229036715	-4.9297721457563	0.0980205852167022	0.399727208577726	449.037470822921	3.96378485942388	1.16756776400654	0.223506284375297	0.0864733584520635	2.5846837497262	-2.85930088122453	0.0108609882048717	0.435701612726746	4	-1	1	-1	1	1	0.0713854308914374	0.323172698042108
ENSG00000079950.14	STX7	4890.87362237867	6.32726035570121	1.00174938196213	0.00252161968590581	0.0605988450251423	0.0416116789826538	-6.5744032222568	0.967088018113822	0.995935771855698	1849.93880305293	6.23358034005061	0.84801121082916	-0.237844757338602	0.153282875112167	-1.55167207794449	-5.15344112507398	0.129170179284051	0.437755365520238	3222.9314580362	7.41119503976358	1.00050545839736	0.000729038089549717	0.0558090140890993	0.0130630884893577	-6.70895498787969	0.989647807860771	0.996468711424664	3841.27055686743	7.10391981947687	1.01738233663736	0.0248619520683457	0.0282781535767767	0.879192907728015	-5.97333325905766	0.380934478028918	0.868466663778371	4	1	-1	1	1	1	0.869024231587172	0.970583440202222
ENSG00000079974.17	RABL2B	919.984201924593	3.90962081306039	0.980688163146326	-0.0281336302079155	0.106643733010896	-0.263809503039817	-6.14895030162206	0.793756886328178	0.968157764700882	768.057697123432	5.05126858671399	0.879701115854153	-0.184914652862416	0.0737407828012964	-2.50763072804219	-3.38323907874197	0.0166241133549028	0.199554895528301	339.050635089767	4.15997217871537	0.946752524425685	-0.0789407319632382	0.0916878094439714	-0.860973039294578	-5.94026746783656	0.394810998037871	0.705058525300652	511.86011335962	4.2027008560719	0.987105995382423	-0.0187230853808991	0.0438404306821881	-0.427073481933337	-5.85075736644611	0.670039074466589	0.948222793592775	4	-1	-1	-1	-1	-1	0.101350010593706	0.372652414392906
ENSG00000079999.14	KEAP1	1094.92663522877	4.17200719440015	1.10291031941397	0.141315486308461	0.0794948832715978	1.77766770001599	-4.72936081880388	0.0857474922153937	0.680703620297509	1482.40781014993	6.02013230721693	0.974357358692974	-0.0374770976737968	0.0837964058079859	-0.447239918137696	-6.21240936429019	0.657283679194461	0.851765329489174	531.153778368854	4.8108960373872	1.00592383506616	0.00852107360050448	0.0522496764202657	0.163083758298635	-6.39344132410198	0.871342052541817	0.952623984616696	737.6025093936	4.71454372548454	1.00075607128434	0.00109036814637567	0.0334747908133581	0.0325728143442365	-6.01822140863952	0.974065686162999	0.995587062740006	4	1	-1	1	1	1	0.579069227765825	0.785882459290806
ENSG00000080031.10	PTPRH	100.68915273582	0.522526731971364	1.69209781899137	0.758812972059853	0.334411308158817	2.26910081551274	-3.47237120032325	0.0307288853783973	0.573878528534919	55.1172304575681	0.993472977010501	0.57186090987371	-0.806263802842884	0.310066931074455	-2.60028955699658	-2.86725288722679	0.013265476341553	0.18302657384662	43.8675391094555	1.07601758823062	1.06491110870223	0.0907330094307062	0.267950427241658	0.338618640637122	-5.64416571818832	0.736815660653108	0.898233874347115	81.5721080089247	1.30721797404669	1.07570920341069	0.105288126688131	0.149049354144144	0.706397738471971	-5.16819840036173	0.481217078201366	0.908686101938137	4	1	-1	1	1	1	0.183730547536595	0.477767617899788
ENSG00000080166.16	DCT	139.982853891413	1.17908013087034	1.29291499770621	0.370627428729888	0.208665569838273	1.7761791224932	-4.24196654645673	0.0859972795976425	0.680703620297509	33.1580740799948	0.438712928486209	1.32217838690277	0.402916836859202	0.263683779364619	1.52803042276655	-4.46902747046725	0.134926649788409	0.444905460020458	125.930138723134	2.71616209032645	1.21215659599488	0.277576089628957	0.11324577059187	2.45109453693703	-3.32525584654491	0.0190999076246881	0.208478718303438	124.238605639007	2.13485216816734	1.06243720793217	0.087377577738033	0.0959594046234014	0.910568152032119	-5.16291201815984	0.364224382322055	0.861436733980175	4	1	1	1	1	1	0.00817804874498733	0.134490639637539
ENSG00000080189.15	SLC35C2	687.206612081048	3.51414717746724	0.960618714059428	-0.0579641805263332	0.117561903635212	-0.493052415229621	-5.96515442099137	0.625617979631338	0.935612048835522	832.823336815029	5.18037052981253	0.997076176876796	-0.00422436378035777	0.0781868617618816	-0.0540290745166763	-6.26569892822962	0.957199838011497	0.986083249433863	390.294853313722	4.37384620345352	1.05475695314065	0.0769105980843775	0.0536227681155211	1.43428996277639	-5.33757853631211	0.159907393744679	0.483144813520672	599.442845169447	4.42346295695801	1.02374668662461	0.0338587825642259	0.03975441101821	0.851698759886456	-5.6275223092335	0.395962544209079	0.874324996917464	4	-1	-1	1	1	1	0.426619013681964	0.684355490101988
ENSG00000080200.10	CRYBG3	2724.46530099277	5.47221241813514	1.03709847496928	0.0525528879840321	0.112274451746716	0.468075213607706	-6.32188384500055	0.643163261974683	0.93955807909522	125.793002371793	2.33745245232583	1.06894548003317	0.0961882724301544	0.258966841800279	0.371430843275051	-5.71652317676867	0.712414497652498	0.880470635240158	1095.05472204087	5.84401121923012	1.04639631582394	0.0654293664839105	0.0849948544676545	0.769803853347501	-6.25916390791171	0.446314759662232	0.740566184614998	1413.65734952279	5.61799594028866	1.00301503578007	0.00434323295184386	0.0582559808303351	0.074554284211489	-6.16936439442586	0.940685048917873	0.991557982034567	4	1	1	1	1	1	0.844672035919433	0.955351999574304
ENSG00000080224.17	EPHA6	4512.90250945748	6.03564100218338	1.07223228924879	0.100617486247221	0.107254966343582	0.938114939357703	-6.09702397126843	0.355786565188184	0.854758299800125	113.609840547203	2.12206551500343	1.56929299324118	0.650114734354274	0.271080413007373	2.39823573803023	-3.27407791977389	0.0215791977232401	0.219040570854401	1025.31004124073	5.76100871860348	1.10232302324194	0.14054705126029	0.0706035557396557	1.99065117596264	-4.65132736318375	0.053961635743752	0.311940825958612	1433.58820352031	5.65572458303591	1.06975041601071	0.0972742400050814	0.0668443071236731	1.4552359683392	-5.16658249250275	0.148037580454064	0.735810748640516	4	1	1	1	1	1	0.00502992690332653	0.107701252929888
ENSG00000080298.15	RFX3	4185.48359253401	6.02607008703268	1.11517856648378	0.157274738265962	0.0584232300708325	2.69198978001185	-3.25995168071387	0.0115753405357023	0.496465626918272	544.879390097509	4.4901474060839	1.3670604572066	0.451077046443218	0.16194921191536	2.78529942262989	-2.71811251286945	0.00834951479805574	0.157620034097481	2357.18495561238	6.96845421826036	1.01455930091701	0.0208531929788041	0.0598434043891115	0.348462678413368	-6.61343883931836	0.729472368337975	0.895661378125225	2728.03036871665	6.61969894650019	1.07459714024726	0.103795903815969	0.0485492813072823	2.13794933768463	-4.11611154296591	0.0344100352009273	0.567888257969362	4	1	1	1	1	1	0.000289941369119743	0.0323735646476033
ENSG00000080345.17	RIF1	10815.678507051	7.46622700032198	0.981189598048378	-0.0273961554512512	0.046970862004635	-0.583258519900015	-6.56304415025371	0.564142476098076	0.924558308522214	811.758786705865	5.10277394813852	0.953971746128833	-0.0679815564589177	0.113227808018301	-0.600396295298148	-6.07182872585926	0.551866460529025	0.797650381375973	4952.20381422421	8.0400456592725	1.03418158394935	0.0484895195631242	0.0384684315236954	1.26050160202804	-5.97322677995883	0.215398264480896	0.551383438372507	5535.31129498458	7.64308916437079	0.993144742352823	-0.00992410134611263	0.0263933480728159	-0.376007671278888	-6.33888836657881	0.707529976871482	0.955449792968475	4	-1	-1	1	-1	-1	0.894063742808694	0.985273741908925
ENSG00000080371.6	RAB21	5327.7299966612	6.39134475733977	0.967715559416175	-0.0473450363570172	0.0555953707847307	-0.8516003345016	-6.21232566378935	0.401281535538356	0.87391800853789	1456.20519930517	5.93004998643664	1.08948030857651	0.123640121212201	0.141212504688012	0.875560712455073	-5.92761507342216	0.386862553651848	0.688819691571899	1978.22242163084	6.70859478148907	1.16452759824363	0.219744830512642	0.0454222771151463	4.83782065693414	2.46622792633794	2.33716058288036E-05	0.0246388802887737	2254.0804764612	6.32549974385242	1.00130918898439	0.00188752516121028	0.0315482855098198	0.0598297223036974	-6.26057869004497	0.952384011376857	0.993449415845135	4	-1	1	1	1	1	0.00216425827131179	0.0747375648399044
ENSG00000080493.17	SLC4A4	9523.1323690795	7.22371860602482	0.995508413055847	-0.00649458665362629	0.0852169572538353	-0.0762123744254432	-6.69949080741564	0.939763545590115	0.992176365524516	1682.947749294	5.89064958110366	1.37035505303865	0.454549737633742	0.383630531820951	1.18486329926913	-5.62074403123308	0.243552881966154	0.568798562382926	3450.94180300149	7.50911101424092	0.950821116082063	-0.0727541515054205	0.0740303419957235	-0.982761250915513	-6.23722413282663	0.332122719276397	0.658551122151235	4449.38606137487	7.30316712635621	1.06976284422138	0.0972910009368598	0.0468169834307277	2.07811340687542	-4.29328670852082	0.0396850660388391	0.578694268790286	4	-1	1	-1	1	1	0.0917371171471992	0.356981897456779
ENSG00000080503.24	SMARCA2	23558.240602602	8.54965880150905	0.971480508065643	-0.0417430452415834	0.0488149257245644	-0.855128725937562	-6.51763723281542	0.399356920208779	0.873505963153001	4178.55593718276	7.48380512122079	0.909288180070481	-0.137190495661619	0.0832517150858576	-1.6478999323934	-5.0292807785202	0.107757915402183	0.405590670456918	5489.29782573503	8.18887657624107	1.00804376920993	0.011558281944181	0.0473580380523704	0.244061671883439	-6.7432219502055	0.808534500722397	0.927809046316113	7609.54273514939	8.10547742139959	1.04801262420549	0.0676560954716967	0.0418871027938423	1.61520112299681	-5.18154167031057	0.108714868964908	0.703657169437208	4	-1	-1	1	1	1	0.415263135752896	0.675786113551555
ENSG00000080546.13	SESN1	2107.72585674623	5.09199404307541	1.06493483420372	0.0907651513454333	0.0707750831266743	1.28244499809319	-5.58127556842114	0.209651068714467	0.791472657271435	1235.73406401495	5.69737399693072	1.13714054738655	0.185410578316656	0.121177567886323	1.53007344140286	-5.16577374249069	0.134421187958763	0.444485726202813	1530.24164375263	6.32582129180948	1.11089564204919	0.151723295782298	0.0700040188879714	2.16735122057926	-4.38046143312652	0.0367317824624342	0.268638765605261	1585.66578936448	5.81885887661041	0.990697571695251	-0.0134833789536371	0.0425383039741151	-0.316970299564408	-6.14838001278825	0.751779482825338	0.961216945431101	4	1	1	1	-1	1	0.0863585284645956	0.348706108008974
ENSG00000080561.13	MID2	649.18832288271	3.26894865694965	1.00060222451721	0.000868564815215007	0.111438091929483	0.007794146509298	-6.03450061273187	0.993833590399119	0.998834151350636	58.5621030067904	1.21674950679538	0.826430433964894	-0.27503471130181	0.224489545600253	-1.22515598918608	-4.89887984467118	0.228183326184536	0.552794016232098	190.978721521058	3.33648810029045	1.1193250243971	0.162629020227764	0.0691618133217291	2.35142794002871	-3.61703991751264	0.0241502049751177	0.229409022816581	251.58879616138	3.15583506804943	1.02127634732938	0.0303732981223551	0.0594846687220896	0.510607166096161	-5.59421856676612	0.610500433818173	0.938270947738324	4	1	-1	1	1	1	0.23642537831232	0.533297110361505
ENSG00000080573.7	COL5A3	2012.65835007693	5.02164225428925	0.893853598646266	-0.161889538426163	0.114182299442197	-1.4178164147773	-5.41705027040038	0.166698776212474	0.760223287484768	1020.0277120552	5.30330271206415	1.17306685997373	0.230285243378024	0.281820340681281	0.817134926532719	-5.95186059366319	0.419030966315978	0.71149588797332	806.10264179079	5.37061678378486	0.708728305042131	-0.496695426648619	0.127893862685768	-3.88365333736917	-0.173218652300638	0.000411082194156919	0.0563924612721258	1287.1586268214	5.45301931325672	0.962826699249097	-0.0546519464897871	0.0799355072853181	-0.683700502390195	-5.91111872881645	0.495392821661304	0.912167458143686	4	-1	1	-1	-1	-1	0.00454963274345884	0.103011841430973
ENSG00000080603.17	SRCAP	7652.99967223662	7.00940036358672	0.973868998427527	-0.0382003759985249	0.0556777014827924	-0.68609829395222	-6.43930278992849	0.497996859480458	0.90724902192974	1253.48748019464	5.65986539558991	1.04140323639967	0.0585287953538614	0.219192637392663	0.267019896516928	-6.2606353410318	0.790922043924261	0.919212627691075	551.249350473921	4.77684218360612	0.833640767808659	-0.262502262955658	0.190180681258481	-1.38027827652422	-5.49303373807817	0.175803187814794	0.503389468202927	1261.56728708039	5.44428472186519	1.03032293770922	0.0430965972235905	0.0497659777454497	0.865985140370944	-5.78821585716179	0.388109013577286	0.871285041773798	4	-1	1	-1	1	1	0.927820267028286	1
ENSG00000080608.10	PUM3	1401.75831549515	4.48540570062996	0.941254270337266	-0.0873435897849516	0.138221487730359	-0.63191035792742	-6.08395450438412	0.532301869699099	0.918124479041672	108.387425466822	2.17971374549934	1.00119196502591	0.00171861796889852	0.210280692088812	0.00817297086017134	-5.75642665730721	0.993522464957734	0.997946859903117	467.860487493712	4.63040418314016	1.04545731833391	0.0641341639026736	0.0671695870621479	0.954809560513364	-5.93431309541281	0.345885314370033	0.668307796424708	594.820365721898	4.41045112515749	1.03589830595686	0.0508823807340124	0.045971888540699	1.10681510699666	-5.40526591523846	0.270437326725051	0.81704475299974	4	-1	1	1	1	1	0.458900832764801	0.706188476697688
ENSG00000080709.15	KCNN2	1686.55850182271	4.66215177379889	0.951832431638627	-0.071220482827401	0.0678814443933827	-1.04918926613683	-5.76503853456893	0.302592473756705	0.834728095297036	234.720455108533	3.34146725307491	1.09578071065122	0.131959112796717	0.13689471126363	0.963946025223666	-5.55652005529811	0.341270183920295	0.655350668512065	554.568363874097	4.87161249675646	0.934781887364483	-0.0972983146204937	0.0748869936022273	-1.29926853703471	-5.59283677847376	0.201908414780286	0.536307844050708	749.36549015419	4.74260752194567	0.994846290693944	-0.00745445645112315	0.0383298447029883	-0.19448178068256	-6.01095053492674	0.846105167188409	0.977682191438585	4	-1	1	-1	-1	-1	0.531155397267923	0.754641677809325
ENSG00000080802.18	CNOT4	2061.58662825424	5.07166593865087	0.970721971945302	-0.0428699476794653	0.0652586389088284	-0.656923717630062	-6.16944661487662	0.516311549996358	0.913825267975053	456.907861640298	4.29582971400968	0.958013373002913	-0.0618823000633531	0.101852639286821	-0.607566976139814	-5.97816347971378	0.547149576802214	0.795323634988977	667.442693212248	5.15269785348912	0.930646747605665	-0.103694437509616	0.0581676512722658	-1.78268221668867	-4.93883705912195	0.0828641638930485	0.371254660074386	973.136001208329	5.13318241916094	1.00249848424863	0.00360005536484948	0.0289582549665089	0.124318795072875	-6.09349187267595	0.901256731546827	0.983509764826381	4	-1	-1	-1	1	-1	0.386798289624923	0.655267478946002
ENSG00000080815.19	PSEN1	4046.08537205809	5.98866350461502	0.950935648208551	-0.0725803806697289	0.0772633232255906	-0.939389837760555	-6.06820999956715	0.355142692310156	0.854758299800125	731.470502983204	4.96648545324933	0.955850608221367	-0.0651429407188483	0.108841025400295	-0.598514581053109	-6.07298166229268	0.553107689163772	0.798205172276628	1385.21975291255	6.19376342909599	0.966437857357197	-0.0492511257875411	0.0470516959764567	-1.0467449635011	-6.04961534651981	0.302023135935363	0.631475480859584	1847.62941165815	5.99426399895696	0.986125027477644	-0.0201575222326323	0.0425794941324128	-0.473409152535887	-6.11129268731364	0.636722921036171	0.941945338107604	4	-1	-1	-1	-1	-1	0.372419521245377	0.644693155726924
ENSG00000080819.8	CPOX	709.183768575459	3.57029301677651	1.02408387772806	0.0343338843091169	0.10109221510662	0.339629359915654	-6.02788875792152	0.736536646449704	0.956667654279665	368.798206743207	3.93894938921445	0.913988253556782	-0.129752470790314	0.143921970479594	-0.901547347899259	-5.70235410640427	0.373071904632236	0.678929944217356	498.257890121781	4.72000088519568	1.01677408633084	0.0239991671644046	0.0650531456201996	0.368916321195582	-6.32568144723261	0.714297727501844	0.889420662380361	611.158409088203	4.41691592840254	0.924771674374838	-0.112830885916411	0.0478169974900045	-2.35963970636166	-3.40253311245971	0.0197956200000394	0.505636693715293	4	1	-1	1	-1	-1	0.0661890030453187	0.31276299690167
ENSG00000080822.17	CLDND1	4226.26455723669	6.02382599862081	1.04984055076707	0.0701702287621955	0.0872082162729632	0.80462864350489	-6.1767446786643	0.427457434889124	0.884620846751589	2309.40313621106	6.57721483103466	0.896369159726334	-0.15783508222299	0.156152508477233	-1.01077519510999	-5.82178297569239	0.3186247150618	0.636091100799165	2858.7605924679	7.22620603484204	1.07870145121645	0.109295629934565	0.0867544683729582	1.25982709576067	-5.90836655884844	0.215638821037444	0.551533880956001	4318.64645855632	7.07501778278358	0.962844711234489	-0.0546249576672274	0.074365992863743	-0.734542168586573	-6.08378557582187	0.463953954218478	0.90420672878852	4	1	-1	1	-1	-1	0.764443610318457	0.904392797717731
ENSG00000080823.23	MOK	969.239909600516	4.00423826794996	0.92620780707179	-0.110592177214915	0.0795839023888665	-1.38962998665904	-5.28240811123083	0.175018175037403	0.768852729063725	223.333856394989	3.269732514288	1.12488283030544	0.169774735717212	0.134456073199063	1.26267807528381	-5.2294606290989	0.214528117701627	0.536136921647135	454.409059298159	4.59268002370184	0.870795507746472	-0.199594129906724	0.0745777299413189	-2.67632348240921	-3.12157862475493	0.0110354900696403	0.169775643953462	541.976840350561	4.31144637103017	0.988632003014691	-0.0164944861607524	0.0379596333313726	-0.43452701496777	-5.86643595146308	0.664633095141684	0.946602118047862	4	-1	1	-1	-1	-1	0.0642014445042594	0.30942940806873
ENSG00000080824.18	HSP90AA1	54015.9878853257	9.77745795600892	0.979612132485451	-0.0297174531126631	0.0610788680013854	-0.486542303174137	-6.94717878497568	0.630170140411289	0.935783023777897	23392.8421338668	9.92823284673549	0.803142559493616	-0.31627200301031	0.14712621327036	-2.14966453618382	-4.16699999206776	0.038122441727202	0.270589359112657	19600.3677234389	10.0218295618009	0.97796464425654	-0.032145785617591	0.058934436154238	-0.545449956176079	-6.75227631621933	0.588725138580291	0.826032701108431	28903.6114530496	10.0007306298038	0.9584445916352	-0.0612330638115617	0.0560092595773003	-1.0932667968419	-6.03916380457838	0.276317781075493	0.821805525204451	4	-1	-1	-1	-1	-1	0.079855528719942	0.337663208033586
ENSG00000080839.11	RBL1	293.164626863123	2.28898636622972	0.967100957342667	-0.0482615918915736	0.181392756632237	-0.266061295873138	-5.74478000945409	0.792038748100458	0.967829562053742	38.5167029232253	0.664199396505239	1.03676788497441	0.052092934961582	0.250294719919127	0.208126383882224	-5.47705908037104	0.836260561189702	0.939693735957676	164.831804111516	3.11166012721291	1.057250206826	0.0803168425959024	0.106122654090591	0.756830323215819	-5.80157463171622	0.453955264634539	0.74563524790175	175.110569472642	2.61034983310319	1.08503223440453	0.117737903245578	0.083328899309313	1.41293001853463	-4.73435006312173	0.160088967444191	0.750143178244308	4	-1	1	1	1	1	0.309315457174365	0.597063201910333
ENSG00000080845.17	DLGAP4	9778.16076091442	7.32190651284919	0.988711677194964	-0.0163782235747607	0.0409345717553267	-0.40010736334696	-6.64523854795861	0.691953815647578	0.948425136910719	4845.64793049478	7.71450241195532	0.973357866711587	-0.0389577681873506	0.100449776961734	-0.387833297053426	-6.2592329160797	0.700340020949788	0.874237148402003	703.177134683605	5.11664336694346	0.888943695027298	-0.16983605207235	0.175066841428181	-0.970121187352449	-6.00745918670575	0.338300083962624	0.663748282968509	1441.2705155836	5.64710718207633	1.00150555141557	0.00217041813266972	0.0438310211848807	0.049517854569594	-6.17975237147835	0.960583336949714	0.994154472598236	4	-1	-1	-1	1	-1	0.841438421131623	0.953123016190925
ENSG00000080854.14	IGSF9B	1778.97042873369	4.72216783378629	1.02133897518921	0.0304617659819979	0.204771886168448	0.148759512606822	-6.3048772713261	0.882753460655772	0.984138251177849	228.687247461466	3.00438878540864	1.5142935097204	0.598644864490125	0.355017577142462	1.68624007100893	-4.62242886965672	0.100083151387814	0.394730057907984	302.43185248743	3.89474723612652	0.77018292007336	-0.376726965258939	0.163231727469986	-2.30792733188595	-3.810068076522	0.0267104118922657	0.239396119284649	531.736248872118	4.1452209748396	0.903587227395755	-0.14626421714335	0.0885703602787709	-1.65139011157899	-4.67037135428906	0.101095748881213	0.692917674536032	4	1	1	-1	-1	-1	0.0556973168035651	0.289701002359744
ENSG00000080947.14	CROCCP3	802.707017507293	3.61064847438544	0.937087671320997	-0.0937440661457526	0.160479913285285	-0.584148285144596	-5.98002326718391	0.563551602573875	0.924310408249563	135.554913354821	2.34085057674202	0.63329830594272	-0.659042874649471	0.336412150793781	-1.95903409878159	-4.10877780597683	0.0576022858266199	0.315749703586062	375.480887880054	4.28898829030384	0.799763197903239	-0.322355199615877	0.109682847570246	-2.93897548027668	-2.48268770375946	0.00564973956735123	0.132434310395615	395.751983469473	3.82247140056654	1.06194201740663	0.0867049963835237	0.0738717948880978	1.17372261652591	-5.2202018249106	0.242672566090878	0.801864904074028	4	-1	-1	-1	1	-1	0.0473385114493756	0.270896809002208
ENSG00000081014.11	AP4E1	1264.26633638807	4.26258676699187	1.09427895503924	0.129980558744011	0.112888002102983	1.15141163208323	-5.56595452857496	0.258789813319178	0.814521475396758	129.956920287528	2.45204347569473	0.982368035524423	-0.0256644760976751	0.141168350354109	-0.181800495885217	-5.8006050484127	0.856721943410052	0.9479354352048	503.245411770121	4.73752968142947	0.973766201715857	-0.0383526676661564	0.0600729054181078	-0.638435371141475	-6.19736658169646	0.527131716374921	0.79047230628572	544.030070878898	4.29479885054995	1.01471241663435	0.0210709058504627	0.0408376504638827	0.515967633081585	-5.83123914079091	0.606761883467152	0.937622765393451	4	1	-1	-1	1	1	0.726127928103505	0.880612590918872
ENSG00000081019.13	RSBN1	1706.38045125644	4.807073355013	1.06581665948637	0.0919592887552771	0.0642429553525156	1.43142992489489	-5.34389652459661	0.162794129785415	0.757003708062551	430.559095964904	4.17908439900794	1.03263589683272	0.046331655528782	0.111616331564458	0.41509745822479	-6.0436903802216	0.68044439422576	0.863711470536314	1026.49780902703	5.76532716908065	1.08800957276636	0.121691250082549	0.0509854599554716	2.38678341214982	-3.88423970166473	0.0222348384431577	0.222374916676568	1227.59168568046	5.46145911937199	0.996152845558037	-0.00556097447080999	0.0256434804520517	-0.216857242963096	-6.12571222143503	0.828662816324028	0.976638150640187	4	1	1	1	-1	1	0.121714155885669	0.402210026614872
ENSG00000081026.19	MAGI3	6353.4419552735	6.66018256710845	0.989945904828066	-0.0145784029966858	0.0626049225251813	-0.232863525880444	-6.59165435603634	0.817472023925452	0.972605131681018	691.499267655951	4.84866347480864	0.933188433183167	-0.0997596695762912	0.110955265521006	-0.899098110466914	-5.82080945719914	0.374357996678408	0.680143257688397	1822.45370668309	6.60335057071144	1.04826696427017	0.0680061777353759	0.0390588752167159	1.74111971627569	-5.16753110559166	0.0899925110779548	0.385189000476678	2048.29618417699	6.21541215872834	1.01597586504216	0.0228661306557821	0.0286736676258328	0.797460965027767	-5.94637152743764	0.426651487728148	0.890503649639797	4	-1	-1	1	1	1	0.369214053515032	0.64273768372275
ENSG00000081041.9	CXCL2	40.0699497799613	-2.21790998441909	0.754654681352488	-0.406111455038953	0.535819282507279	-0.757926167081224	-4.87899074783988	0.454494609138057	0.894667880546494	34.345202034615	-0.59499059172015	0.850977602234124	-0.23280693426989	0.724488576213734	-0.321339689697479	-5.26751286168081	0.749743556244253	0.898297165632719	NA	NA	NA	NA	NA	NA	NA	NA	NA	17.7682538295516	-1.07390419400725	0.903389417632799	-0.146580080844169	0.273073924485094	-0.536778021264971	-4.92637284357564	0.592347215055061	0.935552050573264	3	-1	-1	NA	-1	-1	0.603125797970353	0.801482563317122
ENSG00000081052.12	COL4A4	117.494574785097	0.827198364492258	1.50690016801437	0.591583841699254	0.246766658557682	2.39734105554204	-3.2633789506019	0.0230446663100292	0.558935084980791	31.7207522597908	0.278935643392753	1.45856803620593	0.544552683601593	0.274464340449711	1.9840562264276	-3.87394509215825	0.0546311302091555	0.309971658469361	89.2832112398531	2.1590478989013	0.976519846847597	-0.034278729057288	0.17373755332682	-0.197301783068199	-5.86049250580881	0.844673795661128	0.942154545781261	94.2340026168781	1.64113039451936	0.94813768388272	-0.0768315194857131	0.144325866983611	-0.532347534724582	-5.2893357734569	0.595402727054024	0.935552050573264	4	1	1	-1	-1	1	0.102374947446286	0.374505274828376
ENSG00000081059.20	TCF7	77.4971757435908	0.36185295091107	0.915317090343151	-0.127656476717542	0.23227017167711	-0.54960340277788	-5.26707031414752	0.586719511140618	0.92990576092908	32.1601898212518	0.327722101550287	1.24084289807415	0.311320468798875	0.344001186383438	0.90499824163939	-5.07688651816161	0.371264681802048	0.677081826364885	15.2361240752255	-0.443683770434925	0.931557737344416	-0.10228290564632	0.270462275107812	-0.378178086409825	-5.38580882252673	0.707464447640422	0.886074129851655	24.2990298281932	-0.311410658786346	0.984770176395357	-0.0221410241881002	0.159871282887447	-0.1384928161469	-5.08183227430116	0.890067303503267	0.982064343004091	4	-1	1	-1	-1	-1	1	1
ENSG00000081087.15	OSTM1	1262.75278900644	4.25827965886107	1.07181817516992	0.100060185619006	0.15658733806061	0.639005598142784	-6.01612917543166	0.527739431455608	0.91688265288617	626.827983347646	4.73736396187575	0.868682527201659	-0.203099075633658	0.0955555673357603	-2.12545518064912	-4.1154962326348	0.0402211360837248	0.275028606035473	818.220119903081	5.43090893001106	0.964967185922906	-0.0514482110674784	0.065422108013802	-0.786404055592713	-6.1894288436793	0.436650386413344	0.733801555820902	958.452538312115	5.08137198869787	0.955134276203914	-0.0662245282353538	0.0447684518435619	-1.47926777693291	-5.0488462402996	0.141511098292866	0.728787714381798	4	1	-1	-1	-1	-1	0.0581895156064848	0.295884983090946
ENSG00000081138.14	CDH7	1286.12406178083	4.31627645109103	1.01236244394535	0.0177258932617596	0.108291713827433	0.163686515202876	-6.2305222701511	0.871091802807438	0.98189566209226	137.854235421978	2.41870251001761	0.737491807165821	-0.439301072409446	0.269434071908689	-1.63045849879864	-4.59724325240785	0.111406425361179	0.413614182350891	472.612676728221	4.6407462885008	0.964541881570535	-0.0520842116961452	0.0747995697730274	-0.696316995594896	-6.13929183835968	0.490591876145494	0.76966436530532	581.802949528388	4.36929466191426	0.97578499578124	-0.0353647951430168	0.0526181786685204	-0.67210222850557	-5.74783859698302	0.502722803463045	0.91473079611652	4	1	-1	-1	-1	-1	0.297025474471201	0.588222706421749
ENSG00000081148.12	IMPG2	142.159571033658	1.12018211656069	1.02329557682319	0.0332229247751059	0.172873962761219	0.192180038245521	-5.5147385146098	0.848915140433369	0.977184020034333	NA	NA	NA	NA	NA	NA	NA	NA	NA	102.666444676583	2.42656826528639	0.848949396059222	-0.236249534313088	0.112753322242636	-2.09527781190072	-3.961733783197	0.0430646771620828	0.284240799708667	101.052088686737	1.84870320883822	1.10304598223974	0.141492933238006	0.0722765608018346	1.95766001686143	-3.89575793153306	0.0524327646936587	0.624998555148412	3	1	NA	-1	1	1	0.147350890659219	0.435508558892498
ENSG00000081154.11	PCNP	3908.08353841277	5.95926399042556	1.03891077812099	0.0550717606045114	0.0493534078120561	1.11586540921817	-5.90101218592566	0.273467628583544	0.821653648880068	2341.33536918338	6.62811908574718	0.964327456906493	-0.0524049689341404	0.0961043727472188	-0.545292242549463	-6.17396935267566	0.588792904980655	0.81766846868323	2814.29292861078	7.22412798549452	1.04943908120629	0.0696184221875591	0.0391713508422955	1.77727907489951	-5.16165806464472	0.0837630589785161	0.373307525530803	3295.61739142751	6.88828673759922	1.01349723030593	0.019342146200602	0.0210859666306998	0.917299478812656	-5.91686212858082	0.360700661900681	0.86001462216785	4	1	-1	1	1	1	0.148506017415522	0.436749069601173
ENSG00000081177.18	EXD2	1943.81166703501	4.99835619218511	0.975242555528522	-0.0361670143451123	0.0671469704045183	-0.538624663588375	-6.22322724914046	0.594178616528502	0.9320174373155	609.912100364881	4.71236552803661	1.04291718818694	0.0606246066254747	0.109703497387949	0.552622369103563	-6.07030020292352	0.583812947741735	0.814686293436936	750.058489483485	5.31593402079295	0.977798634321913	-0.0323907045324962	0.0705168364219947	-0.45933292212175	-6.38111667303416	0.648688767588964	0.858394680312409	922.218320128033	5.06708558945198	0.980129741145154	-0.0289553614577487	0.0423801957523785	-0.683228591649996	-5.86445131070809	0.495689933046976	0.912167458143686	4	-1	1	-1	-1	-1	0.725196281215079	0.879866879556937
ENSG00000081181.8	ARG2	500.093600644649	2.95022499018805	0.910420541177432	-0.135394986363584	0.147771975383032	-0.916242650290314	-5.55900697328219	0.366953332537051	0.860482634582442	213.975953817387	3.13615469618084	0.754982597040108	-0.405484705354681	0.181716239261336	-2.23141699939944	-3.71191537646728	0.0317339576273305	0.253911654010099	219.857277381778	3.50646378176992	1.00213036563365	0.00307019877190044	0.0869078424646189	0.0353270623781777	-6.15038281888973	0.972009291279146	0.990426961094265	306.636503079539	3.41461773306211	0.926628229488547	-0.109937460516647	0.0704773021573828	-1.55989882063229	-4.66763985329736	0.121238268015508	0.716070346945648	4	-1	-1	1	-1	-1	0.0327174672956696	0.232927969432649
ENSG00000081189.15	MEF2C	23031.5632967163	8.50497628057723	1.06427315190182	0.0898684744472108	0.0453252857551901	1.98274479575499	-5.0106800073115	0.0567554766085766	0.637595411416002	8701.67239540054	8.44585428372565	0.824761768677414	-0.277950635869321	0.176792627869356	-1.5721845374385	-5.14608272029307	0.124337935979337	0.431304735172376	15067.3413790982	9.63968587571961	1.06488441341704	0.0906968433714223	0.0415919628880075	2.1806338790895	-4.60531058810113	0.035659217598126	0.265800942892691	18139.4290897831	9.34448173515074	1.02119738796456	0.03026175271333	0.0344232816758482	0.879107140286452	-6.18916464469527	0.380980800034563	0.868466663778371	4	1	-1	1	1	1	0.0388351545306031	0.249523317057564
ENSG00000081237.20	PTPRC	471.671759769191	2.76667546517684	1.05091802532778	0.0716501392663612	0.183732848767177	0.389969130436523	-5.86258333465098	0.699354774796669	0.948848329503665	67.2621394095964	1.04313754304656	1.56549288845653	0.646616954780126	0.527921510962033	1.22483539949299	-4.86737770242517	0.22830271210503	0.552857006674564	186.208097779879	3.16704977829557	1.15936782813347	0.213338357228181	0.22387690437096	0.952927046349915	-5.64322847507878	0.346825624256178	0.669084912008833	261.356111593437	3.04129382088453	1.17795642599628	0.236286173156678	0.143715002670276	1.64413017963606	-4.48824173576631	0.10258871651522	0.695417864461713	4	1	1	1	1	1	0.0778903943546848	0.334390959454409
ENSG00000081248.11	CACNA1S	65.1464870371684	-0.0930826146143891	0.830352271132637	-0.268204575299478	0.23112719260608	-1.16041982025278	-4.7932616833985	0.255162928308507	0.813005615749594	23.5469664537382	-0.0685838244651752	0.95791765943514	-0.0620264445939746	0.23670381640229	-0.262042435718728	-5.31238248172308	0.794727922177586	0.920811534440871	24.7121970730886	0.332328908067792	0.824490076038143	-0.278425966096327	0.187753830107637	-1.48293095238967	-4.62058367017128	0.146580925155627	0.468151821849563	29.4803051628191	0.0532527950707234	0.987263500128578	-0.018492904234774	0.116185926014423	-0.159166474539079	-5.13325449150719	0.873787101874863	0.980915794501987	4	-1	-1	-1	-1	-1	0.344429574951657	0.626159436083952
ENSG00000081277.12	PKP1	96.1678552578607	0.32328310222413	1.46032680237768	0.546291261852235	0.299586773940683	1.82348257456919	-4.09959888491231	0.0783558009195911	0.67305717156999	54.7375494538808	1.15325459405336	0.581324573669237	-0.782584199630109	0.189110256911288	-4.13824301448239	0.41918191266808	0.000191176530111408	0.0638174314563628	28.4350573749417	0.53951945018418	1.01638147923953	0.0234419915893767	0.175567891704511	0.133520949427534	-5.60463186263504	0.894506674903354	0.963202251803121	33.5967320971941	0.2297370804906	0.896167780496279	-0.158159236008881	0.135032176341453	-1.17127073186577	-4.70027288834884	0.243652846582768	0.802228026434332	4	1	-1	1	-1	-1	0.00430224580999654	0.101367568920645
ENSG00000081307.12	UBA5	2955.82925239566	5.63989100369052	0.924868882637751	-0.112679243611168	0.0843470745125749	-1.33589984314594	-5.603564032832	0.191775061014787	0.780539079562707	777.649130097014	5.00535490938031	0.938657393095905	-0.0913294199426489	0.143576905316784	-0.636101048014248	-6.04065587557185	0.528587791938341	0.785593342448018	1387.3885770205	6.19250807210477	1.09210268528748	0.127108512475882	0.0560706081459922	2.26693657655589	-4.1705037610298	0.0293434770060183	0.247729143166904	1436.82312223257	5.69614270225453	1.00553811967058	0.00796777484790592	0.0313404344004441	0.254233069845165	-6.15286640039175	0.799721048973362	0.971672163879687	4	-1	-1	1	1	1	0.391334367824488	0.659210302953362
ENSG00000081320.11	STK17B	570.58106024237	3.15004862563778	0.986283182891313	-0.0199261603570535	0.189367405637234	-0.105224868503641	-5.98031539934101	0.916908055816245	0.987332718386635	118.920594620493	2.27179765774142	1.33864184874496	0.420770021786299	0.189826761387733	2.21660011849884	-3.66166309451349	0.0328157168031607	0.256870399747687	352.733290745092	4.19732105386146	0.971656715063341	-0.0414813931467965	0.131100442832212	-0.316409252712335	-6.26696468114472	0.753474278346767	0.90400212349993	370.61615967561	3.659501839989	0.96786461754581	-0.0471228338077109	0.0835621432828434	-0.563925624169407	-5.68048559959155	0.573785631249329	0.931107262089687	4	-1	1	-1	-1	1	0.587893786995404	0.791445463931518
ENSG00000081377.16	CDC14B	1470.26937271509	4.56556466778851	1.03229916690524	0.0458611336132662	0.0942116492778394	0.486788353296069	-6.15653132854541	0.629997820934167	0.935612048835522	318.531967231221	3.7633805804834	1.26849575960917	0.343118696697043	0.133358486382976	2.57290485220177	-3.13035329352914	0.0141867316835881	0.187956191340939	903.497408711937	5.58123904851998	1.02000662786006	0.02857852665734	0.0557319771549102	0.512785085264504	-6.38894248037864	0.611156792558742	0.839757595424079	1067.59406102807	5.21139818502485	1.00833260660559	0.0119716018840326	0.0492038719122449	0.243306093987561	-6.08215880575758	0.808155469649804	0.972913327144277	4	1	1	1	1	1	0.123613078076551	0.405612349907351
ENSG00000081386.12	ZNF510	1400.92133021509	4.52787746782872	1.07433190121483	0.103439764519332	0.0817545456169641	1.26524786773285	-5.51002741611869	0.215664103053803	0.793392644750159	281.977701172362	3.51087184798973	1.1230901810723	0.167473776858871	0.18814764227323	0.890118923816561	-5.61717945733897	0.379097321783267	0.684337696074387	868.216009632347	5.524192937159	1.0580328943014	0.081384481618091	0.0598320209786061	1.36021615661606	-5.6073944123322	0.182010859904652	0.510501345330121	993.396707482788	5.16214775566547	0.995529536383836	-0.00646397496132082	0.0345042139232811	-0.187338711025072	-6.08332828021491	0.851689949054602	0.978263067048199	4	1	1	1	-1	1	0.333720353090094	0.617256732597525
ENSG00000081479.14	LRP2	679.976625920004	3.14007944901183	1.3080312084136	0.387396962614599	0.282079554993741	1.3733606557313	-5.06082840485091	0.179966455352183	0.772662319523829	78.5739189434901	1.19231985857185	0.797490890969213	-0.32646005454101	0.482338849418282	-0.676827203395979	-5.37693930178863	0.502684276466604	0.770408667984636	574.643208512785	4.83091171053562	0.911609096889163	-0.133512773650321	0.178135542089167	-0.749501037718177	-6.14793705527341	0.458305443132997	0.748866478942391	1094.91734066625	4.64557795764619	0.914705193478853	-0.128621252515477	0.183090028799558	-0.70250277067949	-5.77547515522124	0.483633724514399	0.909457143351858	4	1	-1	-1	-1	-1	0.639644442942544	0.825875241825726
ENSG00000081665.14	ZNF506	1043.49747116925	4.11656066890343	0.945728542394551	-0.0805019565042321	0.0907505366567191	-0.887068655128133	-5.81614068006223	0.382201523661103	0.865591954168347	386.106101907045	4.04529265317635	1.08753722206801	0.121064779512122	0.0954627708114947	1.26818840981666	-5.34002169980296	0.212575472911356	0.534510582175953	957.990447518984	5.66731168984547	1.0694543702539	0.0968749292418478	0.0518439226115554	1.86858795326293	-4.85646292224986	0.0696319831177424	0.34515208297666	1087.96248346332	5.29285689990114	1.00478903902552	0.00689263145426668	0.0356266114816912	0.193468622684166	-6.1061316647567	0.846896831942486	0.977682191438585	4	-1	1	1	1	1	0.280097233181098	0.572643522275229
ENSG00000081692.12	JMJD4	400.17851740476	2.68532183029026	1.19240665240594	0.253876329222569	0.133008900210476	1.90871685143498	-4.26726701486326	0.0660491471635727	0.658799540848067	457.495288045983	4.29678023967491	0.844222249371864	-0.244305243043236	0.100508762910826	-2.43068600157768	-3.48319947236102	0.0199851334455814	0.214051467772391	204.169826369733	3.42898071636082	0.974590105020531	-0.0371325199153915	0.0823213295367774	-0.451068029687281	-6.04445824523102	0.654579253829122	0.861562483670445	277.237461053394	3.30587051201268	0.971860066833189	-0.0411794923927413	0.0490143021054898	-0.840152580447107	-5.41813131651892	0.402380146719061	0.878464471051945	4	1	-1	-1	-1	-1	0.127016769748656	0.410901085756715
