## Supplementary table 6 for "Identifying novel gene dysregulation associated with opioid overdose death: A meta-analysis of differential gene expression in human prefrontal cortex" (part 2 of 3)

gencode_id	gene_name	base_mean_expression_corradin	base_mean_log2cpm_corradin	fold_change_corradin	log2_fold_change_corradin	log2_fold_change_se_corradin	test_statistic_corradin	b_statistic_corradin	pvalue_corradin	adjusted_pvalue_corradin	base_mean_expression_mendez	base_mean_log2cpm_mendez	fold_change_mendez	log2_fold_change_mendez	log2_fold_change_se_mendez	test_statistic_mendez	b_statistic_mendez	pvalue_mendez	adjusted_pvalue_mendez	base_mean_expression_seney	base_mean_log2cpm_seney	fold_change_seney	log2_fold_change_seney	log2_fold_change_se_seney	test_statistic_seney	b_statistic_seney	pvalue_seney	adjusted_pvalue_seney	base_mean_expression_sosnowski	base_mean_log2cpm_sosnowski	fold_change_sosnowski	log2_fold_change_sosnowski	log2_fold_change_se_sosnowski	test_statistic_sosnowski	b_statistic_sosnowski	pvalue_sosnowski	adjusted_pvalue_sosnowski	num_datasets	fc_sign_corradin	fc_sign_mendez	fc_sign_seney	fc_sign_sosnowski	wfisher_fc_sign	wfisher_pvalue	wfisher_adj_pvalue
ENSG00000081721.11	DUSP12	358.068732046867	2.55572414019927	0.957612998883007	-0.0624853589627055	0.0871099928036435	-0.717315625356039	-5.62886002690129	0.478808938766752	0.899433831178724	175.866569477598	2.89762019934715	0.864885554688801	-0.2094188530125	0.124275477321967	-1.68511807417925	-4.59274563926339	0.100301132927649	0.395081802197962	173.539012888017	3.19633823224139	1.03703129028123	0.0524594251564535	0.0748868818610768	0.700515548955174	-5.85388373313039	0.487997574159226	0.768324708311446	223.070029977603	2.99613223412061	1.05192728192166	0.0730349768383447	0.0453215233797548	1.6114854795673	-4.52909710409623	0.109522503584244	0.705578428330461	4	-1	-1	1	1	1	0.333498838624529	0.617017559638629
ENSG00000081760.17	AACS	4691.84469428498	6.29483122638247	0.96161063255166	-0.0564752468366549	0.0577601723047682	-0.977754126817119	-6.09563157836884	0.336129336254038	0.84786143746366	1523.95773336527	6.01943381298513	0.901246439851574	-0.150006439528214	0.0930702656045509	-1.61175471622248	-5.06064288401571	0.115431080850148	0.419378817578881	1398.0996497199	6.22015409150874	0.98055998032701	-0.0283222128904625	0.059363202176852	-0.477100490739807	-6.48580650981639	0.636103189384612	0.851954027473544	1832.40226101808	6.05092427442196	0.9324471099023	-0.100906199488046	0.0291670822947532	-3.45959182575481	-0.693557520494313	0.000734155189036603	0.244734987423253	4	-1	-1	-1	-1	-1	0.000606433614357507	0.0438420963358172
ENSG00000081791.9	DELE1	1779.52857042139	4.87144713983658	1.03693896483212	0.0523309783117301	0.0724738418533016	0.722067120681366	-6.08580542578011	0.475926046944273	0.898389110189288	597.872716887228	4.696962954639	1.19605016785768	0.258277904085811	0.110759393999041	2.3318826039085	-3.71788063979707	0.025201968812442	0.233452058721023	755.79124874	5.33042236724559	0.946396636386534	-0.0794831487213793	0.055389477781773	-1.43498642530143	-5.48537942624629	0.159710060403977	0.482850966633755	1001.45349157034	5.1876796423296	1.02197333947878	0.0313575607535688	0.0360354807465725	0.870185719849218	-5.74476261991515	0.385818253037594	0.870436650277819	4	1	1	-1	1	1	0.112690010037274	0.390062491736643
ENSG00000081803.16	CADPS2	6969.59453391614	6.79132069496508	1.00851437341467	0.0122316454841364	0.0708985600622868	0.172523186273325	-6.62451627479365	0.864201874863257	0.980171606554108	1263.71456373097	5.64346917829078	0.635830485152774	-0.653285906149169	0.186857114553423	-3.49617892639775	-1.06604787014398	0.00123456495677674	0.101973009815893	3344.50634132962	7.46476018310703	1.03272323830368	0.0464536750893928	0.056662519679697	0.819830733825235	-6.37630600578467	0.41757494478328	0.722075064726836	3873.19804890551	7.09155430048208	1.04574164875695	0.064526476734	0.0503745955738715	1.28093289879371	-5.5513074283322	0.202519525869522	0.77884193845462	4	1	-1	1	1	-1	0.150552987025306	0.439798536807355
ENSG00000081818.3	PCDHB4	904.46191250103	3.79700205031812	1.02534983779272	0.0361162249876226	0.095897365704069	0.376613316981763	-6.06308460921376	0.70915050842557	0.951708719535209	239.73789475567	3.30780685664983	1.21535751425903	0.281380765006856	0.182219091976697	1.54418926114965	-4.8744022576465	0.130970303389612	0.439712365874949	201.271909543402	3.39522046326819	1.10741897792189	0.147201150765669	0.109541164663324	1.34379756886914	-5.27892187800435	0.187215977748846	0.517519415525176	292.393090561874	3.38144629197016	0.971913316179525	-0.0411004476145997	0.0625313066836415	-0.657277926759714	-5.56647702488737	0.512175394760858	0.915154682458815	4	1	1	1	-1	1	0.473719717448415	0.716012550295423
ENSG00000081842.18	PCDHA6	1114.33341003673	4.11426536465412	0.854903417192275	-0.226166654313848	0.103584425010353	-2.18340406186784	-4.02228677058047	0.037082646957921	0.601803268680811	252.840841188503	3.23900304950669	0.853067592609291	-0.229268037213887	0.296111383529167	-0.774262827998657	-5.65563791009901	0.443646990781113	0.731703217313817	272.75178470479	3.83074956267778	1.06622932708539	0.0925177696790704	0.112606407591484	0.821603065561853	-5.90412888315559	0.416578000831064	0.721532340306277	319.65035861292	3.50625447309981	0.981399332312362	-0.0270878050075842	0.0729870368832102	-0.371131726458886	-5.72792752492096	0.711149343958266	0.955554732653712	4	-1	-1	1	-1	-1	0.222400705130144	0.519564032512569
ENSG00000081853.15	PCDHGA2	582.033141693874	3.18772657168598	0.965565824746159	-0.0505534806645284	0.132687716344728	-0.380995935849769	-5.94024577364574	0.70593042853424	0.950480495355366	165.958344318432	2.65372932715637	1.56773416396453	0.648680946669687	0.259363798709459	2.50104659901416	-3.16007607932498	0.0168901134562291	0.200508364421902	107.496561681428	2.49429473251499	0.933082139462719	-0.0999240074014505	0.123600987167984	-0.808440204977049	-5.6474470171804	0.424017022981184	0.726254310136556	179.042694221942	2.68136577545385	1.09128939173693	0.126033731048599	0.0647194735361086	1.94738498573049	-3.97804251255496	0.0536650970302774	0.627771511682919	4	-1	1	-1	1	1	0.024463450637181	0.207234132583236
ENSG00000081870.11	HSPB11	525.311827617603	3.09626050426751	0.972826212140728	-0.0397459931453687	0.103067202444678	-0.385631822758577	-5.90417445579529	0.702530278930834	0.949597008824122	198.235207079574	3.10938901761862	0.982527269888101	-0.0254306451890371	0.0939356691675956	-0.270724054178663	-5.90803080357334	0.788093118886976	0.918393934822109	207.382966658718	3.46139055265761	1.07568918921511	0.105261284257813	0.0640931015552287	1.64231846647506	-4.87979009086811	0.109017262096822	0.417372267641555	267.593547973515	3.25643890641098	0.989356685665253	-0.0154373556332162	0.0382429568714564	-0.403665325489993	-5.66101819103228	0.687128417958123	0.95168698225575	4	-1	-1	1	-1	1	0.946569934944491	1
ENSG00000081913.14	PHLPP1	5365.67481350143	6.34234569815901	0.958235271995246	-0.0615481758064789	0.0862134238064318	-0.713904785230061	-6.30114370858782	0.480884578536941	0.900693149965554	1295.96272514587	5.73862492885923	1.04752556688592	0.0669854561149826	0.175073216971506	0.38261395588501	-6.22864018730793	0.704173818261086	0.876618674000412	1322.35669438181	6.13150948403105	0.906415028567886	-0.141756313317838	0.072618364789708	-1.95207250574071	-4.76544704477712	0.0585464292379714	0.322953574024842	2179.44597179487	6.23740819066606	0.977920494832823	-0.0322109163897333	0.0470362889584374	-0.684809901099888	-6.02465300091069	0.494694731863467	0.912167458143686	4	-1	1	-1	-1	-1	0.210140637215515	0.507926220896864
ENSG00000081923.13	ATP8B1	278.872103047268	2.1163213402126	0.952215505051019	-0.0706399742076734	0.269359163887173	-0.262251980546177	-5.71536221301721	0.794945906597929	0.968161848335757	88.1155175113573	1.84371640607186	1.10707147934915	0.146748374398914	0.229350277923156	0.639843891743972	-5.50109794279824	0.526177992447893	0.78428055397311	240.053758134806	3.66066263387887	0.988659266270031	-0.0164547018721237	0.105284627185021	-0.156287791599501	-6.19130930877345	0.876657800167563	0.954960379928093	250.057042080293	3.10153692149848	0.979867350672114	-0.0293416369660891	0.107673903642244	-0.272504627152549	-5.67771993999135	0.785670545957688	0.969363599373716	4	-1	1	-1	-1	-1	1	1
ENSG00000081985.11	IL12RB2	587.225230462928	3.22066814717963	0.84361273787841	-0.245347216048699	0.158938978203306	-1.54365668398135	-4.88759945699424	0.133309131376898	0.730703995810104	110.404585402593	2.07160557149429	0.682956205913793	-0.550135025210477	0.261273927032078	-2.10558715697236	-3.80265323260712	0.0420189786032868	0.279871213664619	177.380011545188	3.2186004525018	0.94285726658012	-0.0848887082741499	0.108242311832588	-0.784246999504613	-5.81813340146003	0.437899052809887	0.734537878186475	248.243879131074	3.15452952724505	0.919112412962009	-0.121686772323249	0.082603344564721	-1.47314582677588	-4.75295715511192	0.143152060238158	0.730619181202676	4	-1	-1	-1	-1	-1	0.0155430051826039	0.172647453933929
ENSG00000082014.16	SMARCD3	3093.18290616624	5.69281166977736	0.968106818547157	-0.0467618551498139	0.0658813380336417	-0.709789092715989	-6.23241208454046	0.483395996623973	0.902289605304303	2662.57438743739	6.85353293641544	0.983346653901243	-0.0242280031411489	0.10796232388004	-0.224411649086669	-6.30142551382014	0.82365961404126	0.933572873536436	791.580020665094	5.39593305625257	0.996485177082492	-0.00507975004242927	0.0418494507006898	-0.121381522514118	-6.48843761916034	0.904047206582416	0.967872979699377	1151.57563942379	5.37562426388062	1.00864199692955	0.0124142012988142	0.0345850952303267	0.358946569790809	-6.06973747991661	0.720222959165204	0.956000846338254	4	-1	-1	-1	1	-1	1	1
ENSG00000082068.8	WDR70	1154.59950977012	4.27254226808733	0.928245704966603	-0.107421360204834	0.117621929129321	-0.913276639823922	-5.84253495256061	0.368485120627282	0.861188682373359	249.603030195633	3.39153886302044	0.960101044692792	-0.0587418463391059	0.201376315562846	-0.29170186262929	-5.96956801985328	0.772127919433147	0.909410591029113	529.91207394587	4.79692096204824	1.00255498830706	0.00368136803407762	0.0886991953686285	0.0415039620007608	-6.40688710893462	0.967117816177103	0.988800850137497	616.74258364975	4.49046626059842	1.01944378639944	0.0277822252626166	0.0537146355721294	0.517218910017734	-5.85781507701446	0.605890697466389	0.937622765393451	4	-1	-1	1	1	1	1	1
ENSG00000082074.17	FYB1	373.510051367466	2.53964307121918	1.06011470566056	0.084220374537981	0.178423783569796	0.47202437283276	-5.78569999682123	0.640374853504056	0.939380862958584	48.7137862441261	0.473487675993153	1.23288000949784	0.302032395745511	0.570074344423677	0.529812293255986	-5.26771894181627	0.599376238293348	0.822426126445323	115.42442458284	2.52249913355579	1.00522182710503	0.00751390294710174	0.178486013318041	0.0420979930439303	-5.93991345886863	0.966647468958311	0.988800850137497	179.504547113223	2.5109834767788	1.17828052047921	0.236683051328851	0.137750089486856	1.71820615297266	-4.31281618896727	0.0881626399183106	0.688893827867496	4	1	1	1	1	1	0.179025981978149	0.472373950169268
ENSG00000082126.18	MPP4	23.2140925093262	-1.6901015322827	0.754720954511118	-0.405984764299963	0.443328386273606	-0.915765326268558	-4.7875714503974	0.367199563121962	0.860612731905779	NA	NA	NA	NA	NA	NA	NA	NA	NA	20.7567337144402	0.138807653993065	0.905245250986393	-0.143619391698864	0.150489524837632	-0.954348097343119	-5.13774554743025	0.346115657174113	0.668626175280077	21.493004591359	-0.419549413139601	0.910173937786491	-0.135785818584009	0.127056311208967	-1.06870581470514	-4.72773342011931	0.287201666417184	0.826575038876136	3	-1	NA	-1	-1	-1	0.207201970240444	0.504509335957025
ENSG00000082146.13	STRADB	702.238756547196	3.5676132800316	1.10736219861835	0.147127179376957	0.107454211770873	1.3692081208569	-5.22016929185344	0.181246790801905	0.775198614344661	314.681991472451	3.76980806392827	1.11356535220038	0.155186228560116	0.109813663628985	1.41317777252589	-5.12432868857343	0.165879892534126	0.481172176582272	441.410949642572	4.54327649549471	1.12822611831638	0.174056240680977	0.053764918946421	3.23735707393945	-1.78083071893285	0.00255072097266009	0.10265983487029	529.447278717399	4.24796779602954	0.99382291721757	-0.00893928456008605	0.0390211764889224	-0.229088032817868	-5.9181979308402	0.819163963177999	0.975325659164887	4	1	1	1	-1	1	0.014474045258859	0.1679557515084
ENSG00000082153.18	BZW1	4262.05415604776	6.08721489996847	0.924806203715809	-0.112777019237337	0.0635667195717743	-1.77415194612958	-5.02708686035145	0.086338438934403	0.680843089143781	2215.27128595259	6.53295290790299	0.978924880147726	-0.0307299390384066	0.12579731657723	-0.244281355711914	-6.29041831791798	0.808349309097125	0.926798988214903	2998.09431361776	7.3025199453773	1.02402345145521	0.0342487552897876	0.0665219610707177	0.514848851996089	-6.56590345530386	0.609727939295849	0.839266749652458	3783.41880977859	7.04495017040422	0.953796968815158	-0.0682458970599868	0.0407697356942915	-1.67393523401091	-4.98378711183803	0.0965707973093578	0.692017549225038	4	-1	-1	1	-1	-1	0.0829815706189776	0.342597289708343
ENSG00000082175.14	PGR	149.893386629785	0.609154418779547	1.36359084964967	0.447410823445482	0.51146646101572	0.874760825092949	-5.10671993316136	0.388755248202043	0.869862523814979	34.8777108350903	-0.0754065106350198	1.04973381860838	0.0700235495509974	0.524673372915069	0.133461222096995	-5.36702349979309	0.894544821122972	0.961675735428448	64.7480156176748	1.68807529251543	0.783102755856633	-0.35272646982538	0.20405382743649	-1.72859521556959	-4.45873411432722	0.0922388155804733	0.389872475014074	63.6220241694563	1.05609402419502	1.08264458918717	0.114559712410055	0.17249394783263	0.664137576126506	-5.12935278765169	0.507789770853093	0.914988888100002	4	1	1	-1	1	1	0.732156956094071	0.884279489842063
ENSG00000082196.20	C1QTNF3	194.853797051118	1.61813294897383	1.29959885050454	0.378066372716527	0.183871795494011	2.05614119175141	-3.85647184054038	0.0486911294192447	0.629166933266223	86.1383950595956	1.81129469244365	1.38552683260868	0.470434650838543	0.206511103013898	2.27801141910943	-3.49441043504475	0.0285365585131546	0.243855436873402	125.565557677312	2.71618611430599	1.09750632967913	0.134229260280323	0.114224985751014	1.17513046202443	-5.34007008056094	0.247467045548335	0.582357482279595	179.501254941431	2.66567763014111	1.06416377033753	0.0897201926364156	0.0651841511704399	1.37641115248736	-4.79646224825877	0.171083214297386	0.756964425928797	4	1	1	1	1	1	0.00504195428282678	0.107701252929888
ENSG00000082212.13	ME2	3513.96941413635	5.71885054441524	0.904476759150302	-0.144844662123076	0.0613587044336852	-2.36062125919918	-3.90167362658222	0.0250434047145883	0.564214785038164	632.1241618226	4.76277402832246	0.965501687176044	-0.0506493146566619	0.0790640011415775	-0.640611579547634	-6.01999641483601	0.525684445779162	0.784182622937518	1215.18118409747	6.0159786581762	1.02620213864029	0.0373149372708168	0.0377714435366923	0.987913984133754	-6.0888566444289	0.329626412064451	0.656621505604633	1425.67612464248	5.68698662556324	1.00749910004303	0.0107785500544518	0.0258122834301751	0.417574449916796	-6.09511664577951	0.676953741159296	0.949040880055309	4	-1	-1	1	1	-1	0.365284201191678	0.639125254175445
ENSG00000082213.18	C5orf22	1826.89530387768	4.82062329880929	1.03645242760642	0.0516538993403722	0.0794769956549439	0.649922646354575	-6.12221405096607	0.520760610747809	0.914477256977752	522.893833257864	4.4513767939182	0.826402681468302	-0.275083159495202	0.118789603758687	-2.31571746003981	-3.715994628917	0.0261637484346429	0.237226642134454	713.930930335169	5.23968174724262	1.03785328112174	0.0536025077044175	0.0597450624942089	0.897187239692205	-6.07736171523936	0.375433414481542	0.690380334407724	838.699435429295	4.90673950730663	0.981951776738222	-0.0262759187882366	0.0424792763820102	-0.618558530798427	-5.87691364916536	0.537299918027916	0.922291393591644	4	1	-1	1	-1	-1	0.252399238649832	0.547920912048533
ENSG00000082258.13	CCNT2	3375.7804825455	5.75118889591453	0.92687049299908	-0.109560322552661	0.0864066071952558	-1.26796232497689	-5.69327568204506	0.214706394760663	0.792705180495749	455.724599166925	4.25368957788038	0.949123325278671	-0.0753325374530972	0.125459490592294	-0.600453079296372	-5.96107374180174	0.551829026437414	0.797650381375973	1828.27408810212	6.60017456176351	1.05742904217792	0.0805608558438587	0.0476455942884242	1.69083536572512	-5.24695065605003	0.0992964467350085	0.402095682374179	1903.35820749101	6.09999870495933	0.985119868628687	-0.021628813613265	0.0314997972264348	-0.686633423630867	-6.00845608857407	0.493548436055211	0.912167458143686	4	-1	-1	1	-1	-1	0.463180954235916	0.708771952050665
ENSG00000082269.16	FAM135A	4205.68185443279	5.96334094326112	0.92116228264196	-0.118472754272669	0.071317912710325	-1.6611921152807	-5.17471402287956	0.107244791789609	0.703499926307108	333.013390028966	3.8359017637086	1.0413994736409	0.0585235826533082	0.0990971888180461	0.590567536287677	-5.91982259454909	0.558365427815253	0.801066158113669	1763.4042032421	6.54948464528891	1.06746708944988	0.0941915915138141	0.042017003150924	2.24174939786829	-4.25483041511605	0.0310744710393659	0.252934111250602	1965.55450555745	6.14458445965558	1.00092022571011	0.00132699459480145	0.0313502417685409	0.0423280497993815	-6.24094788426075	0.966302750824057	0.994154472598236	4	-1	1	1	1	1	0.338849027498532	0.62191288756816
ENSG00000082293.13	COL19A1	1207.20188874097	4.13637301765748	1.0470191136594	0.0662877793555733	0.168938276621178	0.392378688130072	-6.13558527648535	0.697593029703035	0.948658836256608	48.0103864221863	0.586330205150707	0.831228598810192	-0.266682803191127	0.444241966148402	-0.600309794014462	-5.24686261370088	0.551923487838208	0.797650381375973	535.067593883637	4.81224492256334	1.11337817862479	0.154943712855362	0.0781157781868138	1.98351365693131	-4.53933104175055	0.0547855931565815	0.314079280569104	666.510421022265	4.57559290179447	0.854776190902988	-0.226381371429377	0.0679514822910095	-3.33151483671651	-0.973715085323498	0.0011275231055942	0.280710435959832	4	1	-1	1	-1	-1	0.00875633715357023	0.138344362563703
ENSG00000082397.17	EPB41L3	12473.5706121372	7.69153287536143	0.963960615340762	-0.0529538915994555	0.054726268754147	-0.967613776801524	-6.30697438049566	0.341086735415909	0.84786143746366	4864.63664773776	7.63406563247232	0.745835586318582	-0.423070460311989	0.150101679266695	-2.81855914190203	-2.76031453257343	0.00766991333364925	0.154889876713509	5471.88684904136	8.18381360320482	1.01910805123075	0.0273070217790974	0.040747380479276	0.67015404322704	-6.54697876195271	0.506930658334979	0.77781767732696	6887.21195994913	7.96208529699148	1.02816116276197	0.0400664225997102	0.0246666794210623	1.624313589834	-5.15460333556845	0.106754349622788	0.701849998376504	4	-1	-1	1	1	-1	0.271324382370655	0.565431902432123
ENSG00000082438.16	COBLL1	1091.72647171217	4.11255580256087	1.13571089330047	0.183595628958099	0.111700276511637	1.64364525041235	-4.93033753513698	0.110843776103504	0.704432061380148	228.171450084898	3.22038011813462	0.88215177355504	-0.18090120314322	0.239313412554178	-0.755917527615656	-5.72015505441144	0.454437882823422	0.738101290902522	764.917422496162	5.32584806034935	0.872757595856192	-0.196347086871727	0.0901777985586939	-2.17733289135385	-4.25388092514097	0.0359231414256975	0.266599349521295	742.79215117593	4.71732877435873	1.0348063805457	0.0493608547221343	0.0736898300239099	0.669846228524592	-5.81590196118074	0.504155279701904	0.914838499500798	4	1	-1	-1	1	1	0.490379352054259	0.726935148735818
ENSG00000082458.12	DLG3	8068.17139923097	6.99602533870503	0.892322488862637	-0.164362894830807	0.0651813174484543	-2.52162584717294	-3.75265014855873	0.0173130019628601	0.535449593391773	2352.92846995633	6.61771973617639	0.818116363011412	-0.289622038517188	0.119868975613266	-2.41615511466117	-3.63057384696041	0.0206852393952571	0.216606196094518	2016.8141925156	6.74421958263758	0.995287326681898	-0.0068150215533497	0.0457418312109936	-0.148988822111516	-6.63956218226734	0.882373443429462	0.957687147779175	2874.57371699315	6.68652076913897	1.00900508392568	0.0129334435581405	0.0324978907344793	0.397977938439509	-6.22917004098592	0.691305506687586	0.952308740941884	4	-1	-1	-1	1	-1	0.0376202869407484	0.246207932125563
ENSG00000082482.13	KCNK2	661.759084760892	3.36100008069874	0.873727150687389	-0.19474527260647	0.117889421546259	-1.65193170050506	-4.76434004747644	0.109131858580106	0.704432061380148	165.521147320117	2.65005165419097	0.636047170059788	-0.652794333327636	0.253927770344828	-2.57078748197236	-2.99248851309403	0.0142603540927273	0.188225305845311	264.547725355351	3.78986246048007	0.973241347190519	-0.0391304818453153	0.0782390129249553	-0.500140280180275	-6.08801384156279	0.619944970722484	0.844544743309115	317.983340186905	3.48694290684591	0.980513735203021	-0.0283902548110976	0.0690870482511702	-0.410934546050992	-5.70281565342264	0.681803606242795	0.950302127955729	4	-1	-1	-1	-1	-1	0.037743874384598	0.246694903064889
ENSG00000082497.12	SERTAD4	808.143893374045	3.61521307590302	1.04612307610348	0.0650525942604856	0.132815403577716	0.489797060492464	-5.98884555334998	0.627892408225032	0.935612048835522	169.893520042178	2.76024861169885	0.66407387253657	-0.590584356908326	0.204249982098659	-2.8914781330216	-2.3309597423252	0.00635641883688995	0.147375345367994	235.012225141745	3.59903925403436	0.901931509148695	-0.148910212585418	0.142582360782867	-1.04438032704612	-5.6513949359368	0.303100810577307	0.632905086084745	350.674040086891	3.62000110470599	1.02226201815918	0.0317650239175662	0.0739222991529818	0.429708278578142	-5.72858704294283	0.668126085877446	0.948083837256549	4	1	-1	-1	1	-1	0.133404528275857	0.418539526894813
ENSG00000082512.15	TRAF5	717.906128288248	3.50981377984464	1.19603231869816	0.258256373980504	0.122612128114284	2.10628734654853	-4.07503939776202	0.0437796012561377	0.612528563473162	123.191606598727	2.38487478349782	1.03496927844632	0.0495879440618469	0.161633794346565	0.306791932109962	-5.74751991333007	0.760704912178411	0.904276951989646	326.685653966187	4.10092774273575	0.960413511459988	-0.058272394797581	0.090372139707695	-0.644804858953884	-6.08397967138093	0.523041037902042	0.787919455689697	413.451324876216	3.88544299595838	0.981360265453169	-0.0271452359472591	0.0669553252166283	-0.40542310651816	-5.79612746889223	0.685839364623003	0.951272810065547	4	1	1	-1	-1	1	0.543098009808236	0.762233505665218
ENSG00000082515.18	MRPL22	622.070136263322	3.28169745891899	0.977969436211357	-0.0321387165353356	0.103016868870306	-0.311975280240724	-5.99395549943262	0.757248952148581	0.962389844541573	302.433883638489	3.7212787456597	0.906322763791321	-0.141903173979402	0.131474955988339	-1.07931714380637	-5.50799715597828	0.287364181333017	0.609701961787738	250.962853248969	3.72135642403809	1.10905662247444	0.149333023640058	0.076633631381277	1.94866171612146	-4.42616089463462	0.058967532720073	0.323644504418692	305.884990511016	3.43395922480302	0.986799511223726	-0.0191710938371666	0.0494286349447244	-0.387854001200022	-5.69978895793577	0.698764509795942	0.954293926113555	4	-1	-1	1	-1	1	0.780979931547812	0.91418834056865
ENSG00000082516.9	GEMIN5	1004.58437625966	4.04049230370566	1.03444691235242	0.0488596082224349	0.0815151067914211	0.599393292183934	-6.00586854290805	0.553476724456694	0.9225621768679	214.961537713637	3.20771960814714	1.07649090033423	0.106336124337315	0.109164891531866	0.974087207390069	-5.5190790758168	0.336277270155413	0.652137323611018	536.277640010701	4.82275350933397	0.998520335067882	-0.00213628614364592	0.0734342769567198	-0.0290911306297056	-6.41159125401518	0.976948625332321	0.992358104133506	628.166808887289	4.48155065060527	1.00317051237055	0.00456684667163189	0.0438891963443977	0.104054005359222	-5.97729403075331	0.917288390059349	0.986226156340418	4	1	1	-1	1	1	0.791617943688417	0.920873845705262
ENSG00000082556.11	OPRK1	368.419034366818	2.50464657353413	1.25537525648602	0.328118678716829	0.165632123584862	1.98100870540803	-4.10459651570248	0.0569596158096528	0.637805529823009	116.989843866465	2.20432695685251	0.827256907777884	-0.273592661477032	0.242496562342265	-1.12823315445964	-5.16432817550356	0.266413544636165	0.591274958758835	271.185880949707	3.82241799306415	1.23567634779704	0.305300917536052	0.0965051426730817	3.16357148520345	-1.87391490665603	0.00311489260318799	0.1104557296102	316.903927115978	3.4926741582012	1.05976925354564	0.0837501770488184	0.077526776660058	1.08027420533745	-5.25847104999739	0.282039328623965	0.82426872513852	4	1	-1	1	1	1	0.00536081413839592	0.111370947161517
ENSG00000082641.16	NFE2L1	13166.4247428711	7.78526672354161	0.947580350735242	-0.077679812086694	0.0688117800760472	-1.12887374808276	-6.16110008445264	0.268028185277571	0.818562564445055	7737.18765177796	8.33894098662748	0.885640599473601	-0.175206735328123	0.121549449759116	-1.44144408448861	-5.33076669574838	0.157787929012125	0.471899978280701	4050.82792038407	7.74849092956533	1.05887541212294	0.0825328510051702	0.0396908211660334	2.07939388958271	-4.66905391926662	0.0445832515360839	0.287797331200316	6353.6255272074	7.82061334901802	1.00314349538174	0.00452799206002022	0.0275223701355502	0.164520426028698	-6.40762010509101	0.869579453922247	0.980605838750944	4	-1	-1	1	1	1	0.535594272260211	0.757310175879378
ENSG00000082684.15	SEMA5B	739.342259131155	3.52873633709509	1.07060367762204	0.0984245135641361	0.133953339319368	0.734767151489035	-5.82623852878458	0.468269825045374	0.897011733521363	299.054650255402	3.67424681697959	1.00851575226125	0.0122336179436369	0.132959862584972	0.0920098570034145	-6.04290375082029	0.927181727312817	0.974773285648818	183.518947838006	3.26656430951833	0.883153890023769	-0.179263244748869	0.100512847945145	-1.78348587681748	-4.6282955528209	0.0827311603874573	0.37124812331819	328.121922088575	3.5579280210726	0.93578696324718	-0.0957479647034069	0.0592665483122133	-1.61554818747013	-4.61769996920779	0.108639674845419	0.703657169437208	4	1	1	-1	-1	-1	0.112272399795241	0.389311713437673
ENSG00000082701.15	GSK3B	7420.85566778679	6.88030549091157	0.987608054024351	-0.017989493062792	0.0494327829997344	-0.363918273888984	-6.58707470806688	0.718508744243483	0.953193266272682	2366.37426646561	6.61710204468373	0.88123790453785	-0.182396544114686	0.128099486435857	-1.42386631819962	-5.34032410865661	0.162782614729451	0.477741387733797	2962.81871888407	7.30177803415509	0.97987856321334	-0.0293251284202534	0.0520060104134207	-0.563879601360186	-6.54251269367773	0.576246118443842	0.819525370907836	4551.13159574276	7.36343686756131	1.02928450768069	0.0416418171073383	0.0278437331884469	1.49555437934654	-5.29430909149263	0.137216726276943	0.726063646062661	4	-1	-1	-1	1	1	0.545569866699038	0.76376418003858
ENSG00000082781.12	ITGB5	658.556547385351	3.49637920905982	0.967995017363011	-0.0469284734661867	0.162142110854733	-0.289428040740329	-6.03790064571651	0.77427387919529	0.966563805074185	579.925812840806	4.54842388793537	1.0422856229788	0.0597506810612476	0.22903674977641	0.260878139074088	-6.18264555787133	0.795618907521397	0.921410481300688	355.853561255752	4.21347915197999	0.869304318085814	-0.202066783973055	0.0999103583362413	-2.02248082519145	-4.38028922675256	0.0504169780476518	0.303374146975231	447.196562881925	3.95614774721463	1.03972810898353	0.0562063099966595	0.084484611344821	0.665284589725523	-5.66492378758772	0.507058393863451	0.914988888100002	4	-1	1	-1	1	-1	0.6590758731592	0.838087467004792
ENSG00000082805.20	ERC1	7147.36640955415	6.91654237661553	0.969276997612953	-0.0450190804591307	0.0630017783471581	-0.714568408070364	-6.41315447807337	0.480480332792069	0.90063794364028	930.548082838148	5.30530336243132	1.19829815301081	0.260986915099014	0.111889183271723	2.33254821840291	-3.7581140665793	0.025163057848232	0.233452058721023	1966.5892977118	6.70683820801673	1.01060403161525	0.0152178404412842	0.0519006860493844	0.293210776189051	-6.60341308239534	0.771003157810855	0.912163884095312	2830.73284871596	6.65347186946031	1.02870183853427	0.0408248885479995	0.03637322449795	1.12238849075095	-5.68798501094534	0.263785836701682	0.814164567968249	4	-1	1	1	1	1	0.10156942413496	0.373006435070926
ENSG00000082898.16	XPO1	4695.58938316297	6.28979480463591	0.969711990003238	-0.0443717726313657	0.0644922886548456	-0.688016715747797	-6.3324362766488	0.496805402172917	0.906830261048349	1481.87950741932	5.99468613314944	1.09775882697858	0.134561135090301	0.0860518918234121	1.5637208228546	-5.13223079262817	0.12631371190787	0.43427766589326	4083.1879185332	7.754300786861	0.942345713867288	-0.0856716633062863	0.0745575966373375	-1.14906685797572	-6.08341746499496	0.257919578956602	0.591793961612148	4644.73704853896	7.3821746515053	0.927371410091121	-0.108780844296927	0.0332426629581419	-3.2723264208376	-1.34784740733242	0.00136943278460271	0.29276091312572	4	-1	1	-1	-1	-1	0.00378293116581717	0.0949660548433801
ENSG00000082996.19	RNF13	2760.8150577131	5.40438660507853	0.940102968813371	-0.0891093120750775	0.0702701337916057	-1.2680965193455	-5.62589790729999	0.214659132362369	0.792705180495749	828.557152705185	5.12687966417642	0.863836762160274	-0.211169380498286	0.114024351973913	-1.85196738102575	-4.63506945904243	0.0719438902844156	0.344643933418256	1394.99110435801	6.20170069778575	1.09061876103412	0.125146878301427	0.0556387151816273	2.24927692691855	-4.205360951661	0.0305478172025689	0.251493307788031	1856.79313275315	6.00674569345638	1.00417159331625	0.00600581876465977	0.0372852472280699	0.161077616782928	-6.20768984713886	0.872284722266044	0.980844052441597	4	-1	-1	1	1	-1	0.368126369759512	0.642293947598806
ENSG00000083067.22	TRPM3	3213.27962077443	5.67435877961395	1.11807260930191	0.161013881989955	0.0995644793314953	1.61718198167709	-5.20454586283905	0.11646068673994	0.710014532423087	414.392620513785	4.12630130219785	0.878381159914668	-0.187080984065618	0.154905511982672	-1.20771031108657	-5.43539636177142	0.234747446015271	0.560257527489771	1601.19340188388	6.39715152797873	0.940061401414136	-0.0891731033921549	0.0963281753751194	-0.925721919312793	-6.19392819565333	0.360603365118748	0.67931149087918	1969.75351020285	6.14170919598909	1.02061174585368	0.0294341503892181	0.0635671002580839	0.463040633751025	-6.13721587277832	0.644116878791459	0.943133350282195	4	1	-1	-1	1	1	0.605988453229785	0.803533412483488
ENSG00000083093.9	PALB2	569.148820513518	3.19011441099208	0.953420853207188	-0.068814914529504	0.11505016129721	-0.598129665822316	-5.83305055716323	0.554308272318945	0.922655650766643	121.168176441757	2.34382555798336	1.23329403244817	0.302516796970011	0.194209532560337	1.55768253484687	-4.71271266084149	0.12773878354954	0.436016908836713	294.084873494411	3.96927158998183	0.95262681234549	-0.0700169399566826	0.0685673190094375	-1.02114157251862	-5.75372073471578	0.31383335217189	0.642663754132901	369.531949358699	3.7331066580722	1.01953005983904	0.0279043124230605	0.0544350484038871	0.512616654917273	-5.71600619414792	0.609097744307148	0.937968558959677	4	-1	1	-1	1	1	0.616500096267069	0.810891291542903
ENSG00000083097.14	DOP1A	8902.45026012851	7.07015584832085	0.870857967182512	-0.19949065361828	0.0878032755085041	-2.27201835538537	-4.2556394136411	0.0305309810003548	0.573878528534919	475.727459032378	4.34231854692205	1.04256351402405	0.0601352767887197	0.111994340159641	0.53694924853346	-6.01900005701572	0.594485698793201	0.81919424037609	3393.20441049648	7.49080035316596	1.05469642080551	0.0768277996676614	0.0420081126684478	1.82888006119272	-5.09727918151444	0.0755057482948935	0.356673620777472	3591.98494633683	7.01785552134887	1.00808636359503	0.0116192410134038	0.0256602141152786	0.452811537783916	-6.24444405439277	0.651446496784067	0.944195205235872	4	-1	1	1	1	1	0.387014810149337	0.655449873968263
ENSG00000083099.11	LYRM2	1700.24270498296	4.76460410277441	1.07868352081123	0.109271648951081	0.0972224929245867	1.12393383119522	-5.70764621768691	0.27008454135685	0.819914147289634	944.461249968571	5.3333936392066	1.17343954906376	0.230743521867645	0.108413986623422	2.12835565828916	-4.15939422382163	0.0399644310661911	0.274856707701017	1123.22280194876	5.88573863961495	1.057233849471	0.0802945216189599	0.0586599148521308	1.3688141522429	-5.63677353654171	0.179330017042418	0.507778631929426	1317.00684937706	5.56219844703195	0.988441509924791	-0.0167724964979241	0.0388368402198912	-0.431870780500152	-6.06710827080157	0.666557633016221	0.947629699765413	4	1	1	1	-1	1	0.134316343492214	0.419066311841364
ENSG00000083123.15	BCKDHB	1178.82755030706	4.29928879406241	0.906857788209404	-0.141051767211032	0.0786520892148544	-1.79336326115534	-4.72604724318126	0.0831510458075466	0.680703620297509	382.54154203275	4.01950309231017	1.41090771112137	0.496623622901872	0.129813804559255	3.82566110428711	-0.129047025484994	0.000480344422283366	0.0874212748101356	503.556772180952	4.72550842326634	1.04616624668204	0.0651121290283921	0.0813643654895442	0.800253632368821	-6.07826051094016	0.428684221975155	0.72916320255296	632.210951033707	4.49608630493167	0.982242225678889	-0.02584925090424	0.0404571475263589	-0.63892915058825	-5.79312869387791	0.524003946602823	0.918175234766417	4	-1	1	1	-1	1	0.0392592594824475	0.250266204432799
ENSG00000083168.11	KAT6A	4988.51913928474	6.38112407924089	1.12347749081368	0.167971220007995	0.0623760651309063	2.69287938659612	-3.3036501069012	0.0115506801447754	0.496465626918272	707.490271956793	4.90177774582444	1.20357303903561	0.267323694664189	0.135040769230841	1.97957769484578	-4.40361111397231	0.0551529390160194	0.310723297696691	1886.0458945223	6.64910511224793	1.03544025807678	0.0502443166074246	0.0371349881171246	1.35301824923043	-5.74033450213399	0.184278866637318	0.513170976555413	2277.78349015741	6.36399739769882	1.05646415300476	0.0792438158676037	0.0257638940736795	3.07577013168051	-1.8378547844998	0.00256477897963712	0.355654921470215	4	1	1	1	1	1	4.04736869695588E-05	0.0153627723141826
ENSG00000083223.18	TUT7	1596.46531847502	4.73237199295622	1.04196298102493	0.0593040222992684	0.0804768474613246	0.736907870648992	-6.05951439556656	0.466986386969163	0.897011733521363	183.782254975808	2.98928675970681	1.09259504880369	0.127758790456296	0.134582263738499	0.949298866784843	-5.50251543864138	0.348568307334436	0.66115830917914	718.171175045837	5.25182423170873	1.04992085148141	0.0702805741017146	0.0594192066486006	1.18279219911748	-5.78751529637593	0.244453897227462	0.579094236362172	902.031507901539	5.00432187420814	0.953244104096631	-0.0690823921112745	0.0500470451542661	-1.38034906752903	-5.17634122363921	0.169870853141472	0.756964425928797	4	1	1	1	-1	-1	0.677183201664415	0.849648848981361
ENSG00000083290.20	ULK2	2836.98212873781	5.57757378719129	0.972908346495154	-0.0396241935655019	0.0825634236627668	-0.479924303131473	-6.34580692042624	0.634812922684166	0.937480375845711	1292.80441489557	5.77734008995354	1.18425976826654	0.243985571916413	0.103263047585549	2.36275780757178	-3.72013203467541	0.0234530162082707	0.228129570154318	1797.95894255147	6.57569596607659	1.03279286739827	0.0465509423527522	0.0522376477168798	0.8911377978781	-6.23917281038808	0.378627156042894	0.692452255639607	2245.08873537781	6.33739465326199	1.01981692342548	0.028310184184647	0.0349341202687786	0.810387780394413	-5.94638734847488	0.419212562924842	0.887330250495672	4	-1	1	1	1	1	0.0995096810998954	0.370360290878833
ENSG00000083312.17	TNPO1	6504.50489618264	6.54286805633425	0.998906796139642	-0.00157802249540404	0.0934401111239584	-0.0168880631285918	-6.59064230253643	0.986639372622202	0.998021043865564	855.25038238383	5.18294965583331	1.22383308142737	0.291406802296547	0.117247087827189	2.48540759260524	-3.43867438422947	0.0175375783977164	0.20322329193952	3432.38923782961	7.50950310459444	1.05953940777751	0.0834372473116754	0.0434601260247236	1.91985746346455	-4.93967291050039	0.0626292832150838	0.331319090427991	3777.69768541413	7.08315253973179	0.994753262615739	-0.00758936917460491	0.0336109813391644	-0.225800285270504	-6.32192793604076	0.821714766449036	0.975751567029242	4	-1	1	1	-1	1	0.0762789733454814	0.331854122320168
ENSG00000083444.17	PLOD1	965.194529326673	4.00796789676009	0.995393538410227	-0.00666107308619202	0.0906508244830677	-0.073480557117671	-6.17825939926582	0.941918620543306	0.99235613465027	686.334984826418	4.90070963327723	1.16808628497032	0.224146848105751	0.0917563310280996	2.44284885407099	-3.50893145826597	0.0194157386683207	0.211414535457081	360.808334221856	4.2539757957908	1.03119128078157	0.0443119701830635	0.0819658584396476	0.540614970996624	-6.17267024208223	0.592020380616259	0.827311636851867	564.623903445073	4.33148047699239	0.96759577322327	-0.0475236277224254	0.0436167303483127	-1.08957336652503	-5.39549960924749	0.277936051284923	0.822392997844422	4	-1	1	1	-1	1	0.43971407174873	0.693250079726509
ENSG00000083454.22	P2RX5	684.521540260292	3.38136081222104	1.04633571783413	0.065345815969067	0.11621979414867	0.562260641121735	-5.91108457985379	0.578177033091608	0.926456978951123	335.956921747877	3.83441898254765	0.870157551778883	-0.200651454165876	0.12031592519185	-1.66770486821198	-4.77408167021068	0.103734932547978	0.399165378612377	196.479143411502	3.35062017690826	0.865687101545079	-0.208082430929189	0.098980297352876	-2.10226112159828	-4.08704426051851	0.0424115668861165	0.283572976513688	277.085556361984	3.30233001357436	0.980392212991359	-0.0285690696007711	0.0768891840192378	-0.371561617738368	-5.68129499903623	0.710829973423032	0.955554732653712	4	1	-1	-1	-1	-1	0.116410322822912	0.394919996905179
ENSG00000083457.12	ITGAE	162.165833138	1.35320851803381	1.19003804190636	0.251007692854581	0.159910038289118	1.56968065007125	-4.54523080091843	0.127131645111687	0.719828464686585	187.74092885515	3.02529942401588	1.01229827349478	0.0176344424917212	0.121072373175425	0.145652075937837	-5.9168130832252	0.884978939849303	0.957952753565764	121.835425726544	2.67488989512111	1.04763964924657	0.0671425664515443	0.0888525557281025	0.755662748261368	-5.71053531660888	0.454646632512047	0.74584362560341	156.730803094552	2.4457957259219	1.02169886801625	0.0309700439895971	0.0452526533387676	0.684380731396037	-5.35328793724797	0.494964724045554	0.912167458143686	4	1	1	1	1	1	0.263129526782297	0.557711985891659
ENSG00000083520.15	DIS3	1819.32182423052	4.90115229235578	0.995241992424256	-0.00688073624347371	0.0684418632764509	-0.100534028649702	-6.36229079286096	0.920599046169278	0.988356387772898	451.963980088129	4.25500351702786	0.991748646587354	-0.0119535713224984	0.115595634596491	-0.10340850123125	-6.13787276052977	0.918191777573594	0.971077497902724	1197.04719757088	5.98505060133683	1.10618533654611	0.145593123108968	0.060198707661218	2.41854233696056	-3.83898634070034	0.0206326824483515	0.214808154904258	1383.19939385962	5.62568652785279	1.00793069443362	0.0113964421767225	0.0228266018699422	0.49926144248957	-6.05049903486214	0.618447173096854	0.938792464508015	4	-1	-1	1	1	1	0.195969595297806	0.492632511106355
ENSG00000083535.16	PIBF1	1153.8953322384	4.25787741929814	1.01751167550264	0.0250453488827871	0.135655954207513	0.184624029436078	-6.21851057678208	0.854784573317584	0.978379843550729	118.768884140521	2.26990133630641	0.984583680994847	-0.0224142670989752	0.212087839383405	-0.105683886280983	-5.7918383990283	0.916398477232596	0.97059742767346	524.335364986446	4.78128640949862	1.02852120719323	0.0405715412591319	0.08529842805009	0.475642308851307	-6.28536609893988	0.637132043168948	0.852915484607591	553.592206566907	4.30179407282886	0.968116443267485	-0.0467475122415752	0.0416693361690077	-1.12186841786898	-5.36282753743693	0.26400610418483	0.814489171192425	4	1	-1	1	-1	-1	0.670167479196849	0.845581146863066
ENSG00000083544.14	TDRD3	2057.81773912573	5.0334239851765	0.98865522198326	-0.0164606034851491	0.0696269066192359	-0.236411529456078	-6.33862730429317	0.814743647347918	0.971797847608551	198.826458118469	3.10879349361314	1.00243314917562	0.00350602863167336	0.0918786100783374	0.0381593564452495	-5.94923174166594	0.969763771450658	0.990307087608492	789.980210347859	5.39080587698769	1.01945834786951	0.0278028321964285	0.0494527754440065	0.562209743473521	-6.33831619075143	0.577371437700475	0.820275058164265	873.362490936387	4.97097850521318	1.05257678306191	0.0739254784243708	0.0352709940842435	2.09592840643512	-4.01091433397638	0.0380463497243946	0.577676666729639	4	-1	1	1	1	1	0.121489416464928	0.401991157739895
ENSG00000083635.8	NUFIP1	545.691990391859	3.11954761223484	1.00810870573346	0.0116512149952975	0.0836896327321416	0.139219334760239	-5.97994646667005	0.890220877681961	0.985533195111145	145.507325161752	2.61144348853214	0.820597926006289	-0.285252586945268	0.131666567162337	-2.16647698115779	-3.76694124626683	0.0367225496624569	0.267087963088	247.217320444798	3.71814324335129	1.05805387982384	0.0814130964268204	0.0498348399923821	1.63365822864617	-4.93579828215965	0.110832309276694	0.419841885061953	329.920623486699	3.56884923796387	1.0081364095898	0.0116908611829986	0.0363018483001408	0.322045893816191	-5.75259687525761	0.747940179126887	0.960700685991409	4	1	-1	1	1	1	0.587569200235391	0.791320017288693
ENSG00000083642.19	PDS5B	14909.5819977279	7.84782674801871	0.967084101348383	-0.0482867374269036	0.0439691363762615	-1.09819617591973	-6.18423104678647	0.280982440707812	0.82507142655253	1311.83841851239	5.73067648023355	0.848769726008703	-0.236554895887306	0.170049619418071	-1.39109335673213	-5.35604115591417	0.172425327669784	0.488404765353015	3745.8919214877	7.63496887482942	1.00093559122064	0.00134914179007627	0.0694910183530112	0.0194146210841622	-6.73284457931632	0.984614910077767	0.994837966220175	5086.59383785658	7.51708314132456	1.03480077982189	0.0493530463451446	0.0287173787884722	1.71857768456765	-4.96841754379051	0.0880946877779236	0.688893827867496	4	-1	-1	1	1	1	0.391305596354359	0.659210302953362
ENSG00000083720.13	OXCT1	4810.30081701213	6.30428711088404	1.00944810543425	0.0135667452834867	0.0496725856578457	0.273123396010367	-6.54662321272209	0.786657223910522	0.967636628381278	2606.8857229067	6.73315458879498	0.840766174527046	-0.250223466528903	0.144163086034334	-1.73569721217891	-4.88278311736969	0.0908583107048712	0.379150779755095	3627.37445855213	7.57219067067252	1.08144913316832	0.11296580857159	0.058686425103472	1.92490526339637	-4.93387387407447	0.0619737722246988	0.329587944818984	4565.81745347558	7.35100229742238	0.996892268869925	-0.00449048952654011	0.0250455694040159	-0.179292770473811	-6.35887045789341	0.857989646240846	0.978562624922248	4	1	-1	1	-1	1	0.61516602742036	0.810037791986791
ENSG00000083750.12	RRAGB	1321.73362796999	4.34887010049929	0.915634370542607	-0.127156475942331	0.0758482007793751	-1.67646001666144	-4.91376395773508	0.104192906461293	0.698647912196833	498.349914534869	4.36650416671478	0.936598654682994	-0.0944971291155639	0.139887551809852	-0.675522073929872	-5.92290711861144	0.503503434416561	0.771228375382161	529.924843523936	4.80656766504976	1.10422405364156	0.1430329332407	0.0576922897912069	2.47923827877777	-3.56946833593656	0.0178590126151375	0.202934741808198	663.959019905147	4.56030694451609	1.03052193615938	0.0433752150678756	0.0386310141014973	1.12280808766536	-5.40398214764145	0.263608217502101	0.814113785094112	4	-1	-1	1	1	1	0.11383115542572	0.392065917442744
ENSG00000083799.17	CYLD	6812.3869131017	6.832106902504	0.951237631645097	-0.0721223046210222	0.0605528645920606	-1.19106346342	-5.95447680539672	0.243103623666877	0.805673595891012	1436.89074196578	5.91650544307195	0.955262074248906	-0.0660315069222886	0.114204814074305	-0.578184969324731	-6.1372051649923	0.566607760696811	0.805752118440131	3527.54167638473	7.54401598848522	1.04710548814605	0.0664067904626539	0.049181834108236	1.35023005275709	-5.81984815850075	0.185163236497008	0.514486905875079	3974.39520606874	7.161898318685	1.01250138981011	0.0179238883140816	0.0267130478905795	0.670978781137236	-6.13711419266248	0.503435878641671	0.914822043432596	4	-1	-1	1	1	1	0.6379695536324	0.824385792891288
ENSG00000083807.10	SLC27A5	129.826583033308	0.993396716623691	1.14756621323369	0.198577397863898	0.205671013928683	0.965509889170654	-5.12449604417433	0.342121416612014	0.847894692795632	288.575673088513	3.6434008400232	1.02854969065456	0.0406114941343042	0.129836538353768	0.31278940927745	-6.01061900732154	0.756179763660868	0.901435748537392	94.8805420022582	2.32324981154534	1.08252403650412	0.114399059095468	0.0866168987820464	1.32074757586657	-5.10309078933074	0.194715504593456	0.526867219394236	162.52487309284	2.51617289652607	0.946604232888689	-0.0791667215604339	0.045341894446392	-1.74599501249409	-4.26853327561155	0.0831968503158662	0.68151422407849	4	1	1	1	-1	-1	0.402561221984392	0.666854101967186
ENSG00000083812.12	ZNF324	1347.11643555275	4.46388983484035	1.15890358412388	0.212760545212038	0.0920324755470972	2.31179856835601	-3.83058122773747	0.0279450905821947	0.564680811448688	428.760116901876	4.19854680297384	0.93542572409219	-0.0963049916490668	0.0914822786358218	-1.0527174561583	-5.60379216609611	0.299230654444048	0.620852539709248	355.043654271166	4.22500494014594	1.0123887673871	0.0177634057212199	0.085464516781338	0.207845388825725	-6.28160320927326	0.836492178626119	0.938683620620082	449.443820093457	4.0244790101534	0.995384067898439	-0.00667479944150992	0.0476449682578391	-0.140094530137749	-5.88194458709197	0.888804208144867	0.982064343004091	4	1	-1	1	-1	1	0.391290149805428	0.659210302953362
ENSG00000083814.13	ZNF671	415.867654768287	2.75729487829882	1.17074987193469	0.227432880224299	0.113585751598207	2.00230114274201	-4.12114096581418	0.0544997826697745	0.633303902841686	157.088254165	2.71270881815177	0.948220609327086	-0.0767053448826806	0.162061274475491	-0.473310759346649	-5.77244861726855	0.638744990365428	0.841499389331733	259.863009067282	3.78995010915684	0.984238777671047	-0.0229197370744248	0.0555785889172448	-0.41238429260145	-6.13926302565325	0.68244303662726	0.874958397890558	339.072981542611	3.61873273215329	0.991689679396625	-0.0120393533430947	0.0407770583788207	-0.295248206264624	-5.77011846342257	0.76827982237124	0.965775760347537	4	1	-1	-1	-1	1	0.660137283664571	0.838985602815675
ENSG00000083817.9	ZNF416	234.009097468073	1.88946687702666	1.06008299255939	0.0841772159836284	0.112437301995242	0.748659159281412	-5.45404248371412	0.459977711767086	0.895116963988257	62.5378735609455	1.41501622996977	0.862447424803812	-0.213491582789417	0.149219060888515	-1.43072595094886	-4.72052040208588	0.16081889201987	0.475123084929339	130.163028775583	2.79572210763687	0.920620594009347	-0.119321379304879	0.0627311781826369	-1.90210646064201	-4.35246664359241	0.0649820411755436	0.336895821357841	154.860343128138	2.46949483172347	0.982249976319801	-0.0258378669840632	0.045209780511007	-0.571510560149094	-5.43018656880849	0.568649864582462	0.930325151019828	4	1	-1	-1	-1	-1	0.158016997061503	0.448309557923337
ENSG00000083828.16	ZNF586	555.718460129431	3.19290759748623	0.998342341034539	-0.00239348070485861	0.091002402358846	-0.0263012914254779	-6.01079406535566	0.979193757239126	0.996569206483887	67.4414700483923	1.49515490539684	1.26500953213708	0.339148255998699	0.188102769975995	1.8029944803151	-4.23149987652924	0.0794582203652839	0.359939532579751	349.829095135527	4.2157921250991	0.898712680658788	-0.154068136480184	0.0713107545027288	-2.16051754822323	-4.13419365073502	0.0372946630834003	0.269470433524696	346.725923138006	3.64954821143038	0.993613535939464	-0.00924326744438462	0.0464454991266721	-0.199013200809301	-5.80163699594023	0.842566325368043	0.977338626968167	4	-1	1	-1	-1	-1	0.399389297453318	0.664689625163823
ENSG00000083838.15	ZNF446	327.939533458816	2.4871154842354	1.08512287499305	0.117858416961008	0.110197886137636	1.0695161322224	-5.32323133924078	0.29349181794369	0.831063480639947	251.665768962666	3.44499868083565	1.1634409359215	0.218397971709252	0.0990533118157776	2.20485279801078	-3.81266077931171	0.0336965897590353	0.259438697846527	117.434902369014	2.63428766891249	1.10337231972995	0.141919693188106	0.0870818579224671	1.62972743776853	-4.74980720568667	0.111664297604827	0.42061235388732	174.076572737797	2.65512970651502	1.01428709714044	0.0204660694969027	0.0555771410641474	0.36824617288753	-5.54233703903737	0.713294375884552	0.955554732653712	4	1	1	1	1	1	0.0471197651309325	0.27027263339387
ENSG00000083844.10	ZNF264	2485.37476553933	5.37444545968198	1.04534946373257	0.0639853205949526	0.0724100700933903	0.883652239425097	-6.04287653690396	0.384013532660367	0.867000275939562	619.486161182748	4.72065877627113	1.00122011837196	0.00175918573521192	0.111966119587071	0.01571176836082	-6.21672569120117	0.987547931345988	0.994954268539274	1291.66400839291	6.09942072355991	1.06702141331	0.0935891288953903	0.048706758431043	1.92148136952883	-4.81304531339226	0.0624177533737992	0.330526930106164	1667.73817231325	5.90064499792245	0.999859992544392	-0.000202002203130795	0.0409078747010273	-0.00493797843586633	-6.21060850695892	0.996067721433604	0.998976840439014	4	1	1	1	-1	1	0.338592290263576	0.62160839314671
ENSG00000083845.9	RPS5	1666.58883272601	4.77871613669597	1.00626380333818	0.00900857340956573	0.0630851164563601	0.142800297686658	-6.31945128963208	0.88741669894157	0.985205360327124	3285.89249820082	7.156670422063	1.0521048833428	0.0732785327063271	0.113060796919825	0.648133877548121	-6.12174840606813	0.520861422792334	0.781302686236821	930.051092595276	5.61035603585308	1.02680064792567	0.0381561113871386	0.0648400807355499	0.58846489631557	-6.34837727111	0.559803986000824	0.809258457983967	1560.70532046387	5.77983924290843	0.991490368367126	-0.0123293371346772	0.0247233454546516	-0.498692102866583	-6.06312822650059	0.618847151142601	0.939061517006082	4	1	1	1	-1	1	1	1
ENSG00000083857.14	FAT1	7764.88122200808	6.960145417063	1.01790491630856	0.0256028038725114	0.105118256528911	0.243561915103393	-6.63614958764027	0.809252283928363	0.97073583953904	712.743675721195	4.82926936681303	1.10713639010614	0.14683296124239	0.256713558347369	0.571971976032931	-6.08369876911156	0.570766137374507	0.807988325572	3296.43786057583	7.44232220673232	0.922381628641409	-0.116564316212376	0.0576906537489901	-2.02050607225814	-4.75488144089535	0.0506308348217856	0.303374146975231	4245.2795829238	7.24730149980269	0.969352846617152	-0.0449061894061069	0.0467936112817107	-0.959664966564752	-5.9168805802056	0.339022405283388	0.853872796403338	4	1	1	-1	-1	-1	0.219306581410835	0.517448188916995
ENSG00000083896.12	YTHDC1	4035.06683264374	6.07583674521541	0.945182512768779	-0.0813351572547642	0.0794819652770328	-1.02331588016567	-6.03334739769003	0.31445928515552	0.83951321808994	1016.73788629479	5.45474268290976	0.9821344922812	-0.0260074959468724	0.079027730962492	-0.329093289534228	-6.23205793772461	0.743922669936578	0.895235619795895	1476.06159154612	6.29435496725715	0.992374481798271	-0.0110434570536514	0.0533699437264178	-0.206922778675986	-6.58403982278184	0.837207384111835	0.938902205918748	1717.03185469678	5.94223659329136	0.975157967529864	-0.0362921524229753	0.03185956692936	-1.13912886836922	-5.58907170718275	0.25676417861251	0.810218940725714	4	-1	-1	-1	-1	-1	0.299688230244005	0.589948965705118
ENSG00000083937.9	CHMP2B	2053.38897894214	5.0446668797724	0.925755096702763	-0.111297507776377	0.0506625780430291	-2.19683861492104	-4.13208566432936	0.0360145324149208	0.599107030176358	587.289479583398	4.62623961079337	0.919899423882865	-0.120451960453949	0.113561253612061	-1.0606783266538	-5.64913301014167	0.295644037272755	0.61723420877308	836.11477646959	5.45815628148925	1.14780518858431	0.19887780114871	0.057183038705424	3.47791592841403	-1.26296467064184	0.00131227735413481	0.0856200056644308	1025.41987675992	5.18703606708917	1.01220060189871	0.0174952373490387	0.0280674504941991	0.623328340871378	-5.9172408309126	0.534171333282503	0.921222681632973	4	-1	-1	1	1	1	0.0435850184851599	0.261214781306013
ENSG00000084070.12	SMAP2	9308.59818318337	7.20100063111662	0.922916881056038	-0.115727371922	0.0430495484432311	-2.68823660426097	-3.41242663069204	0.0116799220697575	0.496465626918272	3395.62322729735	7.16502351424086	0.810147728676263	-0.303743090598989	0.103273231700812	-2.94115992689132	-2.47217560294477	0.00558548268099991	0.143889168134494	1792.45873957776	6.57756568268407	0.990049303035395	-0.0144277237622172	0.0373603870879353	-0.386177041695489	-6.56020753263152	0.701582515271894	0.883907410958776	2744.61744770449	6.62812007076652	0.994221584223983	-0.00836067083145858	0.0245193798098341	-0.340982149479382	-6.24342492139844	0.733672764711861	0.957172489405752	4	-1	-1	-1	-1	-1	0.00502490189335721	0.107701252929888
ENSG00000084072.16	PPIE	929.837839446289	3.91544120354248	0.990807678170167	-0.0133230462313248	0.0903620252401275	-0.14744076613954	-6.16265841117778	0.883785051603144	0.984442706188319	559.644037521666	4.60507634212717	0.91083417369266	-0.13473967375535	0.0730742595343292	-1.84387326828883	-4.60108152125379	0.0731424255792332	0.347120628045723	385.783503403841	4.34465708687081	0.998152672387458	-0.00266759510588617	0.0680417317778868	-0.0392052794099096	-6.32637664922441	0.968937998343646	0.989211320003056	541.02811521765	4.27798652570258	1.02795881986529	0.0397824711795408	0.0331374674689518	1.20052841143685	-5.26699189947699	0.232138125700054	0.794033505438027	4	-1	-1	-1	1	1	0.674774262232617	0.848665436147287
ENSG00000084073.9	ZMPSTE24	1600.61079191289	4.62384616421972	0.925357634771813	-0.111917044723842	0.0594008840208207	-1.88409729196309	-4.61840387436221	0.0694194880011848	0.662366328050148	581.75877742701	4.62588144640174	0.96662165631206	-0.0489767774401405	0.110773175661962	-0.442135716950094	-6.11372558264655	0.660939534624689	0.85370697352898	842.155954664272	5.47993000414236	0.944920718914648	-0.081734806005345	0.0570856523489758	-1.4317924494527	-5.5060237463739	0.160616609138646	0.484068706788654	956.607560463981	5.08868826264924	0.979964853417674	-0.0291980871996186	0.034217067199002	-0.853319398468791	-5.7397122579825	0.395066791619523	0.874324996917464	4	-1	-1	-1	-1	-1	0.0766869967418176	0.332598612513008
ENSG00000084090.13	STARD7	6759.68462888463	6.76891019017992	1.03402493271246	0.0482709727582262	0.0447226359829276	1.07934095782398	-6.05940896130326	0.289162970958327	0.827434308328757	3134.11868440852	7.08031719706391	0.963842234612475	-0.0531310749559952	0.0715353626533912	-0.742724618779527	-6.05627399351452	0.462292374825189	0.743427663766939	2868.10317672627	7.24819286330346	0.995759313878082	-0.00613102592393433	0.0414641362129659	-0.147863346108176	-6.68432505516611	0.88325535168834	0.958072068737723	3616.00085216893	7.0156835440083	0.990472579679054	-0.0138110589029621	0.0227627917524016	-0.60673835851022	-6.15963952928922	0.545092869556453	0.924632248554604	4	1	-1	-1	-1	-1	0.837752991290792	0.950931757171836
ENSG00000084092.7	NOA1	553.773967152954	3.13796866222949	1.04389235560266	0.0619729513283121	0.0900598422318284	0.688130800504667	-5.77011968163796	0.496734598913053	0.906830261048349	281.387262022387	3.57698293854311	0.950284998789607	-0.0735678396773883	0.115123891390664	-0.639031905442994	-5.82602230409793	0.526700286636484	0.784512139085177	194.677694814971	3.37182838262436	1.07603821298595	0.105729312751802	0.0586835637397353	1.80168527631889	-4.61457261577551	0.0797671024905206	0.366356180290195	248.610521984636	3.15892644550499	1.05821286703873	0.0816298650050337	0.0344394806200213	2.37024088445684	-3.24215064340646	0.0192605982915194	0.503666436471006	4	1	-1	1	1	1	0.0163734184587814	0.175816894966483
ENSG00000084093.17	REST	904.918213402337	3.91680880659718	0.883234951865148	-0.179130830510428	0.0895141360247478	-2.00114572363078	-4.30534572955716	0.0546308350366297	0.633484626121473	95.2514060267986	1.91375543979663	1.54532052366489	0.62790610670062	0.266878234367102	2.35278125317971	-3.36630482445598	0.0240057847625259	0.229987250976061	313.955829389916	4.04444524069292	1.0441481778338	0.0623264631113947	0.109591380989227	0.568716832918835	-6.11646814915039	0.572992396833698	0.817383930153982	431.94767414526	3.88428915083303	1.06441839201101	0.0900653439149353	0.0937823673186057	0.960365434250102	-5.43846001605921	0.338671233311321	0.853836125232805	4	-1	1	1	1	1	0.11392460723637	0.392065917442744
ENSG00000084112.15	SSH1	2525.14227298673	5.41170865373342	0.957153408883915	-0.0631779220059835	0.0837031208492693	-0.75478573994574	-6.15635272828831	0.456348386503726	0.894667880546494	1009.65954460823	5.39263112905599	1.06083173233711	0.0851958361067572	0.154176037287296	0.55258805198113	-6.12488637496665	0.583836214557734	0.814686293436936	922.808490197693	5.60144305658758	0.943734465994944	-0.0835471023347346	0.0958255480536425	-0.871866678894082	-6.15491483399004	0.388916774612765	0.700677950358096	1198.81881810561	5.4357130605261	1.01366289046322	0.0195779411784942	0.0425806401797439	0.459785036012861	-6.04877198865992	0.646445912898365	0.943412130727772	4	-1	1	-1	1	-1	1	1
ENSG00000084207.16	GSTP1	1308.73952253206	4.45318402482492	0.977582877100824	-0.0327090791027223	0.0789983366671011	-0.414047693694593	-6.1844697695658	0.681827737579041	0.946607549400282	2436.53600558676	6.71973553963324	1.12098284131954	0.16476419524176	0.123936153198572	1.32942802394208	-5.46670922538401	0.19176653200093	0.513419481192407	602.027293664781	4.99096137471722	1.02844757019363	0.0404682477766334	0.0695697330167565	0.581693302846027	-6.26893124241644	0.564308980813594	0.812114228909999	1002.94015933213	5.13658164014072	1.02457822937435	0.0350301423010258	0.0344964945391946	1.0154696228982	-5.59757354773402	0.311786306868857	0.83928141368544	4	-1	1	1	1	1	0.298707525641665	0.589225274081279
ENSG00000084234.17	APLP2	31207.6126964774	9.007440622861	0.986618381293967	-0.0194359290280762	0.0432594737913966	-0.449287227158589	-6.85683082200556	0.656500940896721	0.942065137673148	11722.9476125661	8.96550558266153	0.889653621962046	-0.168684348859079	0.0805280261575228	-2.09472846793874	-4.27559284987075	0.0430311751201189	0.281784791915617	7874.8651260264	8.70683739810925	1.04705589956126	0.0663384660194786	0.0358602936973654	1.8499141858493	-5.15116174825383	0.0723438321593169	0.350190844627979	9556.80023545415	8.42934880716686	0.975088422888276	-0.0363950437397598	0.017944123539703	-2.02824304342491	-4.49046440508464	0.0445981680718328	0.599816456730231	4	-1	-1	1	-1	-1	0.0283965712406288	0.22040375914101
ENSG00000084444.14	FAM234B	7269.15690261981	6.7915206192323	0.971185043216077	-0.0421818914199512	0.0499515721489279	-0.844455731927479	-6.27924826464953	0.405196561661999	0.876228070331052	2280.93267690584	6.55871114480775	0.786089895473185	-0.347233789607741	0.143532630073177	-2.41919756804228	-3.62319947579877	0.0205368370559346	0.216606196094518	2544.13496590485	7.07899852045572	1.02654658370076	0.0377990970511738	0.0434345141797978	0.870254859872587	-6.30225146073978	0.389785350830061	0.701387118308699	3599.98393273765	7.01796035322465	1.02339010876818	0.0333561946458006	0.0238051158656309	1.4012195880113	-5.38996015995339	0.163554016932084	0.753868770564435	4	-1	-1	1	1	1	0.409238731983841	0.671647687419471
ENSG00000084453.16	SLCO1A2	1816.50918524448	4.73958221021677	1.1398700766424	0.188869394157053	0.150738180321211	1.25296320915237	-5.51673734225485	0.220038816690417	0.797205830913164	701.80004450711	4.80436328063564	0.844212184167133	-0.244322443617523	0.228713114325154	-1.06824851009714	-5.68814860557915	0.292261320533915	0.613889897235528	1504.51706187996	6.27433583557963	0.903032664735513	-0.147149920692178	0.114137649801781	-1.28923208904098	-5.78298210812609	0.205337793012337	0.539925640061833	2122.68566528018	6.03422440784697	1.00498229520063	0.00717008563181933	0.0788618195598724	0.0909196068748549	-6.2192710530104	0.927697756352858	0.989208971100462	4	1	-1	-1	1	-1	0.684668645712044	0.853910068914672
ENSG00000084463.8	WBP11	2840.31361829401	5.43015085357187	0.993671100776486	-0.00915968756519669	0.0701371726135594	-0.130596760945363	-6.47072843715132	0.896978896075016	0.985885593049873	1415.31935935465	5.90296250205932	0.922912958554807	-0.115733503552286	0.0955586099151083	-1.21112585935585	-5.58951958339686	0.233451470703535	0.559259164856055	990.362678530321	5.71635887789436	1.10936163845365	0.149729743276858	0.0549367991377634	2.72549084815416	-3.14003241453874	0.00975846152517922	0.161551963356745	1467.82876208268	5.72213882613568	1.00768067890757	0.0110385396899618	0.036759292866042	0.300292492844961	-6.14397715467137	0.764438334105556	0.964795044721006	4	-1	-1	1	1	1	0.181864735521317	0.476034064411911
ENSG00000084623.11	EIF3I	2109.54354438906	5.0844842258742	0.922110010515054	-0.116989216080093	0.0698110586372351	-1.67579776562355	-5.03529012815887	0.104323762727405	0.698647912196833	1731.92997829968	6.23285545558831	0.944500313019866	-0.082376820145465	0.0636049648769464	-1.29513191784377	-5.50055155455387	0.203219773374175	0.525077901910591	839.726907908605	5.46219130952661	1.07892022060902	0.109588190509912	0.0672522807627812	1.62950890686462	-5.21297798975901	0.111710701811594	0.42061235388732	1293.37789600281	5.51427037322433	0.990084879152535	-0.0143758833483309	0.0267915831661435	-0.536582077258416	-6.00837219124642	0.592482195101351	0.935552050573264	4	-1	-1	1	-1	-1	0.234133794412296	0.531288359500771
ENSG00000084628.10	NKAIN1	253.76388782955	2.07458929416658	0.833896160384286	-0.262060349377629	0.197660996670866	-1.32580708279032	-4.9578631841817	0.195056927566403	0.782188272775516	253.350909991371	3.41517085947555	0.953376772625285	-0.068881617818895	0.144148309725379	-0.47785241429555	-5.88791440145718	0.635538925033008	0.839802007905996	73.2535136990558	1.90594723669019	0.943626446423016	-0.083712242239757	0.144876414484709	-0.577818291110404	-5.68789507376021	0.566895091810068	0.81339700841328	121.632529488112	2.05511287951188	0.933114228144736	-0.099874393991819	0.0937099037583198	-1.06578269730591	-5.01340514790211	0.28851624130029	0.826575038876136	4	-1	-1	-1	-1	-1	0.202310620211744	0.498648333942076
ENSG00000084636.18	COL16A1	1841.54789740558	4.90448794294623	0.939564218141062	-0.0899363233139755	0.108515178797592	-0.828790260593217	-6.0205743587958	0.413864410871728	0.880779606802089	702.828178381655	4.91220129929505	0.948710668953663	-0.0759599234572173	0.153913358934182	-0.49352391490397	-6.12484383907204	0.624530810127827	0.833894460354849	852.461424521575	5.47790594016915	0.94338844278714	-0.0840761680031158	0.0846176493265715	-0.993600846540112	-6.01458973613487	0.326886062343519	0.654409570964245	1410.61565493928	5.5900893757133	0.965598434912182	-0.0505047571811965	0.0758153668198486	-0.666154624051416	-5.94872226264387	0.506504002444434	0.914988888100002	4	-1	-1	-1	-1	-1	0.361636965669357	0.636791274972138
ENSG00000084652.16	TXLNA	2138.30328610635	5.18760355676246	0.960279010855743	-0.0584744504132547	0.053941358335558	-1.08403741058016	-5.82442079435462	0.287109750414241	0.826221646039098	743.745609036296	5.0027996923449	1.12163263020071	0.165600225523927	0.0842449768958589	1.96569850958161	-4.43398227532661	0.0567975916416629	0.31412076782056	709.727337771096	5.23762688146839	0.99098251771417	-0.0130684883631273	0.0460772308182249	-0.28362139241142	-6.43409672120431	0.778285258618636	0.915550350191736	929.811276897303	5.07229495522809	0.98300377444077	-0.0247311387929955	0.0279401068629858	-0.885148325103887	-5.7119186315399	0.377726586354744	0.866862032802954	4	-1	1	-1	-1	-1	0.496595921982529	0.730964174601206
ENSG00000084674.14	APOB	68.9380224877928	-0.0436280062483542	1.0591640588646	0.0829260724073544	0.296022432426339	0.280134419975046	-5.25536002086971	0.781325198316296	0.967017843660079	59.2250549643751	0.31144229267213	1.20188250630292	0.265295867880035	0.794272615356155	0.334011097387608	-5.32692330258098	0.740238558138824	0.893837467310237	27.7837871384516	0.532261514518702	1.08838016283448	0.122182566917855	0.158837903245724	0.769228026945419	-5.32766988956501	0.446652257230043	0.740841868461053	40.3475961755019	0.493886402514282	0.985545085632652	-0.0210062232829142	0.12417930461323	-0.169160419671703	-5.19467310251211	0.865935917338113	0.980502028725321	4	1	1	1	-1	1	1	1
ENSG00000084676.15	NCOA1	14599.8765614566	7.83941956700416	0.981336014210771	-0.0271808880728664	0.0436991109141712	-0.622000940162192	-6.58425991009069	0.538708874515935	0.918838652846728	1925.98126004061	6.37173357083731	1.09469556172498	0.130529707582582	0.0803907349249363	1.62369093533555	-5.05256571563029	0.112849157524479	0.415762702856979	3353.40256101328	7.47934799157415	1.05451946701309	0.0765857283264915	0.0437102232734336	1.7521239332822	-5.22452826059097	0.0880568716940181	0.381864879779028	4778.92749224953	7.43164607658648	1.04272288433876	0.0603557959110065	0.0278585159024828	2.16651152998525	-4.12977577499774	0.0321134208547906	0.567826935938105	4	-1	1	1	1	1	0.011474499827901	0.155725998099842
ENSG00000084693.16	AGBL5	910.444095094618	3.80000403426175	1.03651124602941	0.0517357696097419	0.0735572509227953	0.703340173275957	-5.89325609330376	0.487346174969797	0.902896401189668	368.692693877922	3.99740124643567	1.04341101000017	0.0613075617760084	0.0763742156299919	0.802725910443696	-5.79807214350461	0.427209567017084	0.717934341356789	201.014227496412	3.41358993547172	0.975327125191981	-0.0360419142419343	0.0653078268436063	-0.551877408633493	-5.99403063266562	0.584358264101206	0.824368181561296	273.57382826882	3.29552808327031	1.02988249535962	0.0424797422313255	0.0364641053251039	1.16497420826832	-5.1261915846223	0.246183124953159	0.804543029273355	4	1	1	-1	1	1	0.33790811990198	0.62100496498912
ENSG00000084710.14	EFR3B	15210.1089453318	7.90821346782662	0.950192155082716	-0.0737087991783674	0.045628762086363	-1.61540212374941	-5.52084751438655	0.116846759756609	0.710479251943768	3491.88334355936	7.22352211921357	1.03199488803343	0.0454358244170909	0.0966350748959159	0.470179429839829	-6.22053092038641	0.640959576823106	0.842409284839807	3660.23973324721	7.60418811952322	0.978596011029551	-0.0312146928435842	0.0450874889167241	-0.692313845670965	-6.48590399560839	0.493072609072999	0.771166647274017	4870.9432428671	7.4544855043595	1.01615823595289	0.0231250757806076	0.0317796866815573	0.727668463579529	-6.12775754035468	0.468137645310848	0.904406759722291	4	-1	1	-1	1	-1	0.82533905034611	0.942748748727259
ENSG00000084731.15	KIF3C	14711.4882615775	7.89450524947431	1.0119283692291	0.0171071704517419	0.046936465080991	0.364475049883342	-6.74788574342908	0.718097368203529	0.953191611649933	8953.12544091744	8.53270874778295	0.844679014143146	-0.243524886842807	0.140040141914687	-1.73896486759607	-4.8910204703626	0.0902747170219594	0.377937461042896	4951.52603696845	8.03747778061078	0.984455709718388	-0.0226017935924054	0.0671771565979839	-0.336450584350629	-6.70521457610248	0.738436347286256	0.898270770025301	7724.86712500808	8.11377375474393	1.00243626314239	0.0035105102247242	0.0233878039791663	0.150100036234755	-6.44325521973111	0.880920557623958	0.981569297250145	4	1	-1	-1	1	-1	0.655989492513251	0.836412771810777
ENSG00000084733.11	RAB10	6683.92870624714	6.68328169584019	0.940401670768325	-0.0886509927243362	0.054837035350368	-1.6166262847348	-5.34209644645987	0.116581110963595	0.710293843021775	2020.6626464384	6.43048372735006	1.01294114089297	0.0185503456998821	0.0816798853661651	0.227110329755267	-6.29273944247616	0.821575938255966	0.932657660739189	2234.87468063823	6.88878711600175	1.04674895779808	0.0659154816509084	0.0375216645864586	1.75673127451539	-5.1661485316322	0.0872568821318795	0.379854336319234	2708.04490338139	6.60469021143219	1.01854307096431	0.0265069886030538	0.0213923892915513	1.23908499615433	-5.55107720085082	0.21756787294727	0.789481144017987	4	-1	1	1	1	1	0.193084475002877	0.488839507725969
ENSG00000084734.9	GCKR	31.9445172455357	-1.17376981463339	0.980104220414653	-0.0289929270055951	0.318991860606263	-0.0908892375827155	-5.11388509486871	0.928193617441551	0.989591245342411	9.54156264200029	-1.54698542982116	1.99211255450615	0.994299162084947	0.472506295747007	2.10430881246357	-3.76561995114988	0.0421370414019715	0.279894391940054	19.1322290088537	-0.0351371148197759	1.28047599420096	0.356680206178754	0.191009201138428	1.86734567786742	-4.07696937455611	0.0698096534878377	0.345235890690239	21.5941215189996	-0.470523069719791	1.0489180880322	0.0689020195702526	0.153548829562594	0.448730346994699	-5.00755389833317	0.654380447332274	0.94420351322934	4	-1	1	1	1	1	0.0750836830075507	0.329698899079256
ENSG00000084754.12	HADHA	2989.90969484945	5.62825461517141	1.07635198867717	0.106149945252857	0.0480489993937656	2.20920199363465	-4.19426005182681	0.0350560286065293	0.592642958210955	1690.1733078242	6.18185964042117	1.16745107436871	0.223362090624742	0.130016908612982	1.71794648101977	-4.90549721151045	0.094083941109582	0.385493071108335	1135.95028177295	5.91590696062047	1.00782851687662	0.0112501835818666	0.0386940866332743	0.290746844304426	-6.52227933315339	0.772872272737602	0.913054516155898	1786.85128404015	5.99333540850914	0.993782038551953	-0.0089986277892323	0.0242946210332862	-0.370395890386733	-6.15080250202621	0.711696122968365	0.955554732653712	4	1	1	1	-1	1	0.13648851989092	0.42208744003196
ENSG00000084764.11	MAPRE3	8821.44883002206	7.13547881370079	0.970977009446431	-0.0424909586149798	0.0434548773370197	-0.97781793940956	-6.21597774427435	0.336098294738358	0.84786143746366	7147.57022892531	8.27895046642392	0.887716629876056	-0.171828870919274	0.0712026765593061	-2.41323612007976	-3.64935234088843	0.0208285332578201	0.217092947921924	1210.29632807254	6.01318417258776	0.980934080384744	-0.0277719055350204	0.0479904284442349	-0.578696761736385	-6.41106621002691	0.566308298669039	0.813340595280536	2294.23282730511	6.35562859067844	0.985212135392749	-0.0214936964829773	0.0210249128690742	-1.02229657819856	-5.76088193827082	0.308557376642698	0.836113723208079	4	-1	-1	-1	-1	-1	0.0416134112784164	0.256542429098251
ENSG00000084774.14	CAD	1108.18656600738	4.18775849849441	1.22608536921506	0.294059433723147	0.127111578526767	2.31339612906487	-3.78324358177871	0.0278455115728069	0.564680811448688	315.748852581368	3.76388657304779	1.08449643131074	0.117025305625435	0.138629003456744	0.844161775006552	-5.73042915471632	0.403951238301626	0.701205617460399	358.255697682536	4.23601981360744	0.92625657057615	-0.110516223402488	0.0949865889469889	-1.16349291650178	-5.66176298342112	0.25209540544177	0.587102803547117	549.106931039787	4.29176681060853	1.08369107970771	0.115953556239006	0.0651690445172434	1.77927353543331	-4.48075652429907	0.0775541704204009	0.673129598604433	4	1	1	-1	1	1	0.0246832211478933	0.208022698548686
ENSG00000085063.16	CD59	5181.43803967449	6.38487255789843	1.12881993966068	0.174815377274876	0.0580696664971133	3.0104422467032	-2.58306850170468	0.0052959217848665	0.433569976301394	4706.60204460289	7.66232951291031	1.11361620151138	0.155252105586357	0.0944155174692136	1.64434946445091	-5.03626371390921	0.108492540034877	0.407273189123637	4612.68689379361	7.92227274529961	1.13178740672846	0.178602989916713	0.0655707713656875	2.72382017470324	-3.32868365598009	0.00979950515687353	0.161617477226564	5638.69400904398	7.63318304268742	1.02202576512878	0.0314315668772647	0.0294204812333456	1.06835665358321	-5.84412331029617	0.287358474592803	0.826575038876136	4	1	1	1	1	1	0.000442631217753879	0.0402339965126576
ENSG00000085117.12	CD82	473.692589602088	2.91744682923881	0.847011881377704	-0.239545887922016	0.119236419657551	-2.00899933602498	-4.11029492343025	0.0537454641103909	0.633303902841686	446.630319748652	4.19284210597682	1.17722518770462	0.235390315372429	0.211689744959433	1.11195899176664	-5.56366191319661	0.273258983480563	0.596767823298002	170.740767248052	3.1269606798733	1.03509311654172	0.0497605578021468	0.13799390016558	0.360599691308373	-6.01207641452887	0.720454101686667	0.892105835429119	292.607459608406	3.25854179140744	1.0475140568202	0.0669696038947696	0.100060638026451	0.669290194582471	-5.52777065017684	0.504508674957273	0.914988888100002	4	-1	1	1	1	1	0.617302141283985	0.811521352402246
ENSG00000085185.15	BCORL1	1314.2952203406	4.43031366194362	0.986202596482886	-0.0200440437031144	0.0882477988555376	-0.227133639173558	-6.24069148330458	0.821883144564012	0.972605131681018	296.787801581081	3.64803534738102	1.25896310766263	0.332236007304747	0.126421521262584	2.62800197297638	-2.98112522116244	0.0123894847332977	0.179001515640196	108.37123776207	2.40253444393865	0.75887900466211	-0.398058213580008	0.215331926030247	-1.84857963664939	-4.40258938232242	0.0725410396249059	0.350508959497893	255.643154033913	3.12826050042748	0.958328383317823	-0.0614079965402543	0.0667982107967263	-0.919306008466679	-5.34228273715311	0.359654482739668	0.859499923028406	4	-1	1	-1	-1	-1	0.255066772112561	0.550271788956446
ENSG00000085224.22	ATRX	15717.6212540936	8.01699717803929	1.03141813583141	0.0446293183480487	0.0597751838301452	0.746619508103322	-6.53760058837027	0.461189739594082	0.895427741635315	1777.69754684546	6.21358288175502	1.02080999377345	0.0297143583306401	0.127281720559526	0.233453462131223	-6.28532840740858	0.816683528712922	0.930340944605629	6599.33573204569	8.45614537106589	1.02878585018565	0.040942705236333	0.0430441947860106	0.951178328224631	-6.34028734116181	0.347700619731819	0.669483195000214	7760.48828347493	8.1219508247053	1.02942537958269	0.0418392564804006	0.0377281747312461	1.10896582669157	-5.85525414178863	0.269511879309742	0.816143646636351	4	1	1	1	1	1	0.263893252573604	0.558559390697177
ENSG00000085231.14	AK6	419.768327557735	2.66837556336106	0.99090092755733	-0.0131872740717484	0.163113373523332	-0.0808472891394282	-5.90820894177479	0.936108225490269	0.991645957344855	353.15328742839	3.91061160471173	0.908618242569394	-0.138253823831036	0.127299168734964	-1.0860544118625	-5.51542865909045	0.284411744696781	0.607469846603601	307.975367918466	3.99732425804351	1.03767389207968	0.0533531217312025	0.0977146889845464	0.546009226306193	-6.1096113821559	0.588344542448629	0.825720092883279	420.518822207582	3.88286113196558	1.03913906746861	0.0553887423282446	0.0435743853207396	1.27113077833554	-5.11559583309876	0.205973623506151	0.780556691159724	4	-1	-1	1	1	1	0.493996570926215	0.729381654604398
ENSG00000085274.15	MYNN	908.293872843896	3.89233851327966	1.02723757125283	0.038769875163268	0.074273187612864	0.521990187971319	-6.01929743551886	0.605566402346643	0.933291876316209	198.632338420391	3.08888310017906	0.886181924503741	-0.174325194485039	0.101171470488472	-1.72306672665098	-4.57911984309984	0.0931438374568351	0.38361990765022	549.737143576028	4.87004881306667	1.04627873690956	0.0652672481305111	0.0402010673009137	1.62352028223459	-5.14383126536438	0.112988538893023	0.422507590508037	614.043763079304	4.46248610637919	1.02685758963468	0.0382361144954841	0.0304517386488749	1.25562993090041	-5.24014596879105	0.211523906882886	0.785888594160725	4	1	-1	1	1	1	0.181111870490418	0.475224943422574
ENSG00000085276.18	MECOM	208.005257312228	1.67942642647912	1.24825002500047	0.319906935562898	0.302657869309593	1.05699196354171	-5.17555109871028	0.299075999310933	0.832900395161513	73.4386324573222	1.52028452911058	1.41516410323171	0.500969358492608	0.241955095982763	2.07050550622954	-3.83763482142576	0.0453666955655682	0.288778047039938	180.982231147381	3.2381798304924	0.946474943814034	-0.0793637811545935	0.126281124850459	-0.628469070485202	-5.92234150183225	0.533566318147665	0.794211432461626	170.538725653291	2.53793050020438	1.28195722894393	0.358348128867856	0.121747502436356	2.94337150000415	-1.96082865501165	0.00385237901799181	0.365803901077209	4	1	1	-1	1	1	0.00194945607078656	0.0718748541416165
ENSG00000085365.18	SCAMP1	8534.02846018327	7.00654506207157	0.9404242036638	-0.0886164248283899	0.0412928029845899	-2.14605012068231	-4.49003724120091	0.0402029271850831	0.610216858240715	2449.44724982344	6.63997713833457	0.835921386526242	-0.258560823157268	0.154445581006216	-1.67412250627528	-4.9791613195352	0.102458258276044	0.397686929828623	4408.55048067412	7.85824614882121	1.05216536757356	0.073361469106499	0.0546208175556858	1.3431045595703	-5.85297341584836	0.187438171513376	0.517686378465515	5220.0025747415	7.53912539726431	0.995165471727376	-0.0069916643141884	0.0207437264555564	-0.337049581191118	-6.33725346292512	0.73662827974009	0.957522837234642	4	-1	-1	1	-1	-1	0.113749988842928	0.392065917442744
ENSG00000085377.14	PREP	2156.49447817292	5.09570533882813	0.946613250629463	-0.0791529779202995	0.0532533301433934	-1.48634794682637	-5.3162247869391	0.14777441982391	0.738635931609632	976.65842866473	5.36117773095678	0.847307334772594	-0.239042736983421	0.117802250606378	-2.02918650325411	-4.34087322014485	0.0496076221222522	0.299078315071834	878.209361140185	5.5488551147297	0.954603159949904	-0.0670269828461761	0.048841201729477	-1.37234507900577	-5.59851246079447	0.178237971188861	0.506665543389883	1214.19774688703	5.44677501172135	0.994241109176375	-0.00833233884204376	0.0311740689757006	-0.267284288378864	-6.11477602467443	0.789677912769196	0.970080111503071	4	-1	-1	-1	-1	-1	0.0585746722192556	0.296598092684046
ENSG00000085382.12	HACE1	2659.37874835527	5.4854479385384	1.10413017326436	0.142910271076221	0.0601172588461137	2.37719207128253	-3.84882862229828	0.0241226438425656	0.564214785038164	482.735545380425	4.33998148063244	0.942445119016376	-0.0855194858728451	0.121057642610497	-0.706436074821019	-5.9042439470555	0.484298901103306	0.75757084684453	1997.78435451734	6.72770697860664	1.0542190612076	0.0761746826108119	0.0488721429271642	1.55865239476684	-5.46243913391844	0.127611974604125	0.443580425212745	2056.67239560253	6.21027743194058	1.03490881483401	0.0495036583699036	0.030131769371425	1.64290579022052	-4.95477905518448	0.102842245888455	0.695417864461713	4	1	-1	1	1	1	0.0137523599371715	0.164533713498915
ENSG00000085415.16	SEH1L	3513.43738684414	5.74323115553501	0.962774329355825	-0.0547304194280667	0.0532558075494449	-1.02768922201119	-5.95624474912493	0.312431156477827	0.838935140393332	1186.40345767156	5.64009280896661	0.857669756226653	-0.221505846659732	0.121548605788721	-1.82236435557936	-4.71551320580294	0.0764102137102685	0.352528940526921	831.86640697894	5.46794654945825	0.9856383809114	-0.020869658992098	0.0638081689582594	-0.327068764592665	-6.45535046777651	0.745463407152593	0.900622299013393	1242.02415318645	5.47823528677549	1.01995639322794	0.0285074731589024	0.0315791636399046	0.902730467594757	-5.76128632097821	0.36835459208411	0.86241541861264	4	-1	-1	-1	1	-1	0.519255952903439	0.746443966331456
ENSG00000085433.15	WDR47	10106.6766413751	7.3004672245354	0.982084231884514	-0.0260813272612521	0.060202955459839	-0.433223370215616	-6.61235591009331	0.667996965956428	0.944209136057726	2782.86830959463	6.83679457345861	0.796439202689664	-0.328363859095152	0.135486465550875	-2.42359159462944	-3.61790601582557	0.0203242132275071	0.215259927922641	4456.3017299139	7.88018456320405	1.02700819077735	0.0384476877386259	0.0448054999841092	0.85810196855881	-6.37788729684565	0.39637376705725	0.706538032919724	5515.34097703314	7.6227097431061	1.00475503358763	0.0068438049793679	0.0180091042066932	0.380019178123494	-6.33322090425568	0.704557274409466	0.955129787893315	4	-1	-1	1	1	-1	0.368403087104464	0.64255101119751
ENSG00000085449.15	WDFY1	1547.59103569424	4.62258807425808	0.977994879026477	-0.0321011839250366	0.0820538581175581	-0.391220896390337	-6.2351853611657	0.698439334519129	0.948658836256608	586.297699973441	4.64559343983401	0.965915581734124	-0.0500309877470447	0.0876635977829527	-0.57071565635393	-6.04073196936644	0.571608831214075	0.80849862881593	1209.58229602947	5.99757434304845	1.1234387584381	0.167921481611035	0.049702973668474	3.37849969965773	-1.5745279629467	0.00173113160598602	0.0908678507596792	1349.31315521469	5.60441074899554	1.0522514601232	0.073479511590141	0.0347712225632975	2.11322772607086	-4.05245989514432	0.0365111212972976	0.573504441556772	4	-1	-1	1	1	1	0.00338360672576542	0.0899520211302029
ENSG00000085465.12	OVGP1	131.864946623777	0.979004447443185	1.33859264662876	0.420716994194452	0.204349851852713	2.0588074343097	-3.81164301066765	0.0484182218629593	0.628827466699742	36.3478420455997	0.611665436087303	1.20232271393484	0.265824179996892	0.241603532029901	1.10024956077212	-4.9598999049604	0.278261166541624	0.601850540158099	130.247469162582	2.74401523998558	1.3185809036989	0.39898609284401	0.110022955591075	3.62638951753787	-0.626980885756078	0.000862735613909481	0.0726774528427127	137.678165874695	2.26587637810908	1.08080379541145	0.112104646034255	0.0718499797976028	1.56025995205631	-4.51755255091625	0.121152933359696	0.715781283664313	4	1	1	1	1	1	0.000286126122301583	0.0321260491956269
ENSG00000085491.17	SLC25A24	345.092858675051	2.53463662537703	1.0183586716473	0.0262457762182176	0.122228083425293	0.214727871719099	-5.83785271158308	0.83145377957387	0.97363720653349	97.9184077348044	2.02699515779422	1.03146045678574	0.0446885135243047	0.158281480882975	0.282335705194374	-5.66858460165476	0.779244112163731	0.913232075663702	227.743323243737	3.60051827129966	0.91367009777189	-0.130254754794758	0.0760303888883824	-1.7131933257106	-4.80443690784099	0.0950652665502209	0.394898804172065	261.162444394665	3.21082442471508	0.999385205266375	-0.000887234074737757	0.0623231175575173	-0.0142360348697085	-5.72573028089836	0.988663705343127	0.997756592053257	4	1	1	-1	-1	-1	0.68828716025112	0.856239828282975
ENSG00000085511.20	MAP3K4	3729.65020934894	5.80410124005335	1.2966746321957	0.374816517056334	0.177256069417869	2.11454828197013	-4.37918057046208	0.0430140809223055	0.612198294005524	426.892933179712	4.17633878683993	0.956513434461815	-0.0641428631739719	0.125359428774155	-0.511671629339748	-6.01532277347371	0.611891554931774	0.82870045822094	1293.82859981117	6.09724207703821	1.03528870951714	0.0500331461845941	0.0637304716684252	0.785074154870608	-6.27652583977746	0.437419980450137	0.73437593219779	1450.90849699753	5.7047721067795	1.01313476787465	0.0188260951778711	0.0455096268794512	0.41367280878261	-6.10238698806999	0.679801920365147	0.949446995585205	4	1	-1	1	1	1	0.222095644983204	0.519560135450407
ENSG00000085514.16	PILRA	115.502215644381	0.850851108091983	1.02285995105053	0.0326086262598262	0.231480896053851	0.140869621708395	-5.46641658754092	0.888928390085455	0.985310870646557	20.4436166960008	-0.302627423581513	1.34433574793351	0.426893496291098	0.322123532484692	1.32524777993792	-4.62700875456593	0.193135527364164	0.514422513412167	42.4737015847939	1.06412499594955	0.796776940124954	-0.327752200554643	0.217796563944392	-1.50485478108059	-4.68680587777826	0.140870703176222	0.462461018568313	62.5200072270949	1.07771358658459	0.976177301930037	-0.0347848883039732	0.136097390133992	-0.255588209808627	-5.272627303398	0.798676653724748	0.971549341271628	4	1	1	-1	-1	-1	0.734707929398123	0.885731301337455
ENSG00000085563.14	ABCB1	801.729002021182	3.59374556611239	0.92705866702022	-0.109267455129342	0.181420373941314	-0.602288776919223	-5.9121532780221	0.551573734555934	0.921835694851863	378.880534553074	3.86751769971114	1.41997456039972	0.505865083311697	0.317354453793901	1.59400656667708	-4.90704357035311	0.119359341595571	0.425418488285425	603.601849738311	4.95806183003009	0.881439019230042	-0.182067332145752	0.124261864750728	-1.46519072855524	-5.39084061166452	0.151335155567446	0.47341246807623	599.103251018107	4.37088071403847	1.03824044486934	0.0541405944180908	0.0915659968398314	0.591274013133875	-5.79295219045862	0.55537339927785	0.928281126625032	4	-1	1	-1	1	1	0.565824582867602	0.777781442204573
ENSG00000085644.13	ZNF213	1111.98953224746	4.2061031426528	1.09247766164179	0.12760378062464	0.0676040741101781	1.88751613425956	-4.56320607186634	0.0689427533010599	0.662366328050148	677.127199111328	4.87011147881817	0.984571385901269	-0.022432283019439	0.100680909382178	-0.2228057251081	-6.20881512130932	0.824900177720041	0.933878191036383	123.914502473076	2.69065338009665	0.912274917604139	-0.132459443198763	0.1405622348855	-0.942354419070409	-5.58119942111265	0.352138057803639	0.672537448638506	206.219004432023	2.89064264575804	1.02734105702747	0.0389152075559536	0.0463682338098819	0.839264391986827	-5.3518812120907	0.402876420193677	0.878464471051945	4	1	-1	-1	1	1	0.290419352146096	0.582216941510759
ENSG00000085662.14	AKR1B1	968.814440344972	3.99071545894473	1.03777356501427	0.0534916919928154	0.0797441782000696	0.67079118752231	-5.96568040533076	0.507560529213499	0.910860722646988	1592.84972440664	6.10258171665762	0.875569402551148	-0.191706555579804	0.0715642319060433	-2.67880406837169	-3.06038378020525	0.0109206412942952	0.172397914623801	696.507051250463	5.20614125280595	1.0030817417844	0.00443917689906587	0.0459723546063093	0.0965618780478265	-6.46150380146279	0.923596694396447	0.973174305332988	1012.1238187199	5.18721995238082	1.03474582686253	0.0492764301803028	0.0288203141236214	1.70978116230577	-4.71602648748937	0.0897150591624645	0.692017549225038	4	1	-1	1	1	1	0.239336994573688	0.535741054701295
ENSG00000085719.13	CPNE3	1771.44601892608	4.78958273350027	0.943412378592956	-0.084039564173012	0.092842579381569	-0.905183426966436	-5.9148666547361	0.372686086110508	0.862578975223398	476.012057539008	4.33044835165597	1.40680584445583	0.492423233642769	0.162406891845796	3.03203409686777	-2.14937462558971	0.00439738303682705	0.132793699310463	974.66653227945	5.68682700653383	1.02635813297913	0.0375342265775406	0.0804425326873736	0.466596778142368	-6.42921866492324	0.643530540587964	0.856173415585777	1150.16603322154	5.34851374297442	1.004941184827	0.00711106872619764	0.0415538201209854	0.171129121353789	-6.11676917826864	0.864390867997427	0.980323030526237	4	-1	1	1	1	1	0.100950662110721	0.37200337497273
ENSG00000085721.12	RRN3	1322.76752327706	4.42684224942262	0.875795885007799	-0.191333423690986	0.0858543630316632	-2.22858125009234	-3.98057659267786	0.0335996068487599	0.585118858789291	553.62945552142	4.54106447057514	1.02322614373984	0.0331250311011223	0.118022382926794	0.280667363932729	-6.14669332555992	0.780513722389077	0.913679259575306	875.009364261805	5.52764452855075	1.15595552875879	0.209085896391124	0.0706118198791888	2.96106086415636	-2.56958791101107	0.00533321968349492	0.130442503849684	995.132344068524	5.14491975433327	0.974847394766321	-0.0367517017126867	0.0359815901416998	-1.02140293322096	-5.59845272776703	0.308978764823468	0.836475477845556	4	-1	1	1	-1	-1	0.161429282431225	0.452414104311024
ENSG00000085733.16	CTTN	6548.014956499	6.80340059621994	0.954256139204291	-0.067551531842028	0.0606004636946325	-1.11470321716385	-6.02476796531213	0.273957434607703	0.821653648880068	2206.522387436	6.58152567113873	1.00246942419126	0.0035582344454374	0.063933169052417	0.0556555305825698	-6.32107917211288	0.955912755135945	0.985749621060773	1911.19061742563	6.67148548047126	1.02497288105669	0.035585739113549	0.0453036849978587	0.78549325767277	-6.33613350533575	0.437177364142896	0.734289679511402	2465.6996434685	6.47185760465125	0.966164611412359	-0.0496590840495809	0.0326206030772526	-1.52232268459224	-5.1656421897879	0.130380333178919	0.720559496689755	4	-1	1	1	-1	-1	0.234634786085235	0.531631882315796
ENSG00000085760.14	MTIF2	1030.82032251603	4.04209656900683	1.04235248341301	0.0598432239506832	0.0793561441111763	0.754109522595302	-5.91551782689882	0.45674813810013	0.894667880546494	377.481292936517	3.99921728825136	0.867882207553511	-0.204428847275505	0.102256088046587	-1.99918509675795	-4.25007427970897	0.0528999713715763	0.305435571599017	559.321454497836	4.87903654155572	0.982549044042509	-0.0253986734387678	0.0745881523999053	-0.340518870913875	-6.35953710319581	0.735396183147126	0.897804720897502	708.907036207672	4.65925298082043	1.00710997683947	0.010221234861649	0.0312629186451745	0.32694435787193	-5.95942382057864	0.74424084744503	0.959410695913276	4	1	-1	-1	1	-1	0.604368362147722	0.802516736961378
ENSG00000085788.13	DDHD2	8084.2142544268	6.95796154494398	0.971849977757891	-0.0411944693785744	0.0611868890655771	-0.673256477125748	-6.43435680488803	0.506013428540954	0.910506506652687	2295.53883962968	6.58633855744663	0.827775117506607	-0.272689212336739	0.121127510084443	-2.25125747360477	-3.96299883689156	0.0303352875950047	0.249046831340362	3501.13181115248	7.52662220589968	1.07699169292291	0.10700712209648	0.0659864106107617	1.62165393004462	-5.4328802992036	0.113389218459999	0.423131914525792	4349.59053908139	7.26921933677107	1.02880965696318	0.0409760897570162	0.0386916837851286	1.05904126541956	-5.81926219172113	0.29156360083065	0.826575038876136	4	-1	-1	1	1	1	0.342591406930824	0.624639580558441
ENSG00000085831.15	TTC39A	216.498564364954	1.76173790003665	1.2617455526451	0.335421001486215	0.188861298971047	1.77601765588637	-4.31045371231408	0.0860244112514035	0.680703620297509	95.0633734582212	1.95839005296107	0.650047590183358	-0.621382752733619	0.156755107785749	-3.96403512147697	0.164340232359354	0.000320354926787445	0.076011487174112	126.196825733589	2.72312703429679	1.00275722322161	0.00397235844208961	0.128100240245569	0.0310097657465323	-6.00885686115516	0.975428812657527	0.991966596540261	152.456454115911	2.42552647443153	1.01368246711216	0.0196058033621556	0.0915952958157969	0.214048147205986	-5.53444150995244	0.830848095236314	0.976690390002854	4	1	-1	1	1	-1	0.0336680418812325	0.234986035105904
ENSG00000085832.17	EPS15	14778.0110965088	7.90665964854776	0.982720542374768	-0.0251468812207341	0.0423976380977567	-0.593119861128883	-6.61894421660308	0.557611360179592	0.92332153628728	3783.79197291302	7.28897099720756	0.783376832828225	-0.352221631467283	0.131635758624069	-2.6757291115188	-3.081099535505	0.0110047584168394	0.172397914623801	6894.21028221162	8.5076679659094	1.03406830205701	0.0483314813825596	0.0442494704296338	1.09224993911322	-6.19942102268322	0.281800810704515	0.614611311842235	8664.36618217829	8.2718799256489	1.02409546776012	0.0343502118653995	0.0264562766186357	1.29837665218557	-5.64284863433967	0.196478580156663	0.774882838283787	4	-1	-1	1	1	-1	0.388285252101873	0.656864191336699
ENSG00000085871.9	MGST2	120.762982840962	0.824076787202785	1.13291191286386	0.180035691860212	0.224334879314808	0.802530985864078	-5.20568478338815	0.428650323116592	0.884871133155657	142.354969489098	2.61247973625093	1.05294785241525	0.0744339881918752	0.132864009685737	0.560226869322504	-5.70328740648628	0.578668256118922	0.81198176293424	87.6236705191642	2.19937896209011	0.966786457557659	-0.0487308304632682	0.107256555573783	-0.45433894648748	-5.80280299321005	0.652245327884319	0.860551155394442	134.277093080642	2.22509332678616	1.00963935319251	0.0138400491387208	0.0559630775019782	0.247306791486433	-5.47805281174024	0.805064697338832	0.972430808265128	4	1	1	-1	1	1	0.854320519811184	0.960835691503367
ENSG00000085872.15	CHERP	2214.55451340894	5.16970153092594	0.962706164225697	-0.0548325669133992	0.10255095842152	-0.534686050305044	-6.26505814674829	0.59686563644613	0.932185859119481	1410.50724589734	5.92537720797109	0.990969288318051	-0.0130877481494828	0.0739659130262317	-0.176942967564549	-6.29115847817061	0.860508803632058	0.949201157612596	215.328593765398	3.47187385389475	0.986696453664377	-0.0193217712467782	0.147763524007994	-0.130761440460319	-6.1654848101043	0.896674066293277	0.964659497041095	446.919512569979	3.97802195015015	1.02543336233825	0.0362337415029713	0.0467930666558966	0.774339962999739	-5.61488831819912	0.440149279784614	0.898166105594765	4	-1	-1	-1	1	1	0.985834386613104	1
ENSG00000085978.22	ATG16L1	2434.35570696289	5.37502137683722	0.909711605413108	-0.136518836810527	0.0639273492182209	-2.13553101262668	-4.30188241866336	0.0411228787707126	0.611438345405026	521.413513056389	4.46195795161287	0.845867171395351	-0.241496963710678	0.125908366109348	-1.91803746782755	-4.45485886634112	0.0627724295433335	0.32640840917499	995.224498739397	5.72442425270056	1.00930678760216	0.0133647608458742	0.0459885652547429	0.290610519633374	-6.49606061053882	0.772975727486893	0.913093035705967	1110.21936053199	5.31486390471714	0.961395292992461	-0.0567983548534694	0.0377190156719111	-1.50582813049829	-5.04556996232181	0.134560537841353	0.723261935908049	4	-1	-1	1	-1	-1	0.0148120169556361	0.169431938972325
ENSG00000085982.13	USP40	840.654228688527	3.84788316548959	0.850321848823666	-0.233919086794921	0.132741277534052	-1.76221813696884	-4.70386523828628	0.088370185273648	0.686068297489552	216.334063755658	3.17229903220311	1.23750978023246	0.307439927080824	0.178143606209725	1.7257982681617	-4.60688703661322	0.0926455286847716	0.382516115044243	585.711669341679	4.96174152187116	1.0167331926384	0.0239411421670027	0.0705895934816784	0.339159654931526	-6.3799691331945	0.73641142595299	0.898124715321	667.593046541591	4.55740353050202	1.04288346250014	0.060577952232993	0.0499327423587043	1.21319097192412	-5.30946225232147	0.227277686607439	0.792985582704139	4	-1	1	1	1	1	0.197630180760245	0.494456787367036
ENSG00000085998.14	POMGNT1	1648.27843194773	4.77923004402361	1.03174212916683	0.0450824325244555	0.0856363342060329	0.526440475791402	-6.19128635175015	0.602509719846433	0.932852658749407	1437.74390328642	5.96492053180501	1.03639867971311	0.0515790827566984	0.123280593778575	0.41838768922009	-6.22393045903873	0.678058624379187	0.862442987148966	884.490406390666	5.55938461293579	0.993121147590437	-0.00995837676398018	0.0426118120291646	-0.233699912999814	-6.49048545017529	0.81650918688847	0.931117433194781	1324.3038851369	5.58411532391353	1.04049476628784	0.0572697083028856	0.0468305587554528	1.22291319652934	-5.44576677120385	0.223595999470424	0.791933573132963	4	1	1	-1	1	1	0.40033181045172	0.665290701028882
ENSG00000085999.12	RAD54L	38.544109790008	-0.774771646460881	1.26754013191517	0.342031425491672	0.399088882330657	0.857030703271481	-4.89201774966191	0.398321883601654	0.87315485469732	13.3732539618858	-1.02396650343893	1.17253939007774	0.229636389192913	0.405492509946155	0.566314749496622	-5.06926182021702	0.574565647157633	0.809310430035371	18.7481664482187	-0.211625948683457	0.858036534784188	-0.220889016591679	0.284832480441981	-0.775505013504502	-5.24090681804007	0.44298141878898	0.738357858194457	24.0203622398412	-0.314758930141479	0.990786217564428	-0.0133542949241491	0.175155612956592	-0.0762424606253331	-5.09014533876799	0.939344537186035	0.99125964474046	4	1	1	-1	-1	1	1	1
ENSG00000086015.21	MAST2	3724.25625137646	5.87552966254373	0.934620930381405	-0.0975467488687489	0.124716214725581	-0.782149691468631	-6.20091224623129	0.440346296078599	0.890749511093319	1191.07779946865	5.68491750118477	0.984990335829542	-0.0218185251601667	0.0878326984797013	-0.248410051584708	-6.26682553810835	0.805177347991865	0.925061020909013	667.516521753312	5.14202675158657	0.966615504905203	-0.0489859585218469	0.0814927952417377	-0.601107844890293	-6.28400946358155	0.551441797861195	0.804799111431688	958.508844012607	5.11431612841628	0.957685468723324	-0.0623761834153353	0.0371549449360757	-1.67881243055675	-4.76318840557302	0.0956138017274234	0.692017549225038	4	-1	-1	-1	-1	-1	0.140184461965442	0.426537246701423
ENSG00000086061.16	DNAJA1	9428.26578940021	7.30285320184814	0.971803314020041	-0.041263742580212	0.0545598565993287	-0.756302255030481	-6.43693061992783	0.455452638186029	0.894667880546494	4046.78573384882	7.37354398697182	0.830614708612531	-0.267748675503088	0.146952046628686	-1.82201392662211	-4.75028211217257	0.0764644629427907	0.352690163586162	4711.17128578442	7.95250535379495	1.01257628932448	0.0180306073393413	0.0494601801907354	0.364547950893206	-6.6839056808945	0.71752902519191	0.891056860646663	5924.63086316059	7.7179213127918	0.951288944683203	-0.0720444827744859	0.030328620330129	-2.37546192310355	-3.70259742678637	0.0190018318736019	0.501648361463091	4	-1	-1	1	-1	-1	0.0141973620361997	0.166378182042881
ENSG00000086062.12	B4GALT1	167.119158557158	1.35116900004801	1.19820148817959	0.260870530460097	0.153849467454231	1.69562192691829	-4.38593261404078	0.100465612858071	0.696347694640509	154.225276818041	2.44903702797818	1.6138827750614	0.690535791763474	0.371401390798928	1.85927088285278	-4.27623123425675	0.0708768288612399	0.342382679348118	63.0713777334661	1.70504521492368	0.999430614334944	-0.000821683825030905	0.150997295510947	-0.00544171219921839	-5.8059512661739	0.995687466229209	0.998548188720073	98.8907065590811	1.78895825758227	1.00599111142312	0.00861755806347917	0.0872463329776761	0.098772725103348	-5.42487850721754	0.921472326078278	0.987789061510492	4	1	1	-1	1	1	0.164830535890029	0.456619760803923
ENSG00000086065.14	CHMP5	4083.1509134701	6.02369425938312	0.933841809497106	-0.0987499132425297	0.0485827451765243	-2.03261287281573	-4.57461548175781	0.0511588284906208	0.633303902841686	1344.0370977401	5.84017660861384	0.912523130553948	-0.132066966240183	0.0741410708753255	-1.78129294169846	-4.78944935318392	0.0829946714950664	0.365464605498883	1221.22035254671	5.9998589078195	1.05297482222486	0.0744709403658999	0.0655855556019241	1.13547776918909	-5.92946667511324	0.263494125204025	0.597586550287373	1741.24140860732	5.9360047602471	1.00971194570435	0.0139437743864722	0.0188309019725026	0.740472995230567	-5.94196424363007	0.460361137488638	0.903571214024609	4	-1	-1	1	1	-1	0.264116327242301	0.558817764492659
ENSG00000086102.19	NFX1	2803.7226343171	5.49529833258275	0.999750422298283	-0.000360109452098075	0.0578269630569256	-0.00622736234208908	-6.4470354006577	0.99507314723367	0.999188621032563	534.616478113713	4.51745683983236	1.0166424044456	0.023812312376978	0.08928753609268	0.266692456965785	-6.14765112127984	0.791172253346962	0.919234658736658	1010.28639073937	5.75153971852181	0.97588688796515	-0.0352141557350411	0.044270552917237	-0.795430673768032	-6.2316417923148	0.431448314940261	0.730756262793738	1375.03794457213	5.63855688460519	1.01940468215138	0.0277268847058086	0.0269366466278269	1.02933691371833	-5.6654182966148	0.305251036722305	0.835102020343353	4	-1	1	-1	1	1	0.693957399173416	0.859627779967524
ENSG00000086159.13	AQP6	70.3448062387846	-0.0186125730102984	1.27867864854888	0.354653738499112	0.239567819589984	1.48038972473889	-4.48650868746729	0.14934816833835	0.740888978365032	34.7427700090259	0.398423053858304	0.850552794517556	-0.233527306941371	0.329010066935403	-0.709787725088731	-5.261138412065	0.48224187196973	0.75636645780553	23.9202722205995	0.244378159223912	0.908780612966393	-0.137996036756451	0.278385928475289	-0.49570047420231	-5.4355444194968	0.623044195890651	0.84579284915208	35.5160089060164	0.278890156291721	1.05131980241141	0.0722015914431823	0.125088484540121	0.57720414240069	-5.05428426055655	0.564809396565283	0.929129408802775	4	1	-1	-1	1	1	0.574288717265212	0.78323957427426
ENSG00000086189.10	DIMT1	347.51401236132	2.48566380003915	1.02174784362851	0.0310391985924894	0.113765054772876	0.272835965793336	-5.8034293422681	0.786876046997196	0.967636628381278	456.065201538402	4.28852558813716	1.02793282925175	0.0397459940341873	0.0845989119803809	0.469816846384557	-6.04325582186546	0.641216224083599	0.842521716020955	197.997257443769	3.38821521530722	1.08580532530992	0.118765464665383	0.0715076895573034	1.66087682878089	-4.82852821969942	0.105210086198182	0.410123386792268	224.336800047823	3.00328036525664	0.95645198317805	-0.064235552212213	0.0477314409887231	-1.34577022779155	-4.87642900411949	0.180741452079842	0.764478038603512	4	1	1	1	-1	-1	0.636717288094636	0.823259396302496
ENSG00000086200.16	IPO11	1729.22350586272	4.75681721860648	1.00277919979561	0.0040039764111952	0.0776784179822648	0.0515455452775746	-6.32340773178037	0.959237509654503	0.994913026423078	309.911430634891	3.74019716984078	0.941309869122104	-0.0872583739991974	0.0905068107796119	-0.964108372039265	-5.6170869328434	0.341189866970208	0.655350668512065	971.688958085517	5.68975244946399	1.09075411567819	0.125325917360811	0.0468706119709656	2.67386987476172	-3.25312060425973	0.0111030984945565	0.170207666612043	1169.86760631577	5.39421869382247	1.04611232554127	0.0650377682205705	0.0402176827979309	1.6171435969433	-4.89574193948967	0.108294552770945	0.703365342810496	4	1	-1	1	1	1	0.0303272611212613	0.225526816798229
ENSG00000086205.18	FOLH1	402.47328265882	2.41900347030892	0.953129660717305	-0.0692556077724023	0.252365730748432	-0.27442556311831	-5.74025338229106	0.785666095098296	0.96731721523801	139.834077520156	2.26958052357025	0.6917614359642	-0.531653505712467	0.38661870787327	-1.3751365231057	-4.94160380479884	0.177278478651888	0.494026961659847	343.293683508509	4.10603692456762	1.00848912229898	0.0121955229296003	0.151752589242998	0.0803645129907592	-6.27754851538434	0.936381481206553	0.978585091476617	611.584980908084	4.03864080688404	1.02135400031213	0.0304829896025684	0.13630559903993	0.223637105278695	-5.88472863867584	0.823394114981911	0.976050106639263	4	-1	-1	1	1	-1	0.863680278792703	0.966871622746936
ENSG00000086232.13	EIF2AK1	4349.50380545652	6.12326470855903	1.08165040837559	0.113234292512022	0.0636109519692141	1.78010686849687	-5.02030344946555	0.0853395255013361	0.680703620297509	2160.34294447374	6.53195074310111	0.89535273951335	-0.159471926153574	0.0814287212026914	-1.95842356109976	-4.50913915780143	0.0576764959145761	0.315854348872468	1258.40701993023	6.05297327055567	1.08289471376321	0.114892981343634	0.0817123293513752	1.40606665182163	-5.60949196995146	0.168066654122761	0.493963132378348	1802.98726165205	6.03085270193551	1.04322626115643	0.0610520921310986	0.0464105190606556	1.31547962330064	-5.39155627913916	0.190686315324256	0.772314002622241	4	1	-1	1	1	1	0.0688422956931554	0.318359976723663
ENSG00000086289.12	EPDR1	4949.71894023739	6.3069915238344	0.969689743471473	-0.0444048704269404	0.0758624153922821	-0.585334255405978	-6.40454765918735	0.562764513737811	0.923955030634827	2553.83683409445	6.69964418469919	0.832821716442216	-0.263920406419332	0.141379225172564	-1.86675521878972	-4.66612228504764	0.0697973838852814	0.340340186852147	1541.31303380793	6.33429673621594	1.12175167438046	0.165753337451823	0.072639115255831	2.28187439877329	-4.15198787182207	0.0283581389247896	0.24370906533902	2265.92748127419	6.34707205169033	1.00254314688296	0.00366432790669673	0.0402649619122443	0.0910053737212757	-6.25926153562162	0.927629741196996	0.989190075355808	4	-1	-1	1	1	1	0.434685836596212	0.690017845660743
ENSG00000086300.15	SNX10	8569.96339259552	6.99229997229171	0.938468239336366	-0.0916201742609119	0.054761781938317	-1.67306780418709	-5.3060091865278	0.104864633814374	0.698647912196833	2436.58641950669	6.63165728117242	0.743520793859438	-0.427555004555333	0.153068563388195	-2.79322543500337	-2.80870113940397	0.00818265436991335	0.15748192985082	2993.24854734184	7.28606595310925	1.06923951468279	0.0965850597376838	0.0749582573879698	1.2885179445645	-5.87305844680756	0.205583480485464	0.540064540005466	3834.03702514051	7.08120472917258	1.0063897482897	0.00918913121801338	0.0249086658946446	0.368913022354563	-6.27922263980726	0.712798455927037	0.955554732653712	4	-1	-1	1	1	-1	0.0824508764864249	0.341678300924339
ENSG00000086475.15	SEPHS1	794.134119176152	3.66365101508636	0.941993874140356	-0.0862104169771869	0.0817812314056502	-1.05415894937516	-5.60071722384222	0.300349436803082	0.833396267959875	683.092207830991	4.8839896519264	1.12905879275919	0.175120612606657	0.102559630596542	1.70750042280829	-4.84969171121022	0.096026447267461	0.388373440013808	484.442174465954	4.6756896289087	0.934030678056591	-0.0984581591352312	0.0591905167639817	-1.66341104146508	-5.05555017045097	0.104698826798695	0.409502156556776	603.375066939205	4.42600669412577	1.00580978297411	0.0083574909210556	0.0434966577816245	0.192140990763348	-5.95256138290866	0.847934457928591	0.977682191438585	4	-1	1	-1	1	-1	0.527105166740189	0.751838709003787
ENSG00000086504.16	MRPL28	986.173383425296	4.00534818397	0.917663878090503	-0.123962274809965	0.0996462428866635	-1.24402356997	-5.46928119014164	0.223264175312628	0.799225741858875	2079.89760812363	6.49076358000433	0.876621998360035	-0.189973211910357	0.102701737940854	-1.8497565447214	-4.69569215648473	0.0722695868973834	0.345477077844526	475.691007711614	4.63867945987971	1.02052921408713	0.0293174821407109	0.0783414295392297	0.374227050912189	-6.30517277484059	0.71037653996519	0.88755422300384	707.098681769162	4.66260624459197	0.975365534867514	-0.0359851001168231	0.0406138522915548	-0.886030211034816	-5.63907059743571	0.377252993084899	0.866311386693288	4	-1	-1	1	-1	-1	0.123129339318607	0.404818168104918
ENSG00000086506.3	HBQ1	43.4049409409756	-0.685803230020171	0.853935782576397	-0.227800514083818	0.310645079825328	-0.73331441209984	-4.99331877884264	0.469141963014812	0.897011733521363	119.228573009005	2.31883706002327	0.839130405950881	-0.253033063245932	0.204826899032812	-1.235350749539	-5.08934787600192	0.224410949353521	0.548367094994562	NA	NA	NA	NA	NA	NA	NA	NA	NA	13.6731614290437	-1.12285786402433	0.925790806995516	-0.111241857995113	0.141865458308451	-0.784136317053623	-4.81693382918338	0.434400249896759	0.894147989445442	3	-1	-1	NA	-1	-1	0.269579093857655	0.563712385461835
ENSG00000086544.3	ITPKC	646.670261102	3.40005215354244	0.963525932388439	-0.053604599072403	0.145903662483049	-0.367397213751442	-5.99739306688619	0.71593972767379	0.952478607529913	349.296602203532	3.70812616413542	1.35322281827069	0.436399409415999	0.293148950800152	1.48866099716491	-4.99941193636677	0.144968599409651	0.457920288693653	218.35263455468	3.41741589110162	1.47598904886189	0.561682017325643	0.192854141256297	2.91247060429563	-2.41335289071527	0.00605287100544061	0.135279881913977	272.947382138147	3.210208128607	1.04486205397018	0.0633124856652145	0.0839167563197403	0.754467742103624	-5.47424049452686	0.451946025512956	0.900827443567123	4	-1	1	1	1	1	0.0250313077382069	0.209441808044331
ENSG00000086589.12	RBM22	1229.75456029338	4.34495405579303	0.931371204710493	-0.102571815975372	0.083636503451848	-1.22640009735014	-5.51854185132943	0.229726521068645	0.800531173833005	637.184005733719	4.78624701866129	0.951245416204886	-0.072110498212743	0.0639580837386874	-1.12746495825866	-5.60724761392258	0.266733887174618	0.591685281471963	534.582287095109	4.82808123018035	0.997137880406788	-0.00413508612590773	0.0389860773342162	-0.106065713933178	-6.4038339093363	0.916104527520472	0.970659237228215	727.689196746499	4.69777890184358	0.948216653852588	-0.076711363055339	0.0348797328768945	-2.19931050865803	-3.76842536477063	0.0296411597721172	0.557496153154123	4	-1	-1	-1	-1	-1	0.025864714108258	0.212484490222204
ENSG00000086598.11	TMED2	4850.13649662497	6.2959744693223	0.984365499305399	-0.0227340007374223	0.0687828421148639	-0.33051848452929	-6.51953995240014	0.743339170663568	0.958850042107413	1590.16677138786	6.05911568954876	0.896060873864705	-0.158331349837122	0.117009736291215	-1.35314679663122	-5.42125452520461	0.184139098156172	0.504106501664462	1675.36411671223	6.47235298888884	0.99028535529732	-0.0140837905508791	0.0530664559419375	-0.265399117029576	-6.58760095090235	0.792178596996308	0.920659696183971	2154.42449828112	6.27094649795056	0.982109992301059	-0.0260434853566742	0.0217490484610089	-1.19745401291299	-5.56080709179165	0.233329393523777	0.795204039477671	4	-1	-1	-1	-1	-1	0.211707635698647	0.509401957956879
ENSG00000086619.13	ERO1B	623.944016145425	3.33475471357683	1.1234358857695	0.167917792589254	0.103342942698839	1.62485979404127	-4.8112196538029	0.114807331107177	0.708218155317671	212.504695204494	3.17979138041142	1.0108916994865	0.0156284443398594	0.130085916653317	0.120139402803377	-5.94778627905884	0.905016373221686	0.965853491469992	438.781305790024	4.53111108550663	1.11188203682939	0.153003735985292	0.0705471944485596	2.16881390083991	-4.15481300151324	0.0366122865415673	0.268294077252108	519.522825147063	4.22434289473502	0.972886810455368	-0.0396561290317706	0.0454591944230034	-0.872345617539224	-5.57823452489081	0.384643625165907	0.870182285099463	4	1	1	1	-1	1	0.229496773260274	0.525932286087228
ENSG00000086666.19	ZFAND6	1712.78885630817	4.72745289422566	0.98430787633287	-0.0228184559627145	0.0649593685008393	-0.351272749248165	-6.25174075027072	0.727874821231602	0.955146115647539	601.653028695659	4.71221085995163	1.13575073180463	0.183646234974728	0.0894922845923094	2.05209014175184	-4.25104193432453	0.047215924011043	0.293413242068624	581.014825025626	4.94015019571261	1.09802491990059	0.134910796974286	0.0487445557113484	2.76771005511242	-2.95028050148755	0.00877273088189264	0.15546319075119	711.348326255071	4.66707746296952	1.03249321102459	0.0461322954913437	0.0304916179870615	1.51295006748802	-4.93783613349962	0.132742945586481	0.72250257149056	4	-1	1	1	1	1	0.00457705116916402	0.103011841430973
ENSG00000086712.13	TXLNG	1444.89907318053	4.57509945183996	1.00303671851049	0.00437442015086269	0.0570617765971793	0.0766611278464633	-6.28514552644373	0.939409577073394	0.992176365524516	201.763521498591	3.11748234092124	1.03185092950454	0.0452345610724239	0.0944221939643867	0.479067041054829	-5.83681682036333	0.634682690308503	0.839416652339978	545.019919011307	4.86350095106458	1.02813110956186	0.0400242519381288	0.0388905628940237	1.0291507491726	-5.89905441773406	0.310105367711286	0.639316941656274	611.402580801062	4.46691731133093	0.996854383103125	-0.00454531856696618	0.0269097125473085	-0.168909963604231	-5.97184151789911	0.866132514119918	0.980502028725321	4	1	1	1	-1	1	0.934628158730536	1
ENSG00000086717.18	PPEF1	604.03661882683	3.10602789553747	0.835818708774597	-0.25873804291016	0.160750645227186	-1.60956145802395	-4.79893089940759	0.118121099998405	0.711442744297118	182.277459231011	2.77973882776768	0.753143195978774	-0.409003902649138	0.283527138947901	-1.44255644862375	-4.90326287534093	0.157475961216357	0.471653411708663	232.897291068605	3.57799389051081	1.02231222813898	0.0318358823752802	0.116106748700926	0.274194934674165	-6.12515138842297	0.785463449053953	0.918199689659624	350.031543994615	3.59781353165298	0.962947180684085	-0.0544714289629735	0.0669715930689614	-0.81335125038587	-5.50013889133201	0.417518127640619	0.886893458735899	4	-1	-1	1	-1	-1	0.142695940901672	0.430099433149641
ENSG00000086730.17	LAT2	157.077848914605	1.24897455854922	0.970535241143372	-0.0431474952408508	0.221921517114518	-0.194426821706456	-5.54405084173605	0.847171542460916	0.976599213594343	85.6054246976491	1.32168554736737	1.53985045995725	0.622790252768618	0.547289279369473	1.13795441687827	-5.00006039015952	0.262383505329915	0.586821721431944	52.0970197359296	1.32836623748945	1.2954519705406	0.373455527947658	0.228703737007628	1.63292271842153	-4.53944764417588	0.110987598216834	0.419850107321074	82.3206519857002	1.31931488552404	1.06272918143704	0.0877739972676312	0.155863998744342	0.563144779902661	-5.21203282114797	0.574315601412079	0.931107262089687	4	-1	1	1	1	1	0.248481714551074	0.544366198777173
ENSG00000086758.16	HUWE1	33544.8543401854	9.06821544685983	1.05977207633345	0.0837540197877242	0.0360659439480144	2.32224671308888	-4.41130444613199	0.0272996403117488	0.564680811448688	4163.93750780274	7.49668058023553	0.989527482626752	-0.0151883183889816	0.0669717568127835	-0.226786919020803	-6.30692595084803	0.821825577864494	0.932730349794431	7741.16840654139	8.6855581870196	0.933378836349994	-0.0994653392191826	0.0658358139062126	-1.51080898552993	-5.6907412832972	0.139351012110413	0.460122967758568	12062.9884431768	8.76384350082505	1.02979468087115	0.0423567234120862	0.0241042645570737	1.75722944426679	-5.01454744484704	0.0812554571831731	0.678989271668746	4	1	-1	-1	1	1	0.044091941127592	0.262955439994761
ENSG00000086827.9	ZW10	560.00373400348	3.22282351674568	0.909151379819553	-0.137407562039114	0.0731838030169252	-1.87756793681979	-4.40569340220591	0.0703378728765167	0.662814010298026	134.811146168321	2.5078182426914	0.859203444094223	-0.218928318547629	0.118661870350824	-1.84497613176303	-4.2947390003783	0.0729781254458782	0.347035489822019	358.145341930146	4.24633108676618	0.982208750581436	-0.0258984192038578	0.0574456731241534	-0.450833244618534	-6.21176316784	0.65474691771669	0.861631612244763	412.049020842596	3.88168226949349	0.984770505795161	-0.0221405416152158	0.039782832925501	-0.55653506769307	-5.72517721947523	0.578811072505836	0.933547051453182	4	-1	-1	-1	-1	-1	0.069684528695828	0.32022700957985
ENSG00000086848.15	ALG9	1106.21133153077	4.165960069735	0.983489142003831	-0.0240189700538139	0.0993093622648958	-0.241860077499502	-6.18450632879251	0.810558379789597	0.971154365437835	369.148899214258	3.99091231745977	1.08782496018584	0.121446433989221	0.136450438514726	0.890040628019783	-5.72092271518377	0.37913881552627	0.684337696074387	678.394691527527	5.17181780925298	1.08656335744521	0.119772300434546	0.0471121347941159	2.54228132429068	-3.48379189833985	0.0153418925687058	0.193062889540901	763.333654842778	4.78107127329571	1.0105686606368	0.0151673454633849	0.0347252194769777	0.436781845927297	-5.94789112611965	0.663001141284499	0.946017030040303	4	-1	1	1	1	1	0.112724296227144	0.390071092557359
ENSG00000086967.10	MYBPC2	34.2921522928268	-1.3479488444325	0.719119833331496	-0.475695895088199	0.391248732753451	-1.2158400916482	-4.62144230119477	0.233665231152249	0.801784606157336	52.1018062865121	0.599109057575558	1.02911332767419	0.041401862961637	0.550758994246721	0.0751723773812587	-5.43511330596764	0.940478580395232	0.980179330508893	NA	NA	NA	NA	NA	NA	NA	NA	NA	NA	NA	NA	NA	NA	NA	NA	NA	NA	2	-1	1	NA	NA	-1	0.455993342764602	0.70420733078861
ENSG00000086991.13	NOX4	91.5335689114311	0.585801391774214	1.03356017810184	0.0476223908161681	0.165928988974831	0.287004646447835	-5.38879076245335	0.776110714530534	0.966838272931188	NA	NA	NA	NA	NA	NA	NA	NA	NA	68.2206313215228	1.82053546808485	0.95412451372583	-0.0677505439469141	0.15909063192733	-0.425861303875273	-5.73021868977134	0.672681804404017	0.869756551788007	84.2397571481898	1.55933789821289	0.9927681794674	-0.0104712204145504	0.0946846826786581	-0.110590436787836	-5.38317036130707	0.912113318265603	0.985445464802977	3	1	NA	-1	-1	-1	1	1
ENSG00000087008.16	ACOX3	818.091620031381	3.74360218198183	1.05822598061512	0.0816477430473383	0.0907771491335463	0.899430570651901	-5.73182807418286	0.375691132269072	0.863570716934378	240.046124380074	3.35476010496461	1.15119063862098	0.20312676537188	0.129841476624546	1.56442125161014	-4.85081811194875	0.126149243514044	0.434120677905741	310.400154661975	4.04725254628274	1.01168393077758	0.0167586351680567	0.0678935300430628	0.24683699842131	-6.24944153423083	0.806402008113369	0.926358649578773	401.127946196239	3.87638769345223	0.993945922417741	-0.00876073362500806	0.0446821034248907	-0.196068066485155	-5.85082187120441	0.844865985849126	0.977504915111263	4	1	1	1	-1	1	0.502868134604456	0.735456539752609
ENSG00000087053.18	MTMR2	1934.79466408566	4.98909340546716	1.03075970141392	0.0437080398006987	0.0777270013336898	0.562327621685233	-6.20950305814257	0.578131991338139	0.926456978951123	824.686733046405	5.08201858753956	0.91676956648576	-0.125368942381581	0.146618863086925	-0.855066938469263	-5.88540310243295	0.397963540530689	0.696564447855237	1261.54874364587	6.06421474540093	1.07393056108401	0.102900713604138	0.0432521982779922	2.37908632857852	-3.9298630886272	0.0226397190108036	0.224214737939846	1611.238423262	5.84265602207757	1.01549598713565	0.0221845386484106	0.0304161734045294	0.729366523308519	-5.94420273802017	0.467102156923681	0.904406759722291	4	1	-1	1	1	1	0.135427375836556	0.42068306021068
ENSG00000087074.8	PPP1R15A	1902.33561992444	4.94836865963096	0.938664722251995	-0.0913181552405937	0.100204384408672	-0.911318958541405	-5.95155846435255	0.369498448613182	0.861188682373359	1241.00682585986	5.58538058167331	0.73867710576996	-0.436984230792358	0.235839572880169	-1.85288764500261	-4.66619991232107	0.0718086877265861	0.344643933418256	348.212122733172	4.13598626042853	1.15902583856588	0.212912729204896	0.145400685511795	1.46431723107402	-5.24765175782273	0.151572368900705	0.473691411062304	587.034396629661	4.23859147582578	0.754275060224075	-0.406837370256664	0.120269368732251	-3.38271809809183	-0.806678474126588	0.000951109046809454	0.275094304891887	4	-1	-1	1	-1	-1	0.000949431280532544	0.0538959229875852
ENSG00000087076.9	HSD17B14	166.264613174346	1.45099816836496	1.02246839211365	0.0320562453717064	0.130911332547717	0.244869903528191	-5.57828519231513	0.808248831740275	0.970302661069013	439.011266647443	4.19461551671379	1.16395536668807	0.219035737376464	0.217018072915615	1.00929721858526	-5.67090736415655	0.31932342295285	0.636744620329012	61.8755844451405	1.70624026192798	0.99911444483899	-0.00127815205986507	0.107327710003146	-0.011908872925991	-5.80329269008138	0.990562450139276	0.996829799732841	98.3987550829743	1.80890563099727	1.04709600353137	0.0663937225638689	0.066302935618186	1.00136927490218	-5.02475111085163	0.318526415075816	0.841663511928346	4	1	1	-1	1	1	0.404121852607571	0.667546724230045
ENSG00000087077.14	TRIP6	356.783232453376	2.56232321338789	0.944137912182197	-0.0829304824517336	0.126686600883823	-0.654611315428571	-5.66266427988428	0.517778747164625	0.913825267975053	371.499316433257	3.9213310063758	1.20147222991579	0.264803303294438	0.236604732205207	1.11918008074655	-5.51875187993884	0.270206260270047	0.594520787141661	88.3363901990337	2.22942675536361	1.01705055381636	0.0243913920051462	0.084909764942927	0.28726250769321	-5.86254453792818	0.775517797366995	0.914295668991131	130.410992587787	2.18198490073879	0.99140510959008	-0.0124534005724927	0.0615067852802	-0.202471979567133	-5.48169378902952	0.839867328682918	0.976997987693998	4	-1	1	1	-1	1	1	1
ENSG00000087085.15	ACHE	896.239085852434	3.84513915275672	1.10965103584652	0.150106047739417	0.113640120520163	1.32088955073559	-5.31373115427428	0.196671574211255	0.783798661979722	1034.80092156567	5.44412618422019	0.723255645822131	-0.467422414834389	0.120607494457108	-3.87556691181095	-0.0604322857472397	0.000415278700526725	0.0874212748101356	175.423622334966	3.20585943571577	1.05543400236433	0.0778363679426941	0.110084741012738	0.707058646154127	-5.86555935287314	0.483969973111635	0.766352321329361	270.915123710102	3.27230470234381	1.01344972354623	0.0192745195994149	0.0500875745836086	0.384816389287147	-5.67223244438297	0.701008319051856	0.954293926113555	4	1	-1	1	1	-1	0.0528459159023229	0.283939093230735
ENSG00000087086.15	FTL	8591.53465660661	7.09917357913311	1.06767262209988	0.0944693447064594	0.0562821199858438	1.67849655859126	-5.30824830092576	0.103791358274962	0.698647912196833	17844.139740363	9.57446124489218	1.26273167548406	0.336548105811808	0.167371863892371	2.01078065324184	-4.4258511357917	0.0516055955955158	0.303474037865692	4786.44878122384	7.98193599506874	1.04698163938668	0.0662361423661007	0.0675789720440359	0.980129474638054	-6.27578929940605	0.333402610579616	0.659991191577559	8324.28703046751	8.19427447036791	0.982072749709398	-0.0260981948306515	0.0393360070779799	-0.66346832760413	-6.23910470477761	0.508216766324229	0.914988888100002	4	1	1	1	-1	1	0.146815451098038	0.434932139100589
ENSG00000087087.20	SRRT	2862.1541097339	5.59995201859107	0.883986727956964	-0.177903385513199	0.120556192903819	-1.47568848375241	-5.40723423383399	0.150599376328056	0.741785166103619	995.007451454147	5.42286470302601	0.939641686553139	-0.0898173759503976	0.102907847651211	-0.872794232902614	-5.91115231241133	0.38834951354426	0.690122129408971	434.39500885023	4.51639068773373	0.930094044246585	-0.104551496614431	0.0975258646073357	-1.07203865390358	-5.80258458983123	0.290661671128634	0.622573107478246	657.377468781424	4.53050491509005	0.94443680022589	-0.0824738372375579	0.0686721424051848	-1.20097952894697	-5.3112497253202	0.231963694812893	0.794033505438027	4	-1	-1	-1	-1	-1	0.0803485363328862	0.338258249522067
ENSG00000087088.20	BAX	197.726286641244	1.68379518752246	0.951589202491413	-0.0715891930281295	0.179427712019467	-0.398986267073185	-5.58947823633868	0.692770718212561	0.948437387613915	344.144202919856	3.89273076225708	1.08595130620006	0.118959414487876	0.121307476747875	0.980643713619735	-5.63530938644636	0.333075394501982	0.648848483607973	84.7552013688176	2.15410841539901	0.869394246175299	-0.201917547283592	0.0969680557254613	-2.08230995014757	-3.95522897644083	0.0443009879172854	0.287522098051401	141.962158684144	2.32503256364219	1.02091585763176	0.0298639663335261	0.0678289802440567	0.440283286378064	-5.44824014878931	0.660470149416432	0.945528324419259	4	-1	1	-1	1	-1	0.574304997036612	0.78323957427426
ENSG00000087095.13	NLK	11178.0440464186	7.43645373680229	1.00548432422578	0.00789058981032682	0.0463299520574808	0.170312928460127	-6.71344176061175	0.865924211197072	0.980809935096467	2844.76076784585	6.89121513523977	0.885008210328149	-0.176237255573354	0.125970736536884	-1.3990333026413	-5.37715264317222	0.170049287594006	0.485317015376632	3614.09147792094	7.58420073300918	0.972973440496481	-0.0395276709570175	0.0426669787742954	-0.926423011249881	-6.29499845977009	0.360243872849777	0.679261648921369	4277.73709998322	7.27328747463412	1.01255387221657	0.0179986676141498	0.0209497691100573	0.859134414302887	-6.00849244479286	0.39186295552307	0.872751280488793	4	1	-1	-1	1	-1	0.893476219841436	0.985029350870718
ENSG00000087111.21	PIGS	828.031756718439	3.7626694016135	1.11554670825791	0.157750920898327	0.0985041399897882	1.60146488172661	-4.92198170815479	0.119906576807412	0.713344259709748	779.615195050489	5.0688189187171	0.992311206887192	-0.0111354478418927	0.0885308668979398	-0.125780399899731	-6.24338283653894	0.900580084310835	0.963977696839946	423.961394270682	4.49438727208145	1.04190099589228	0.059218195542339	0.065610469415315	0.902572349657905	-5.95570469401376	0.3726050182684	0.68841027242005	709.08506253579	4.68185029504915	0.988005889125151	-0.0174084536985335	0.0280916704568756	-0.619701620281276	-5.83905761436175	0.536549301835507	0.921544743173619	4	1	-1	1	-1	1	0.677207926750543	0.849648848981361
ENSG00000087116.16	ADAMTS2	230.77383971429	1.68080149320683	0.69509965484538	-0.524708266339506	0.338929734269965	-1.54813288208453	-4.64906932560364	0.132229513396195	0.728073764129478	143.482240422257	2.58668554490685	1.22920383375062	0.297724171656579	0.178955024481212	1.66368154523561	-4.57910527426884	0.104541988090734	0.399983793871213	44.0482966336369	1.1422387811913	1.21251167870534	0.27799864315884	0.205021576534046	1.35594822680859	-4.89122218503859	0.183353037538611	0.511852786777119	59.9261291966843	1.03412445549699	1.1593672871034	0.213337683980613	0.1388871544189	1.53605050714165	-4.41264960912648	0.126979612079202	0.720542283277345	4	-1	1	1	1	1	0.0625457866377467	0.306372220288919
ENSG00000087152.15	ATXN7L3	5918.68633595672	6.58069729629355	0.99004909418972	-0.0144280280911538	0.0579665335231234	-0.248902723938086	-6.58992026106111	0.805157058716407	0.969931124170739	7087.15470371388	8.25301006327285	0.960765166135594	-0.0577442497914096	0.0891834441560612	-0.647477234567926	-6.12859773564099	0.521281491759544	0.781430717359569	2553.85499890444	7.0863062649641	1.00878655222079	0.0126209488460802	0.0456533913710392	0.276451507041522	-6.64355962588008	0.783743326639768	0.917749146632403	3804.47565363285	7.10409870084507	0.986974349522925	-0.018915503920928	0.0304415040011915	-0.621372187135946	-6.16081447075793	0.535453275388544	0.921345542259325	4	-1	-1	1	-1	-1	0.760935857214279	0.902631697945616
ENSG00000087157.19	PGS1	1204.96197067807	4.22592454514197	1.02805790519575	0.0399215263859045	0.120947094548905	0.330074290207627	-6.15724188413581	0.743671367357297	0.958850042107413	514.554526882037	4.46817932804438	0.963691336435441	-0.0533569595324306	0.0871951951179416	-0.611925455987101	-5.99611177703507	0.544292739860065	0.794489044711273	455.49871761514	4.59188998713508	1.01828611391813	0.0261429809965571	0.0744551225316967	0.351124007423769	-6.3122536776301	0.727491508140375	0.894788590173064	551.302001858283	4.31318429507654	0.945939953066276	-0.0801794886620181	0.0402971314022659	-1.98970710499531	-4.11814364034773	0.0487419071992583	0.612954187346073	4	1	-1	1	-1	-1	0.162648681433059	0.453789184419773
ENSG00000087191.13	PSMC5	3309.8440719751	5.76426823780835	0.958561185659484	-0.0610575717782767	0.0573633645436431	-1.06440011432424	-5.93659748727701	0.295763964328279	0.8326185376434	3252.31440884925	7.13491942941425	0.831883842417432	-0.265545998813723	0.0758241621110332	-3.50212902352775	-1.07953713049974	0.00121404106684873	0.101973009815893	1032.86187043495	5.78198946262364	0.958462048568113	-0.0612067870696329	0.0397906279494425	-1.53822118985912	-5.39600679436133	0.132523363161326	0.450709702939119	1439.67489649114	5.65914468990199	0.967440083251386	-0.0477557817159393	0.0294583700385636	-1.62112776957526	-4.91942427688608	0.107436521347365	0.703173952029745	4	-1	-1	-1	-1	-1	0.000729031233895539	0.0478792946434493
ENSG00000087206.17	UIMC1	1445.92665387754	4.57018373089222	1.05684322359602	0.0797613773677172	0.0709541125533009	1.12412620632525	-5.67419945855501	0.27000424840097	0.819905484733787	149.130217596378	2.67774571451227	1.05956451587124	0.0834714347075055	0.154196427041086	0.541331834396293	-5.72008957064878	0.591492001832084	0.818624200335537	602.634401093963	5.00317149124606	0.997818684157423	-0.00315041081975224	0.0531587350270358	-0.0592642172194275	-6.43821559295815	0.953061343799325	0.984814665927092	779.125217335062	4.80714802076387	1.01168125047036	0.0167548129554689	0.0341300748053781	0.49091052542401	-5.9236642460579	0.624325351025782	0.940309105916401	4	1	1	-1	1	1	0.54914478392867	0.765752062279507
ENSG00000087245.13	MMP2	157.78820989269	1.20008597677794	0.993789487777981	-0.00898781362601237	0.225695491164524	-0.0398227433770956	-5.58527069973129	0.968502152963689	0.995935771855698	100.692684102804	2.05069619835008	1.05673096310287	0.0796081226034249	0.23039668338305	0.345526339331331	-5.67763175565013	0.731636419625345	0.889973510794271	34.2275825976186	0.780699558817554	1.04176445513018	0.0590291184709262	0.212305786981841	0.278038198157901	-5.58994700203512	0.782534493961245	0.917105012823881	66.5916160562301	1.15904945981337	0.928971838098202	-0.106293233103865	0.156639100462575	-0.678586845749034	-5.13070488792479	0.498617462250463	0.912955896061431	4	-1	1	1	-1	-1	1	1
ENSG00000087250.8	MT3	5213.41038078422	6.42391494167917	1.03874477436616	0.0548412192194574	0.066791078295562	0.821085998593638	-6.2575203347231	0.418169269039117	0.881954267063457	13454.6410018443	9.16867307087454	1.15945575026976	0.213447761696257	0.181778398705297	1.17421961694306	-5.66199766141912	0.247736548835877	0.572861187982221	2325.41136851244	6.9408257470524	0.939042247664674	-0.0907380284617661	0.0671343544208975	-1.3515886053344	-5.76919579256301	0.184731918613422	0.513983097614562	5115.44320040828	7.45131082194052	0.990183486765787	-0.0142322051305721	0.0443427970493168	-0.320958669222951	-6.32636514610505	0.748762054048287	0.960700685991409	4	1	1	-1	-1	-1	0.85742696174584	0.962982233985353
ENSG00000087253.13	LPCAT2	427.263472231686	2.69609074794411	1.04739520503801	0.0668059052753913	0.211370308760761	0.316060972172801	-5.84219338161134	0.75417686204913	0.961969421388824	124.609679589048	2.20699751968683	1.23697595594191	0.306817457807812	0.302907820695907	1.01290701937944	-5.27282915732919	0.317618739248758	0.635548730153698	185.826879003536	3.21973564865152	1.11424872168788	0.156071305832221	0.170446191047241	0.915663206512865	-5.68772999096616	0.365786859910266	0.682987422616626	302.715230041551	3.29219396342526	0.990390202408724	-0.0139310523528161	0.0895018395818195	-0.155651016983632	-5.72596075151899	0.8765518582797	0.981386916173914	4	1	1	1	-1	1	0.715057380385632	0.872750424737528
ENSG00000087258.15	GNAO1	43218.6700765911	9.27295473533794	0.917582450105566	-0.124090296589201	0.0388170747531891	-3.19679670295109	-2.47735667171351	0.00329958943326537	0.37415792387413	12292.3775717239	9.04509169442099	0.898613323008395	-0.154227643202226	0.0696840231256789	-2.213242523671	-4.05008558577253	0.033065369036397	0.257952959924557	2615.70486926784	7.10133250083416	0.904767276973507	-0.144381343059356	0.0954316508554361	-1.51292932444468	-5.56762916351157	0.138813020807955	0.459092080669635	6015.16818096082	7.74577733816271	0.982889966725243	-0.0248981771466461	0.0285249635083489	-0.872855705472111	-6.04605587811565	0.384366544817975	0.87016394725561	4	-1	-1	-1	-1	-1	0.00123389860365955	0.0597338864684125
ENSG00000087263.16	OGFOD1	1814.47797475177	4.86898093925002	1.03005347345869	0.0427192343902361	0.0814786641004209	0.524299641653249	-6.19585643289252	0.603979241129485	0.932931495229682	581.135180496831	4.57956165846863	0.886469456744124	-0.173857170884546	0.147615299178316	-1.17777203211525	-5.52036383037554	0.246334434062728	0.571568467148341	550.956147057454	4.87121826984561	1.00460611659498	0.00662996407060516	0.0475923591207865	0.13930732145004	-6.4072614740638	0.889964586221952	0.960858118577648	754.596589138415	4.76090879701527	1.02199449618439	0.0313874268539471	0.0411191204218667	0.763329237880673	-5.75775959482033	0.446663371829527	0.900224309177228	4	1	-1	1	1	1	0.786933649257563	0.917838753659107
ENSG00000087266.16	SH3BP2	1512.97145996441	4.58986182119258	1.00087007415559	0.00125470590500074	0.165283850492195	0.00759121899244474	-6.2861417781421	0.993994135111111	0.998834151350636	687.615490170664	4.70681698913346	1.58630706011202	0.665672059328843	0.290965737361218	2.28780221810944	-3.81047146192203	0.0279025688969001	0.241831154677792	377.599520086119	4.25422053541997	1.09821734153264	0.13516359762375	0.174927598116255	0.772683093344261	-6.01389998836582	0.444629477442237	0.739218983989575	607.674917839378	4.36586094956018	0.936908545192409	-0.0940198664658566	0.0819260390896415	-1.14761884634728	-5.33536741271403	0.253253716392148	0.80935608151209	4	1	1	1	-1	1	0.466983113879005	0.711446229914968
ENSG00000087269.16	NOP14	805.614473874236	3.75999889902353	1.0374962990154	0.0531061900483244	0.141625455355261	0.374976305743273	-6.08189133406159	0.710354690857706	0.951838885803535	297.932079400538	3.68099813028774	0.904967003096833	-0.144062905273211	0.0782562679645066	-1.8409120319736	-4.48295255784767	0.0735851369242603	0.347882561202344	286.384071722053	3.93003104373694	0.976609233567245	-0.0341466765692665	0.0533735693205914	-0.639767529208372	-6.05330387900025	0.52627476038763	0.789982962694433	381.324518001791	3.78263811299922	0.941031873569438	-0.0876845057679834	0.0382325844651522	-2.29344960573892	-3.46454379212693	0.023442619820521	0.525391343410779	4	1	-1	-1	-1	-1	0.0188293998783231	0.186482530612646
ENSG00000087274.17	ADD1	22540.3489164722	8.5373818437493	0.97670729712809	-0.0340018195419305	0.041040349817912	-0.828497312834562	-6.53350074319458	0.414027593438958	0.880985182463472	8349.17039934177	8.49557055207542	1.05053700432897	0.0711269806893444	0.128775818221156	0.552331809433297	-6.18551038878092	0.584009959767118	0.814742055967109	5355.09894984964	8.15699689304596	1.01006147289996	0.0144430988672693	0.0468524076138322	0.308268018717682	-6.7258050788162	0.75961132200581	0.906622204530155	7313.56633310215	8.06430382099591	1.0390023532081	0.0551989217664913	0.0311113905530395	1.77423512049025	-4.91935677396787	0.0783876557533526	0.674421878108897	4	-1	1	1	1	1	0.213804450847554	0.511264987311604
ENSG00000087299.12	L2HGDH	828.221147516691	3.731226668376	0.950865833015691	-0.0726863034314437	0.0947461397366428	-0.767169022753678	-5.84989935325697	0.449064561063304	0.892355304119937	246.986184709761	3.38732562239424	1.20470011729852	0.268674065019832	0.127077158048198	2.11425931415565	-3.96114537290211	0.0412257149433846	0.278342133043473	536.632963643826	4.82634574983896	1.13867042054135	0.187350230403056	0.0534863656027927	3.50276614033528	-1.1342500860908	0.00122388637510034	0.0833197540041713	529.708609033322	4.2548199395431	1.00891797117567	0.0128088826813423	0.0442934429304965	0.289182367273672	-5.90217548881093	0.77290690408796	0.966902212624745	4	-1	1	1	1	1	0.00698502981119169	0.126132583479882
ENSG00000087301.9	TXNDC16	1664.39378104947	4.75205772804668	1.11785810664178	0.160737073837752	0.10638765821097	1.51086203550985	-5.22679181175343	0.141439210431326	0.735646714939363	343.162827609386	3.8445269640885	0.995877319048908	-0.00596006554679072	0.124500329734709	-0.0478718856366945	-6.0687400742993	0.962073302318438	0.987420888340985	1049.18165427345	5.78922330856502	1.1289950478241	0.175039157948572	0.0625065061479822	2.80033501687285	-2.97445413771993	0.0080753050589517	0.150368289545834	1143.28146248884	5.35268963383547	0.984789731278639	-0.0221123764348362	0.0307617393638341	-0.718827247487611	-5.88274427217296	0.473549809362745	0.906715113955068	4	1	-1	1	-1	1	0.103539144830573	0.376352255833274
ENSG00000087302.9	RTRAF	2390.69689218579	5.22485764299461	0.930931037342552	-0.103253796887358	0.0635412577681042	-1.62498824408208	-5.12647430705727	0.114779836352181	0.708218155317671	819.945603534976	5.15469276625779	0.938778038019058	-0.0911440033581995	0.0998906186011051	-0.912438071108223	-5.85222195680952	0.367387730303819	0.674580720920897	935.319815973717	5.61894690376434	1.04563762468417	0.0643829589933775	0.066497539613227	0.968200618667268	-6.05694183052084	0.339245371589397	0.664138667361609	1314.24279363988	5.52253768051108	1.01859667792954	0.0265829171228729	0.0303316135450059	0.876409594347142	-5.77805686420995	0.38243949869637	0.869110892931087	4	-1	-1	1	1	1	0.70271027163917	0.864346308357852
ENSG00000087303.18	NID2	103.095846400667	0.424131447034578	0.668285690622617	-0.581463111451154	0.325342880169393	-1.78723170812408	-4.1495272042875	0.0841572849469133	0.680703620297509	38.9896692242672	0.562767670561957	1.07066741624406	0.0985104021694518	0.360643272518298	0.273151919572973	-5.42424260451404	0.786240492937704	0.917817598363101	57.0638622765862	1.53731601796108	0.895102726342925	-0.159874832308295	0.168570676280775	-0.948414254695188	-5.36129197223065	0.349086640672596	0.670622432854502	85.5364666195697	1.52215919998312	1.10855965184693	0.148686404042175	0.127016298210925	1.17060885993752	-4.84412724948554	0.243917949328268	0.802505558278418	4	-1	1	-1	1	1	0.71682170191791	0.874231493293501
ENSG00000087338.5	GMCL1	931.542942491844	3.8835257844805	0.854903685416359	-0.226166201671495	0.125807076198206	-1.79772242155263	-4.65369114200619	0.0824419180290752	0.679835030019182	288.302834553039	3.63110651286681	0.980437953412205	-0.0285017619068504	0.105721459865225	-0.269592965734532	-6.01182231501021	0.788956642934759	0.918567764993337	583.774860173246	4.95341316423132	1.10168355047958	0.139709881153878	0.0539355920274017	2.59030958783022	-3.3512876007431	0.0136471446712875	0.184813841771488	575.813588784671	4.37744329790011	0.996522131925627	-0.00502624841331553	0.0408173357919598	-0.123140041254373	-5.96365558933649	0.902188204041031	0.983509764826381	4	-1	-1	1	-1	1	0.33703693326187	0.620365260985169
ENSG00000087365.15	SF3B2	9600.78389083295	7.353189006718	0.917657953236778	-0.123971589532801	0.0636283766018415	-1.94836951928793	-4.91268134460052	0.0609187251962678	0.649602534907393	3400.36398422071	7.20049634312552	0.974154936042299	-0.0377768485720924	0.0793772118761603	-0.475915538971432	-6.21751681210177	0.636905348233641	0.840308502711839	1714.87992135164	6.51101006192179	1.06737111474744	0.0940618746789971	0.0391314651054675	2.40374017240296	-3.92272252721951	0.021365913293555	0.218647549791935	2445.48628550728	6.454942563673	0.975694516937651	-0.0354985740304654	0.029474995057194	-1.20436234040355	-5.57751821018786	0.230658682690114	0.794033505438027	4	-1	-1	1	-1	-1	0.135494022300088	0.420760021660564
ENSG00000087448.11	KLHL42	6861.99816699385	6.78875320310596	0.972233132488589	-0.0406257946813708	0.0558831579601904	-0.726977432275954	-6.3708837513082	0.472957335547023	0.897818871904705	1365.39876454189	5.80912948620631	0.836161715513439	-0.258146105204582	0.137589865372515	-1.87619999849313	-4.626196856901	0.0684552554309556	0.338569982870481	2773.69816928505	7.20232413364444	1.01099833733327	0.0157806246167762	0.0389784717109588	0.404854883326262	-6.60906169777376	0.687920807661742	0.877880987305082	3394.3469075717	6.93369239053975	0.990390146883137	-0.0139311332365842	0.0201313233282026	-0.692012790687616	-6.09974182988566	0.490175277333372	0.911279122940259	4	-1	-1	1	-1	-1	0.226142668044579	0.52274647227003
ENSG00000087460.24	GNAS	51508.380991062	9.68479126259925	1.00308539717627	0.00444443430322739	0.0364043785542066	0.122085157877632	-7.02525359521937	0.903657658538784	0.985885593049873	38294.4155503524	10.6958079757678	0.931057489604048	-0.103057842886343	0.0803650860395557	-1.28237083993935	-5.52153094349613	0.207611250473707	0.528776822565921	12471.5099281103	9.37814818549092	0.97165013109934	-0.041491168908388	0.0306106114164372	-1.35545051171726	-5.95003207556114	0.183510054637723	0.512142176033581	19897.2436256871	9.484150061514	1.00847927900552	0.0121814415283816	0.0172805287303464	0.704922963785804	-6.33583422911315	0.482131324139322	0.909179272095756	4	1	-1	-1	1	-1	0.692548168562523	0.858922128464646
ENSG00000087470.17	DNM1L	9354.52367164087	7.23679350180695	0.933059409192109	-0.0999591524832497	0.0660741184167909	-1.51283369159335	-5.58291918016076	0.140939348420067	0.734971973876055	2827.1472363813	6.88112830327309	0.816088926735406	-0.293201728021466	0.122032068669064	-2.40266129402915	-3.66223006423055	0.0213552202998543	0.218576960716156	4688.98272124618	7.95529484987964	1.05874781065251	0.0823589862620463	0.0456194264988335	1.80534900551966	-5.17104049301721	0.0791813966126236	0.364768539564164	5623.37460167203	7.65860746287914	1.02083374821874	0.0297479297316767	0.0245866520806377	1.2099219378918	-5.69502549746724	0.22852539867479	0.793243927130666	4	-1	-1	1	1	1	0.248497827906472	0.544366198777173
ENSG00000087494.15	PTHLH	149.02200215135	1.30509966794093	1.01309347886493	0.0187672987913553	0.170697200807685	0.109944970992813	-5.58743879523494	0.913195940243575	0.986978823329178	108.74395174369	2.19419876086692	0.868838589397481	-0.202839913135502	0.157235994746114	-1.29003485151745	-4.99990430211371	0.20496531613035	0.526806688729015	54.5558401346155	1.5170173417179	1.01291546880976	0.0185137814268052	0.113561141344467	0.163029194737018	-5.74574974713835	0.8713847079597	0.952623984616696	79.6491165356897	1.49322784552076	0.930428308795178	-0.104033102615025	0.0733667946819588	-1.41798620296829	-4.58202088852869	0.158610341575163	0.749119138440201	4	1	-1	1	-1	-1	0.224145163212479	0.521583378023868
ENSG00000087495.17	PHACTR3	6156.4116647914	6.69536556779869	0.974483716043138	-0.0372900171313355	0.0456070138940094	-0.817637769883321	-6.29557545403888	0.420104961955443	0.882151043784499	1997.42272901353	6.44160887489996	1.12275020165839	0.167036981241545	0.0959495036997326	1.74088426516802	-4.87349941731289	0.0899333836148934	0.377459894014267	1239.58803966688	6.04574350854788	1.03266390654834	0.0463707873562763	0.0379109935246653	1.22314882953693	-5.84095768685761	0.229024827516156	0.564411572596934	1605.09560871092	5.85437765144206	0.988436790678811	-0.0167793845625777	0.0279552241776959	-0.600223573809332	-6.02958667788059	0.549412156673342	0.92666502851032	4	-1	1	1	-1	1	0.561056306538705	0.774351713282165
ENSG00000087502.18	ERGIC2	1921.64583099595	4.97935915482805	0.95240760923683	-0.0703489478570389	0.0688645413106691	-1.02155545536379	-5.86269585668161	0.315278242380167	0.83951321808994	666.511308335534	4.79860260578842	0.921537345304224	-0.117885462624983	0.137132927244045	-0.859643741252537	-5.85158638790463	0.395467218782316	0.694968672676372	1206.95082014439	5.99296525596664	1.05583323683682	0.0783819867916882	0.0534552988874254	1.4663090174981	-5.51590366105992	0.151031894714884	0.472970780233909	1454.19385716621	5.69110571832837	1.0130830486865	0.0187524456267996	0.0370039873294621	0.506768242563663	-6.05234180532975	0.613184151704581	0.938542758501662	4	-1	-1	1	1	1	0.685407614168328	0.854336531230157
ENSG00000087510.7	TFAP2C	33.8926905170496	-0.999200347689074	0.957288855493112	-0.0629737809301666	0.266386468285532	-0.236400074431209	-5.09695137631477	0.814752452358538	0.971797847608551	14.8031611173475	-0.85416726388682	1.54297678203728	0.625716353100033	0.409677296920396	1.52733958606844	-4.39920461577033	0.135097914596773	0.444905460020458	NA	NA	NA	NA	NA	NA	NA	NA	NA	12.7559259924142	-1.20190465451659	1.14810764160705	0.199257909202285	0.161458683520329	1.234110825493	-4.57280727583559	0.219409299599924	0.789481144017987	3	-1	1	NA	1	1	0.171139676341832	0.462867072415306
ENSG00000087586.17	AURKA	90.1789715227702	0.383302082453884	0.942093529457003	-0.0860577996081791	0.25542672562328	-0.336917757521985	-5.33411331995474	0.738558992268354	0.957449709368806	31.9231303562086	0.416571691597134	1.07735365342535	0.107491908463402	0.190488948768317	0.564294722389065	-5.27818415799798	0.575925350496247	0.810198086282307	37.8506987376365	0.974977574397294	0.921236445131256	-0.118356608018362	0.141063164249416	-0.839032703173268	-5.35348601306538	0.406851842553864	0.714663728587673	48.5649752395824	0.758387566498379	1.07804003612566	0.108410757726224	0.0945479065285614	1.14662250817235	-4.76955775363754	0.253663925204331	0.80935608151209	4	-1	1	-1	1	1	0.590994026454136	0.793811264029622
ENSG00000087589.16	CASS4	66.6086224656974	-0.147380693873694	1.05325248705891	0.0748513225589095	0.337410989835996	0.22184020323491	-5.27752766020645	0.825963537718571	0.973141305967097	15.1250290045373	-0.684208707837743	0.84404114369145	-0.244614768522597	0.294719632221799	-0.829991428390848	-5.00480851419993	0.411815077689589	0.706428506472016	28.2805311352023	0.5205151864906	0.730718189198311	-0.452612975214269	0.205911422893144	-2.19809551531849	-3.59858202153408	0.0342915508083935	0.262021230535491	32.0959151794373	0.0909353607258757	0.953943783551265	-0.068023844989372	0.139988445002823	-0.485924713200437	-5.06065081599266	0.627846444740485	0.940765189330783	4	1	-1	-1	-1	-1	0.178213034296873	0.47141087877452
ENSG00000087842.11	PIR	260.50180287394	1.95680531058049	1.22446224594818	0.292148291727096	0.172577503641012	1.69285269263606	-4.46982484598801	0.10099726965603	0.696347694640509	189.257765149055	2.91995850688051	1.2753101941198	0.350848196958063	0.267419396306805	1.31197737263434	-5.12581955659595	0.197530983022918	0.517932116265073	127.377189346785	2.73464525581778	0.909519539163893	-0.136823463330493	0.119984000265786	-1.14034757157125	-5.3951032469297	0.261486553101193	0.595446353077391	163.544242945533	2.52100448539545	1.06332311174216	0.088580054889887	0.0798311520505111	1.10959259154672	-5.04488748521837	0.269242598678509	0.816061538299664	4	1	1	-1	1	1	0.111368065274408	0.388253283050369
ENSG00000087884.14	AAMDC	61.7624549242532	0.0186260385678109	1.06935707378623	0.0967436702363878	0.22662193578895	0.426894554137442	-5.23861721414834	0.672548938097498	0.94481909023268	102.694875808703	2.15365096950389	1.07437117322447	0.103492501013482	0.154741648816285	0.668808312468947	-5.55881768737548	0.507728859438638	0.772823982499701	48.9315843495638	1.38384111526338	0.958606313444554	-0.0609896532142804	0.079030602376382	-0.771721983388386	-5.46887248438381	0.445191615509842	0.739597493471612	80.3248809296231	1.47308235845807	1.02516341841833	0.0358539040229707	0.0608828194668864	0.588900191169223	-5.22900339155934	0.556959932971655	0.92872301497978	4	1	1	-1	1	1	0.768991037939449	0.906697813241053
ENSG00000087903.13	RFX2	268.557446231977	2.13951652835715	1.05584212704433	0.0783941343580299	0.174426781921562	0.449438632613671	-5.68317639013515	0.656392988333538	0.942065137673148	183.161433525532	2.77554610080807	2.21673968900072	1.14843936495614	0.312499723245986	3.67500922249502	-0.484685224653234	0.00074244083550997	0.0951600191227014	88.2881711167232	2.2076154279634	0.852990220878744	-0.229398893051431	0.125946850289339	-1.82139444157937	-4.40302064378195	0.0766589921385286	0.359615371036098	121.669370856058	2.08376298656015	0.971287170197109	-0.0420301898015767	0.0987177730612542	-0.425761121814377	-5.40624419611779	0.670992720123596	0.948341566926063	4	1	1	-1	-1	1	0.0537952144771804	0.286176871509363
ENSG00000087995.15	METTL2A	735.991756259729	3.55604248938593	0.977783433280466	-0.0324131331152446	0.0836184571746537	-0.387631322203701	-6.02596058193731	0.701065688599772	0.94936661838212	354.92619649652	3.936065283332	0.990728299563977	-0.0134386324461097	0.103739241889138	-0.129542420027235	-6.09642559335548	0.8976232786425	0.962426990859844	333.054066592432	4.1466689125193	1.03984644713289	0.0563705030628893	0.0560151884731599	1.00634318297259	-5.79546692235449	0.320801936300172	0.647970477395732	404.080837628056	3.8650944769853	1.02314695166171	0.0330133701154351	0.0396029002851366	0.833609909318317	-5.54031113301336	0.406044543363694	0.880535810399365	4	-1	-1	1	1	1	0.593198922409597	0.795100851184268
ENSG00000088002.11	SULT2B1	21.5479626846121	-1.82864344230804	1.01659211988348	0.0237409528878915	0.466679164689483	0.0508721080438381	-4.98447926497956	0.959769589485155	0.995136345404193	23.5211241557002	-0.305898799321278	0.687433333286787	-0.540708285944681	0.418053343542738	-1.29339543456947	-4.65034853704829	0.203813180721103	0.525345298862505	NA	NA	NA	NA	NA	NA	NA	NA	NA	NA	NA	NA	NA	NA	NA	NA	NA	NA	2	1	-1	NA	NA	-1	0.429406647751291	0.685654255989687
ENSG00000088035.17	ALG6	236.441388103951	1.80872729755358	0.925729813385895	-0.111336909788962	0.179303666178145	-0.620940509260668	-5.50507713799703	0.539396904764794	0.918898293184007	67.390358446339	1.50951917034381	1.07198610763945	0.100286209368875	0.205211555875441	0.488696696153632	-5.5323433004305	0.627912463149767	0.835418052850731	225.046575810192	3.57224851428167	0.964437126172536	-0.0522409060849809	0.0836314101468583	-0.624656525499748	-5.98973277644708	0.536038719822989	0.795521903460246	232.040994983299	3.06289464604508	1.07308076171497	0.101758659636879	0.0583882726473188	1.74279277367099	-4.35573007269398	0.0837571316570788	0.682691780120773	4	-1	1	-1	1	1	0.287526537046713	0.57995868542401
ENSG00000088038.19	CNOT3	1793.23416338392	4.91911556909128	0.930054836366537	-0.104612314342203	0.106473684398558	-0.982518027183242	-5.89567995977311	0.333817278337624	0.84786143746366	725.044448607344	4.96970607292499	0.914027697187756	-0.129690211890673	0.0858213229733943	-1.51116537705762	-5.14987657276167	0.139157816020955	0.449945258797786	167.410536798862	3.09705537711568	0.910729871082322	-0.134904890958974	0.160654313477101	-0.839721561402107	-5.75352878356931	0.406470361266589	0.714467862625524	318.182999422748	3.48651319863218	0.993363922790655	-0.00960574327644782	0.0547395384973337	-0.175480896261405	-5.7789382488279	0.860977436950278	0.979506260408264	4	-1	-1	-1	-1	-1	0.282068408430128	0.574405765012597
ENSG00000088053.11	GP6	26.5856323212247	-1.50642529387332	1.33955620910843	0.421755119366632	0.489417391139992	0.861749351375202	-4.83996484415965	0.395761388110824	0.872215777400759	10.6651404978749	-1.297297952446	2.32833093969135	1.21929613175087	0.387461191381946	3.14688582720256	-2.32274484480979	0.00323493220549486	0.122836265220022	17.0584114959063	-0.210034049935953	1.21861307347244	0.28524012300986	0.226536313781994	1.25913641944558	-4.81915951344278	0.215885353177703	0.55171897897081	19.1566415712724	-0.641044383981268	1.28325385490495	0.359806594422552	0.1601769199316	2.24630736173601	-3.56896421090592	0.0263879388609326	0.539670787283803	4	1	1	1	1	1	0.000662782552877224	0.0462520963462724
ENSG00000088179.9	PTPN4	12586.1709547776	7.58578344497602	0.946201306868504	-0.0797809414237392	0.0676326548139116	-1.17962161389721	-6.05073659732044	0.247556204167815	0.808199109088075	1310.50038544258	5.70251072713067	0.985388343732191	-0.0212356889356869	0.191863346851885	-0.11068132232719	-6.27988686403769	0.912461412175566	0.968562246123763	5160.73656349677	8.09587694259565	1.01550717195653	0.0222004286144584	0.0633535551690127	0.350421196651598	-6.70267189123708	0.728014435389962	0.894788590173064	5749.66146137104	7.70126725769048	0.98993587975643	-0.0145930130822444	0.0373471573020126	-0.390739594026826	-6.33862908520615	0.696635456110634	0.954259770523924	4	-1	-1	1	-1	-1	0.71015517121365	0.868908963293068
ENSG00000088205.13	DDX18	2213.12838789088	5.18044595585568	0.983001828429402	-0.0247339948387216	0.072745244201862	-0.340008410310464	-6.33857557416145	0.736254098503188	0.956634597179613	571.664105927579	4.60141383237412	1.00005143209013	7.41989132812466E-05	0.0962366584816796	0.000771004671731945	-6.19645579276872	0.999388928892031	0.999881481345896	1028.16285715929	5.77314486591595	0.995671082400291	-0.00625886480374703	0.0408530087738424	-0.153204500515382	-6.53398044873601	0.879071451168016	0.955845815559785	1197.68371152902	5.42135678939279	0.967185772402742	-0.048135072627642	0.0311321005227422	-1.54615563419754	-5.00228808505017	0.124521246040847	0.718761711853314	4	-1	1	-1	-1	-1	0.297410589545363	0.588322640618376
ENSG00000088247.17	KHSRP	5371.4672511013	6.47826532950865	0.981074175350003	-0.0275658775416254	0.0460990801394758	-0.597970229736104	-6.42817856853895	0.554413237219618	0.922655650766643	2950.43301346739	6.99136132726264	1.0295839739411	0.0420615024788979	0.0857875497138727	0.490298447958773	-6.20874088383936	0.626789467908139	0.835035566728165	580.817110748513	4.92580419823615	1.00682337357638	0.009810614411805	0.10296125623437	0.0952845251758891	-6.43437799796745	0.924604224660996	0.973326309428184	1052.60903548801	5.22674992316003	1.03591652142844	0.0509077491889173	0.0379073018995048	1.34295364317613	-5.25588567553424	0.181649418235428	0.765355775033075	4	-1	1	1	1	1	0.430795679123667	0.686608371056896
ENSG00000088256.9	GNA11	4464.40387828212	6.17654964831452	0.984541007117889	-0.0224767978173635	0.102530116021237	-0.219221421857241	-6.52945921095954	0.827984036216187	0.973457683356148	3594.81923253107	7.28631516795789	1.06925755445218	0.0966094000898075	0.0892016545880134	1.08304493381886	-5.75675407192961	0.285727922579857	0.608241764375427	763.717488748451	5.34388978050615	1.00895937050142	0.0128680801367437	0.0615526996283418	0.209057932705499	-6.47018170657414	0.835552431153193	0.938560386945117	1121.14895338006	5.33182743831939	0.977400391801859	-0.0329784119822461	0.0312017966058356	-1.05693952174787	-5.5894057369537	0.292518121011119	0.826575038876136	4	-1	1	1	-1	-1	0.723154023763068	0.878343480364425
ENSG00000088280.19	ASAP3	611.373943474788	3.37213407363752	1.08315147737319	0.115235016144232	0.139585138498486	0.82555361827063	-5.72296596332809	0.415669559454937	0.881954267063457	462.193769060367	4.25046268755028	1.56638999101982	0.647443451494361	0.210137997018174	3.08103941543882	-2.02570151160143	0.00385993148251151	0.129003123872875	286.90255727505	3.8919421844646	1.28209557793853	0.358503816307732	0.116694540079839	3.07215587003861	-2.10466336674524	0.00397861813302672	0.119271611901689	381.511455774171	3.74751548010202	0.949742510248262	-0.0743916651703164	0.0590697906797747	-1.2593859621681	-5.11310320666707	0.210169071678857	0.784392379585224	4	1	1	1	-1	1	0.00518354626105702	0.109757390112551
ENSG00000088298.13	EDEM2	147.47891007174	1.28570046765428	1.07060007755969	0.0984196622816762	0.175502580362086	0.56078755126348	-5.43786518515149	0.579168065652225	0.926682860532219	121.519333847602	2.39810847665436	0.972291421591494	-0.0405393021765093	0.108046334524243	-0.375202938211783	-5.74844620052819	0.70963092695381	0.879028929557181	102.567803524562	2.43973131673956	1.04888635281829	0.0688583699003068	0.0743519652342882	0.926113649899224	-5.52867791145638	0.360402472256647	0.67928760436213	138.613803987874	2.31319502387475	1.01768323610049	0.0252885782883976	0.0418109816089587	0.604831011261862	-5.37386824409044	0.546355668803642	0.92496872579459	4	1	-1	1	1	1	0.600398471802212	0.799761962240248
ENSG00000088305.18	DNMT3B	80.0124752599738	0.323174469696355	0.82026953148434	-0.285830053641233	0.207575311525071	-1.37699445825815	-4.62611784327667	0.178851864953679	0.771391182900155	34.093989666135	0.28174553500605	1.03778529907407	0.0535080043896153	0.39399141710379	0.135810076226913	-5.39162012794601	0.892700442004196	0.960991375292437	33.3957618913219	0.826208306455338	1.01188016462803	0.0170384440502481	0.111723987968207	0.152504796508846	-5.63366702547455	0.879619354765704	0.955954280939257	37.8708223278513	0.431650594794292	0.952035018174019	-0.0709134545297184	0.0929923962144156	-0.762572612562977	-4.99277507913896	0.447113030540662	0.900224309177228	4	-1	1	1	-1	-1	0.450662314377211	0.700225063343888
ENSG00000088325.16	TPX2	240.908465672658	1.96980899524361	1.09096402351016	0.125603526996748	0.102715498749505	1.22282935414703	-5.06722113457535	0.23105275809507	0.801256843933266	82.9552060976946	1.8023671879748	1.02832757510525	0.0402999101539989	0.133095653597918	0.30278907736345	-5.61873342570407	0.763729859539568	0.906083878757612	72.8804862332452	1.94703688624485	1.12866823129818	0.174621472469186	0.100502053893926	1.73749158055506	-4.47951611651994	0.0906384635797917	0.386769776351376	88.2410778026448	1.65922369924385	0.956975045244898	-0.0634467904172696	0.0585628444863937	-1.08339666513314	-4.93739687189586	0.280656925119937	0.823499893763959	4	1	1	1	-1	1	0.532166459340498	0.755383596707301
ENSG00000088340.16	FER1L4	77.2634555263558	0.0585145916133755	1.04071047380077	0.0575687659395861	0.343247541934785	0.167717926296247	-5.32500167952466	0.867947212488504	0.981255913454085	19.1977797012869	-0.517033117266387	1.73362184717294	0.793789239560295	0.413634085428787	1.91906147854673	-3.95038340715509	0.0626385807645153	0.32640840917499	39.4342496756973	0.986584928254849	1.13072816593355	0.177252138172719	0.187145737520629	0.947134252273207	-5.28449192609567	0.349729722712648	0.670923991843065	51.750173424304	0.803241821013042	1.07956321720921	0.110447727365821	0.129823381553393	0.850753739767565	-4.99497431093989	0.396485444115241	0.874419793099188	4	1	1	1	1	1	0.133265341721105	0.418450997565061
ENSG00000088356.6	PDRG1	298.45714191782	2.27463035143688	1.13312785394831	0.180310653612585	0.101366663928936	1.77879636779794	-4.3928521997637	0.085558509727207	0.680703620297509	470.217475629602	4.33026036982623	0.973798344765667	-0.038305046529647	0.106061510233087	-0.36115878838106	-6.09062008927092	0.720014771873705	0.884630808889541	154.407632150712	3.03243153560465	1.04087561609535	0.0577976778938724	0.0708910455479596	0.815302940549392	-5.74038960516351	0.420128484795212	0.724144260775586	205.553617257666	2.85321347639016	0.933618158400401	-0.0990954738812532	0.0466141161757695	-2.1258683422762	-3.68514370022368	0.0354233703445896	0.571391162744026	4	1	-1	1	-1	-1	0.176372061117214	0.468868932728842
ENSG00000088367.22	EPB41L1	25588.1902122182	8.74273153164449	1.03947543110476	0.0558556592619719	0.0395850554122945	1.41102895221978	-5.92870075157111	0.168673028885086	0.761896942278616	10103.9212689926	8.75673063255721	0.923830277190286	-0.114300265699241	0.0952944467554799	-1.19944309024143	-5.63468489583708	0.237906239026741	0.563681362601292	3958.56385679233	7.69115625249025	0.914661755531479	-0.128689765518085	0.107837218559232	-1.19337059354326	-6.03462165537226	0.240337902248815	0.574995359925821	6807.79260884036	7.92971786599225	1.0285738205049	0.0406453394675948	0.0343548700653641	1.18310269811128	-5.75473612587847	0.238948251763359	0.799165776317601	4	1	-1	-1	1	1	0.346598654136605	0.62773179695751
ENSG00000088387.19	DOCK9	10736.4359348498	7.40418307123549	0.852715636664858	-0.229863382617847	0.107337791660987	-2.14149535835284	-4.54442999947587	0.0405989898470952	0.610216858240715	1592.49709294081	6.10014496185459	1.0481614975203	0.0678610200446417	0.0953970417589933	0.711353505238481	-6.06136849707591	0.48128259232522	0.755622429925331	4513.3719620649	7.9054329374473	0.975419796806825	-0.035904841741386	0.05829458369207	-0.615920716254644	-6.56120617299933	0.541726372911774	0.798960045107186	5799.74777253837	7.68206493451109	1.01381434145795	0.0197934776057377	0.0441412109468354	0.448412655229994	-6.31335083937749	0.654609062095856	0.94420351322934	4	-1	1	-1	1	-1	0.473010384736259	0.715640071697481
ENSG00000088448.14	ANKRD10	1542.37483796703	4.6104994820755	1.12507268879705	0.170018214223915	0.0862712397784747	1.97074036098802	-4.46403983335837	0.0581802018023296	0.641342383040201	454.432681437503	4.30030915569448	1.22461659381162	0.292330137157172	0.105024129351059	2.78345689665291	-2.71620578541793	0.00838875506677058	0.157643216234437	1212.72255241791	6.00871373561097	1.08228414433693	0.11407931599358	0.0516797412184246	2.2074281585781	-4.2711777431048	0.0335798783089079	0.259736705791464	1321.51284870491	5.54846382813049	0.994079903703841	-0.0085662752484816	0.0329199235545768	-0.26021552675479	-6.13248161994625	0.795113175223085	0.970837877870601	4	1	1	1	-1	1	0.00552344638140202	0.113137461802871
ENSG00000088451.11	TGDS	85.3277857529086	0.479579508139518	1.23015467361531	0.298839724368156	0.244830202903305	1.22059991301883	-4.80008332182427	0.231883707192159	0.801784606157336	45.1647012029203	0.942222900253581	1.09649123812957	0.13289428373287	0.161566853057398	0.822534333113851	-5.24381268317977	0.415991091799733	0.708576813313022	93.1208914484928	2.30355122993855	1.05179723508322	0.0728566094450611	0.090948529391534	0.801075178812545	-5.60703664086192	0.428214455189768	0.728942012495251	103.184877002574	1.86994521595526	0.955535306963215	-0.0656189132182103	0.0605975842189646	-1.08286351781123	-4.96628818476002	0.280892634755539	0.823499893763959	4	1	1	1	-1	1	0.812546402565793	0.93467019223714
ENSG00000088538.13	DOCK3	24538.9649136034	8.63409585081699	0.999446703107836	-0.000798459595445974	0.0385190693580181	-0.0207289430599851	-6.8933019258027	0.983601151426165	0.997822076410539	3422.7186159193	7.1551867772222	0.885608071646473	-0.175259723635929	0.125315201256967	-1.39855118834743	-5.38093748792372	0.170192829136264	0.485317015376632	5534.16837995421	8.19947446638275	1.00483315522561	0.00695597293534791	0.0631304890919609	0.110184049504437	-6.77070713714781	0.912860283335726	0.970304774808488	7695.13466104944	8.1220847838106	1.00574789482653	0.0082687182006821	0.0211058643785463	0.391773492541111	-6.38148921881642	0.695873209969244	0.954031361052634	4	-1	-1	1	1	-1	0.99861024067498	1
ENSG00000088543.15	C3orf18	843.888053888344	3.78477746451412	1.0792853027313	0.110076283202338	0.0990254810236103	1.11159554151616	-5.54439575660671	0.275270259925959	0.821945660052827	873.217862967917	5.24373417722547	0.975521250408182	-0.0357547945547741	0.0709689302308125	-0.503809123774146	-6.144274084852	0.617353075006073	0.831126862575624	438.008178618405	4.53459954978915	0.97133700392344	-0.0419561715011545	0.0675031584087192	-0.621543828321595	-6.17280332751007	0.538061720133081	0.79686098149463	705.5723810581	4.65239243722025	1.03146180853985	0.0446904042101467	0.0368241503251841	1.21361671119355	-5.31312246775101	0.227115554406211	0.792985582704139	4	1	-1	-1	1	1	0.385957715009545	0.654757098430601
ENSG00000088682.14	COQ9	1597.59601529778	4.73245444826485	0.999748460823365	-0.000362939971444836	0.0744702333842697	-0.00487362473502734	-6.31991042136531	0.99614416307207	0.999346473140132	700.104857045915	4.93051541064265	1.07347432944249	0.102287691682175	0.0997166341935732	1.02578363689663	-5.73085511992159	0.311588548471448	0.631629889677073	477.93197382951	4.66730680821217	1.01369422171579	0.0196225326739414	0.05724396404325	0.342787803079393	-6.3268183685936	0.733702516074082	0.896903220611431	648.379005088839	4.55691734890379	0.988749847254199	-0.0163225281748803	0.0315842848300885	-0.516792710763891	-5.87161596895958	0.606187369790829	0.937622765393451	4	-1	1	1	-1	1	1	1
ENSG00000088727.12	KIF9	248.683318915542	1.92718199468605	1.02091157924981	0.0298579203765463	0.205680244751647	0.145166690231232	-5.75362384091902	0.885564435877106	0.985000009063016	149.073505840498	2.66907643125139	0.901889072352785	-0.148978094453105	0.134152594152171	-1.11051221480009	-5.28392129793944	0.273873549702722	0.597428661246503	111.110198321645	2.55541513991128	0.958101810557981	-0.0617491260002168	0.0878824903480095	-0.702632865269224	-5.72956414871144	0.486692204254703	0.767749953761856	153.427735792856	2.43020670185479	1.00874703092565	0.0125644271832074	0.0555442687250388	0.226205645903904	-5.52419404262461	0.821400163196507	0.975751567029242	4	1	-1	-1	1	-1	0.88875473523097	0.982243872295762
ENSG00000088756.12	ARHGAP28	254.851021648557	2.00600990181676	1.03327052063036	0.0472180157498934	0.189718256475748	0.248884934043916	-5.71510315326667	0.805170690396909	0.969931124170739	42.0626507227546	0.699486180808026	1.0398078397881	0.0563169377898269	0.273935170525369	0.205584911502306	-5.41143946087851	0.83823110136922	0.940378877110769	117.18355241538	2.60724354923875	0.995741191293474	-0.00615728287227473	0.133009484539716	-0.0462920587474061	-5.98087607878385	0.963327007569465	0.988188719813978	126.553978623972	2.1412099968322	0.837632288845185	-0.255611038890156	0.113018998120808	-2.26166434971339	-3.39544450057947	0.025394781297592	0.532564065941597	4	1	1	-1	-1	-1	0.121009896716171	0.401411110937678
ENSG00000088766.11	CRLS1	1008.98637189003	3.90068592745593	0.84050718758977	-0.250667938179305	0.128929970576467	-1.94421775680648	-4.40189365230629	0.061439133190704	0.649602534907393	473.442817248609	4.33872452164439	1.18239528435952	0.241712420837656	0.11911181855721	2.02928998789117	-4.24889865773907	0.0495965822614118	0.299078315071834	419.949163864293	4.47554929644023	1.05308581503422	0.0746230051003677	0.0597790070647752	1.24831456333003	-5.59089814830388	0.219775770522926	0.556389996220336	466.456335986832	4.04731692218008	0.98798060224432	-0.0174453783007372	0.0362735991672802	-0.480938718550802	-5.79042303056589	0.631376259377632	0.940787593044964	4	-1	1	1	-1	1	0.403999766792648	0.66751752688334
ENSG00000088808.17	PPP1R13B	2693.29824669014	5.46899741072488	1.01169245490287	0.0167707908039238	0.0831528226882148	0.20168636808406	-6.42385654641158	0.841543249308044	0.975397945975835	1145.41493507179	5.62438289213717	0.889667104874998	-0.168662484637121	0.129188281431777	-1.30555560278267	-5.47027273989005	0.199685181134926	0.520178396362761	663.85556272168	5.13545877037652	1.00613138019013	0.00881870392386697	0.079907670921559	0.110361168360467	-6.46026087816624	0.912720790361985	0.970304774808488	945.228751260057	5.08416805105276	0.958119667322665	-0.0617222378078508	0.0427095639464745	-1.44516197555198	-5.0994555661526	0.150841686792348	0.739838976516684	4	1	-1	1	-1	-1	0.215208303236356	0.512622574307138
ENSG00000088812.18	ATRN	12936.4154044685	7.65657442214802	0.975988367556136	-0.0350641419445748	0.0431587628266427	-0.812445483792438	-6.42487649998133	0.423030118169646	0.883493172831441	2566.66652212663	6.75767044826364	0.922489003837146	-0.116396380683617	0.105071138780239	-1.10778642008501	-5.72370157647891	0.275034089712326	0.598341607411789	3669.00627527349	7.60282095748925	1.01767987942143	0.0252838197623184	0.0435572228954784	0.580473640915777	-6.55585538177441	0.565122322698539	0.81287267324045	5110.57954673401	7.5205579826744	1.03788722821208	0.0536496959716076	0.0268913106423052	1.99505694182143	-4.47395955448667	0.048147777914846	0.612954187346073	4	-1	-1	1	1	1	0.19357665263031	0.489617866167124
ENSG00000088826.18	SMOX	874.999803604368	3.85434887557394	1.03866850720147	0.0547352891560344	0.0990506649394332	0.552598906726205	-6.00142839549644	0.584692272297258	0.92903406401282	952.298246080136	5.2707907064883	1.16734878572018	0.22323568036698	0.252947339639642	0.882538162627087	-5.89780065984804	0.383128312683427	0.686498468532215	267.788057799949	3.81624504592963	0.98592838577145	-0.0204452365647004	0.109685968095108	-0.186397922357512	-6.2166835918676	0.853153339502977	0.946152031181223	391.520772637275	3.78690693506476	1.02879864998365	0.040960654637775	0.0480486243594405	0.852483399552877	-5.50482021818748	0.395528706581457	0.874324996917464	4	1	1	-1	1	1	0.469440649788879	0.713185244931389
ENSG00000088827.12	SIGLEC1	24.9698007383267	-1.8708248709608	0.691064853482631	-0.533106987157537	0.369801904665735	-1.44160151808686	-4.43974071113817	0.159924307621449	0.753506378169828	11.4908553120657	-1.23524081217098	1.2055117762744	0.26964574425416	0.388771092203804	0.693584861790096	-4.98707026440369	0.492231850546911	0.763639914537215	22.3221641863791	0.0653228374255349	0.771848705109805	-0.373610011356269	0.261106022313879	-1.43087473833578	-4.66118492706137	0.160877831105006	0.484276975593384	31.2578058332846	-0.168216805175524	1.07119615963688	0.0992226935542091	0.195191264942679	0.508335726925831	-5.02399926823535	0.612087716820044	0.938458155161882	4	-1	1	-1	1	-1	0.556905583713386	0.771507274489465
ENSG00000088832.17	FKBP1A	3526.27251258751	5.8031191322109	1.05910452338183	0.0828449764155769	0.0600170641624137	1.38035702965057	-5.58148846459097	0.177825284137059	0.771391182900155	5951.34790434082	7.98642909876603	0.982091851762586	-0.0260701336005636	0.0839355957189673	-0.310596873439148	-6.28692692632238	0.75783305167219	0.902618906932546	1413.39944264186	6.23532823297495	0.993240327233633	-0.00978525632986053	0.0381093539098118	-0.256767835870898	-6.56726929050003	0.798783773251337	0.923605850699939	2085.15508253311	6.23143510210928	0.964466618126506	-0.0521967899429828	0.0332411108774525	-1.57024806226882	-5.06842315970218	0.118811548049371	0.712829838678924	4	1	-1	-1	-1	-1	0.344484271309596	0.626159436083952
ENSG00000088833.17	NSFL1C	2321.71584821575	5.25943588914508	0.960980750717769	-0.0574205620383372	0.0606753732740856	-0.946356963952318	-5.98758288164351	0.351637692217294	0.853032450251358	2228.30955813582	6.58901983224261	0.91991286967923	-0.120430873320436	0.0775924808721289	-1.55209463554727	-5.1632143119218	0.12906912492473	0.437575229611213	906.605075579503	5.59614802789929	0.994819156269481	-0.00749380648323258	0.0336434736360284	-0.22274175860389	-6.50023396765367	0.824964431755487	0.935701881839498	1179.58569224203	5.39193126609165	0.958037726452821	-0.06184562609216	0.0331343147873588	-1.86651290328644	-4.48806392723894	0.0642442363602914	0.653345540967759	4	-1	-1	-1	-1	-1	0.0399531834453323	0.252112741250954
ENSG00000088836.13	SLC4A11	93.1016537067174	0.190209096532634	1.66235494094944	0.73322845483732	0.355252071341338	2.06396672669309	-3.77100602055703	0.0478939663694105	0.625918146106671	52.7745814519532	1.05511498970828	1.32621906612278	0.407319100869175	0.291627192469815	1.39671166265243	-4.72575579626151	0.170741385536677	0.486197804512951	16.8631151841245	-0.276944290092855	0.993042936395209	-0.0100719976923468	0.253462671020475	-0.0397375978553195	-5.47108153779799	0.968516473496657	0.989066824021304	27.8959908114528	-0.149775115056846	0.928209898777435	-0.107477011857853	0.178256881100528	-0.602933312836553	-4.99645701343509	0.547613533550684	0.925573830599386	4	1	1	-1	-1	1	0.29374671978432	0.585125289164002
ENSG00000088854.12	C20orf194	4146.49928942991	6.06456473874551	1.00729659761443	0.0104885462085693	0.0508717077414028	0.206176412670988	-6.5102537939728	0.838066374719498	0.974798928169877	1350.10689312687	5.86343460622682	1.14661033081284	0.197375182706032	0.0893633643345874	2.20868119923322	-4.0330138270814	0.0334072328483319	0.258490175792332	2039.01737931381	6.76119756901286	0.943982053448519	-0.0831686628923421	0.0506155644842214	-1.64314403563095	-5.33956527625181	0.108845520786645	0.417226274431378	2637.42021882667	6.57924813772217	1.01139994817183	0.0163536096483816	0.027612755711883	0.592248373143862	-6.12360358858145	0.554722837017545	0.928281126625032	4	1	1	-1	1	1	0.243398065598292	0.539280599977342
ENSG00000088876.11	ZNF343	614.265112816058	3.35862804705671	0.954233668059469	-0.0675855053105534	0.109952757574408	-0.614677674316775	-5.87153251060518	0.543469782272711	0.92022293014647	112.225023165555	2.23030187342178	0.92778080614598	-0.108144094748806	0.189490723288202	-0.570709177062596	-5.60045642768597	0.571613178884013	0.80849862881593	317.407107044688	4.06954525042175	0.871507299197258	-0.198415347379101	0.0825545137607826	-2.40344638155155	-3.63574286486301	0.021380702456085	0.218682325920043	392.2688661382	3.81734641901421	0.980334415646492	-0.028654123724709	0.047601125823134	-0.601963151694686	-5.68712271998242	0.548257151467012	0.926146324405496	4	-1	-1	-1	-1	-1	0.0965916339184712	0.366075553176209
ENSG00000088881.20	EBF4	403.543390908289	2.70218067812146	0.982180407330647	-0.0259400511454657	0.181284522126244	-0.14309026960063	-5.87123629988858	0.887189692206685	0.985205360327124	385.665603910686	4.05544653365876	0.977340895888346	-0.0330662337926769	0.148787536876358	-0.222237927227432	-6.11836048673209	0.825338906223316	0.934133303743667	80.2714594366845	2.07410010988435	1.21080776333805	0.275969830437788	0.106171745482612	2.59927751195335	-2.94774672360026	0.0133504340022551	0.182789874230404	116.573245344828	2.02144926531072	0.895720863746199	-0.158878884067896	0.0750196130668618	-2.11783129201551	-3.64099307835123	0.0361116862813121	0.573504441556772	4	-1	-1	1	-1	-1	0.14955224568338	0.438276616177394
ENSG00000088882.8	CPXM1	30.1259510250313	-1.37644875348011	0.926607755340213	-0.109969337679092	0.350064436094778	-0.314140273447596	-5.07218642398788	0.755620556950567	0.962257321996135	32.6897972450762	0.160663216403297	1.32570368042526	0.406758342151539	0.459875821469068	0.884496038196038	-5.04750269507748	0.382084624220919	0.686264852980357	NA	NA	NA	NA	NA	NA	NA	NA	NA	NA	NA	NA	NA	NA	NA	NA	NA	NA	2	-1	1	NA	NA	1	0.761501015382528	0.903038243719538
ENSG00000088888.18	MAVS	2653.36022401207	5.4515189979728	0.964176355329511	-0.0526310441898339	0.0645850263870597	-0.814910934222041	-6.10033781603599	0.421639607231851	0.883126603135084	1388.8138754274	5.8646567836144	1.29344116412687	0.371214430402312	0.169657191969357	2.18802649090973	-4.07402025394785	0.0349949515871031	0.262823864465844	916.067359204312	5.60769594316231	0.905392409518053	-0.14338488328346	0.0562743477604691	-2.54796170883713	-3.52840993746532	0.0151318466350931	0.191497159987158	1270.17550976569	5.49808029063751	0.984012457075355	-0.0232515154538622	0.0326113635256698	-0.712988140945408	-5.90367798431883	0.477143230624749	0.908087126879926	4	-1	1	-1	-1	-1	0.0948959854121505	0.363279907583505
ENSG00000088899.15	LZTS3	9551.33526650469	7.28357733835728	1.12023267690533	0.163798417063054	0.0481841327305281	3.39942648711981	-1.76782782126239	0.0019507110763443	0.356178703941568	8579.11913811984	8.5272188247587	1.00389576995609	0.00560948843866292	0.0827385253570426	0.0677977811963196	-6.33428601979401	0.946308099885317	0.982496488998948	2802.89915872621	7.22109696659463	0.995433272876323	-0.00660348423228377	0.0404954267829857	-0.163067406788222	-6.6819623498681	0.871354835400172	0.952623984616696	4027.36136877727	7.19201211725772	1.01565486000687	0.0224102285367129	0.0301568581439016	0.743122125977993	-6.09084653483449	0.458761430018861	0.903466486994188	4	1	1	-1	1	1	0.0290643771164289	0.221674529961416
ENSG00000088930.8	XRN2	2062.15716150766	5.10490753657442	0.950988523661324	-0.0725001638507328	0.0590093253757988	-1.22862214385638	-5.64704735494213	0.228904092237619	0.800531173833005	337.523052462937	3.86113498716151	1.14182233957851	0.191338193828499	0.10240707133535	1.86840802430457	-4.46001834708249	0.0695609060242072	0.34015758577644	856.351388056709	5.50561629166081	1.02704589957055	0.0385006583874626	0.0424195030411743	0.907616912675571	-6.10064107362198	0.369967987141302	0.686432886868759	970.554870709235	5.11853113826688	0.974838205677985	-0.0367653008818752	0.0225625132168505	-1.62948606516129	-4.83530764265643	0.105654181209376	0.69966546667542	4	-1	1	1	-1	-1	0.217255052983609	0.514953269769006
ENSG00000088970.16	KIZ	1772.93270876037	4.88875596838111	1.00246258590308	0.00354839314967738	0.0899772986361467	0.0394365379208204	-6.34470009686398	0.968807458159206	0.995935771855698	290.816298235263	3.6462195387349	0.815359051398722	-0.294492590633165	0.135504574409374	-2.17330368304373	-3.91322693082571	0.0361672519427791	0.26562370869616	491.841015004118	4.70578786421657	0.999308424306088	-0.000998077987037671	0.0629977363345021	-0.015843076991499	-6.39345214706107	0.987444904687576	0.995506372228544	655.815370608985	4.56628289726043	1.00016042575276	0.000231426875013597	0.0414087327986281	0.00558884224105655	-6.00242771561066	0.995549421782567	0.998687179037784	4	1	-1	-1	1	-1	0.396077763418809	0.662811897518004
ENSG00000088986.11	DYNLL1	10376.4144998441	7.38386667568099	0.969649939554857	-0.0444640915253592	0.0581832617416824	-0.76420761219554	-6.42832243462231	0.450800122556922	0.893192905177061	6288.03119196813	8.08178442507788	0.857148926847891	-0.222382205183709	0.0918153960359761	-2.42205789861836	-3.63043138247733	0.0203981996902663	0.215836724051951	2503.10885259763	7.03951851490981	0.967822728649019	-0.0471852745771853	0.0584127605616789	-0.807790525964985	-6.34859979487457	0.424386273941096	0.726313754980428	4652.37503004858	7.33783391723474	0.991161646453614	-0.012807732208806	0.0296367114236443	-0.432157671805243	-6.27796064852553	0.666349662619261	0.947564540842718	4	-1	-1	-1	-1	-1	0.0882175013023749	0.351171104875109
ENSG00000088992.18	TESC	560.945658971871	3.19670011109787	0.96395025789404	-0.0529693929768585	0.103675292434526	-0.510916263007508	-5.91582157695594	0.613204046026098	0.934636782667517	629.123119852745	4.76250058098094	0.903235101535594	-0.146826541651432	0.117375243582311	-1.25091575676661	-5.46596749063013	0.218741179400923	0.541884928495575	193.760384729737	3.34438519278285	0.976228376015053	-0.0347094077519336	0.0886506453660739	-0.391530232054201	-6.0459627958931	0.697656458587046	0.882028889822463	263.686399175221	3.20371647514585	0.968274626556388	-0.0465118054667239	0.0676139807570798	-0.687902190433503	-5.50915035024556	0.492751718220957	0.912167458143686	4	-1	-1	-1	-1	-1	0.367159992443694	0.641444847716739
ENSG00000089006.16	SNX5	2089.92134934215	5.08995018015562	1.04756220055377	0.0670359086179905	0.0786589469715992	0.852235012022151	-6.01775190352264	0.400934909693305	0.87391800853789	821.661713876741	5.16367600079104	1.10495020222725	0.143981351862247	0.0896188868709256	1.60659607466021	-5.03144946842654	0.116561807550488	0.42111612100997	1012.11910824414	5.74707142055422	0.988191680398394	-0.0171371851234974	0.0416689301645158	-0.411270101148193	-6.45701807441726	0.683252541294787	0.87561125458899	1156.1821153915	5.37652845179684	1.0066476204873	0.00955875271483029	0.026646954331098	0.358718395958478	-6.07096649277	0.720393253262801	0.956000846338254	4	1	1	-1	1	1	0.384733951058194	0.653680188381738
ENSG00000089009.15	RPL6	5099.58263286954	6.38097278978068	1.02542587221191	0.0362232035119123	0.0585748270417488	0.618409056267371	-6.39780027344523	0.5410412345813	0.919912389953891	6294.29594958221	8.0986652261263	0.965354860036684	-0.050868726903042	0.072056502083491	-0.705956096010614	-6.08921981421272	0.4845938861802	0.757581889099463	2887.52525559393	7.25247138829444	1.03042344962071	0.0432373307337974	0.0503054111925867	0.859496616939871	-6.32464655804309	0.395614152956104	0.705658320956173	4212.64192734845	7.21323301013288	0.993447709907652	-0.00948406162705163	0.0188933430547004	-0.501979009198805	-6.2327129070843	0.616539578599691	0.938542758501662	4	1	-1	1	-1	-1	1	1
ENSG00000089022.14	MAPKAPK5	3262.87468389166	5.78131665211265	0.948414743940281	-0.0764100039314364	0.0666161791540045	-1.14701871079682	-5.84931490243956	0.26057205923308	0.815750240654288	694.730568054409	4.88335953928342	1.10065186495261	0.138358218103862	0.127746686231447	1.08306698346123	-5.65702844691822	0.285718263743418	0.608241764375427	1109.82861907206	5.88038132974611	1.08936542965938	0.12348798997933	0.0509919304641774	2.42171631580181	-3.82409813533973	0.0204784620406235	0.213782226349043	1303.13413891442	5.56348701890794	0.937419781404903	-0.0932328560405087	0.0353448597079914	-2.63780523704919	-2.90248843783167	0.00937275993428942	0.4277110032195	4	-1	1	1	-1	-1	0.034258620380092	0.236364487606965
ENSG00000089041.17	P2RX7	1753.95521157756	4.85308299830471	1.0048816653233	0.00702561990880779	0.115710807735909	0.0607170587283656	-6.32541046262362	0.951993141470133	0.99441064544917	259.727341132876	3.48301129675378	1.15935563772624	0.213323187639997	0.122406512860964	1.74274376954354	-4.61795923860428	0.0896037326594008	0.376732779544662	782.422850572434	5.36534759305248	0.920984175704021	-0.118751726659201	0.0863381184871315	-1.37542639033651	-5.57334103581969	0.177289198334556	0.50581037741519	1102.47889481334	5.22108409637803	0.905691334886954	-0.142908640091991	0.0762892518621728	-1.87324736583045	-4.45110625457543	0.0633013386446973	0.651838077729794	4	1	1	-1	-1	-1	0.113845558495054	0.392065917442744
ENSG00000089048.14	ESF1	1252.34891089781	4.35363548560635	0.987029501116219	-0.0188348891540036	0.0651029655767232	-0.28930923479679	-6.24078386744842	0.774363898451825	0.966563805074185	223.773194302494	3.25088301548674	1.21264752022352	0.27816026379383	0.122352105114363	2.27344076780561	-3.65636358262768	0.028836920377395	0.244593234401431	590.859356410973	4.9764205693561	0.994494216444359	-0.00796511390506867	0.0370603348800318	-0.214922879969989	-6.41259478125902	0.831010445090044	0.937132197182722	670.538150548233	4.59729329703252	0.99538651798168	-0.0066712483312353	0.0269919054689026	-0.24715736867563	-5.97623386789004	0.805180080124042	0.972430808265128	4	-1	1	-1	-1	1	0.471556757985847	0.714758369074106
ENSG00000089050.16	RBBP9	409.714263515562	2.71011616663966	1.1535764706445	0.206113643520524	0.130397413144656	1.58065745745947	-4.75349106822346	0.12459716179818	0.716658944744853	267.657646110546	3.52455901815274	1.12268112493081	0.166948217313498	0.116682795331458	1.43078691969327	-5.06302925037458	0.16080152221616	0.475123084929339	286.500422806932	3.91243507959908	0.994941929830934	-0.00731577022579062	0.0872341231274923	-0.0838636300051832	-6.24015214279327	0.933618017971289	0.976934196644992	378.956773164248	3.7657135927822	1.0460912924459	0.0650087611563178	0.0481981979835299	1.34877991037201	-5.00672068834205	0.179775010791086	0.763934011568233	4	1	1	-1	1	1	0.067042783273115	0.313865795067101
ENSG00000089053.13	ANAPC5	3482.82117007212	5.84072788788612	0.970380122445908	-0.0433780967191574	0.0548614059465191	-0.790685108607023	-6.18351520910987	0.435424912392915	0.888284645774826	1414.57570279877	5.92691218997259	0.9033227828354	-0.146686499223119	0.0882679585054632	-1.66183178705827	-4.98385828111453	0.104914776098214	0.40038082084984	2630.43769892653	7.12417316665576	0.988121186577145	-0.0172401051500494	0.0449253339107429	-0.383750183900732	-6.6119915269949	0.703365128830438	0.884052371068201	3074.5707813289	6.78194982957964	1.0036594995576	0.00526990512659838	0.0322061119217795	0.163630590969741	-6.30268405184488	0.870278516105846	0.980605838750944	4	-1	-1	-1	1	-1	0.45767427791957	0.705281327823194
ENSG00000089057.15	SLC23A2	6655.32428414454	6.73002916064956	0.995926466719706	-0.00588886867343095	0.0674482708327639	-0.0873094091327001	-6.62687896098085	0.931014262205717	0.990429472093375	2497.65281074198	6.74245672499019	0.965866699817839	-0.0501039998032192	0.0826636328616647	-0.60611901592889	-6.14294411430255	0.54810037204342	0.795819263866589	2779.17176364919	7.21175887431767	1.004043598431	0.00582191657408098	0.0482979885981014	0.12054159485867	-6.68841949598998	0.904707867096931	0.967986492366208	4161.40364979147	7.23599525491259	1.01543426084849	0.022096842669193	0.0270197197831546	0.817804286888616	-6.0403057573426	0.414979688576957	0.886178100547582	4	-1	-1	1	1	1	0.884743251454194	0.979698071392971
ENSG00000089060.11	SLC8B1	312.06605532631	2.3675573982535	1.07529873381457	0.104737517415423	0.240607575146971	0.435304322199524	-5.72443330425472	0.666503040447312	0.943895029208228	170.538757300976	2.84022429727989	1.3031132556888	0.381962476323536	0.16632330701204	2.29650602303072	-3.57153575961985	0.0273496035768826	0.240692320495976	142.76233514333	2.91015295868356	1.08343563925784	0.115613453679467	0.100335018632024	1.15227420352086	-5.40417115363317	0.256616362145871	0.590447452414507	210.420753504198	2.91495997058125	1.06302164262509	0.0881709697665182	0.0659964913366134	1.33599480791796	-4.87387599898038	0.183907371915561	0.766939910822628	4	1	1	1	1	1	0.0290259635993779	0.221511272718065
ENSG00000089063.15	TMEM230	1319.58497775539	4.42099115955883	0.979014328199138	-0.0305981205838511	0.0766893570188568	-0.398987835773971	-6.18580569965454	0.692769574893901	0.948437387613915	1399.61397286056	5.91399354492207	0.931813833685834	-0.101886346066017	0.0677506287569204	-1.5038435500218	-5.21536213366263	0.141027538442118	0.451677347465808	909.817292514317	5.58569180637656	1.06809538536613	0.0950404914541654	0.0495168137190915	1.91935797794521	-4.75514806621068	0.0626944701104779	0.331572572226158	1184.76520450819	5.39811292019824	1.02104692401162	0.0300491693335091	0.0273890974311681	1.09712156119879	-5.55755267231513	0.274635766875727	0.8193938645617	4	-1	-1	1	1	1	0.22770909960155	0.523877763581075
ENSG00000089091.16	DZANK1	320.083123621746	2.40868566536231	0.977864158250615	-0.0322940303539074	0.1208172214991	-0.267296582003817	-5.7931429183713	0.79109666392005	0.967829562053742	133.451206166127	2.52083039708138	0.918393129183162	-0.122816246134278	0.109886195480613	-1.11766765240268	-5.25035052408802	0.270843618356837	0.594820640386995	196.443876293715	3.38817427473816	0.902497411990943	-0.148005299965875	0.0724113208940975	-2.0439524944219	-4.21035834607058	0.0481420914603341	0.297460504028772	232.946031706191	3.07399910681555	1.05294900356489	0.0744355654371018	0.0438111465500668	1.69900975661611	-4.42084217906076	0.091732190576706	0.692017549225038	4	-1	-1	-1	1	1	0.427498940758584	0.684466332428075
ENSG00000089094.19	KDM2B	1619.86717426542	4.73508770526187	0.8695616610808	-0.201639761453974	0.104673212816112	-1.92637405530116	-4.58500996471299	0.0637200528752228	0.653898921524601	685.736658033579	4.85355852240733	0.981929267890398	-0.0263089894298857	0.11132248907269	-0.236331307798075	-6.19291012983424	0.81446630453649	0.929520642189788	506.323346881887	4.75039153628755	0.989428752585574	-0.01533227037577	0.0680925167271425	-0.225168213964081	-6.3795333336785	0.823090332058089	0.934839575735038	728.168217288042	4.70598876951767	1.03674510488644	0.0520612354061798	0.0404989839585137	1.28549485240198	-5.24455937585077	0.200926610195108	0.778812885419968	4	-1	-1	-1	1	1	0.665325184679493	0.842215952584676
ENSG00000089101.18	CFAP61	187.327682801943	1.30525272560337	0.96022824619575	-0.0585507197665444	0.19720281135738	-0.296906110838532	-5.5265534147939	0.768614216830997	0.965499123485217	25.8616870664616	-0.00480877965675178	1.1545249765949	0.207299384216259	0.309940380518699	0.668836322228597	-5.14893397834636	0.507711190848759	0.772823982499701	56.3416010396513	1.54552097641429	0.881297510880425	-0.182298964486931	0.167778272584902	-1.08654691503443	-5.23478966988026	0.284281549627803	0.616784046864143	66.8984850567648	1.26838727341286	1.01124470644135	0.0161321506050164	0.0938929597928424	0.171814272769854	-5.32754449779876	0.863853279601394	0.980283077729069	4	-1	1	-1	1	-1	1	1
ENSG00000089123.16	TASP1	670.947623584538	3.45522417627788	0.968505953833337	-0.0461671771487377	0.0804744201548559	-0.573687602344928	-5.91434437486316	0.570518072014153	0.926456978951123	176.363580860508	2.86191790458945	0.821829940469467	-0.283088203929147	0.150842027280192	-1.876719698306	-4.28940747108247	0.0683820496419211	0.338420753665205	395.699350452121	4.38980586140633	0.947874269403538	-0.0772323890736942	0.0631916316076047	-1.22219330485526	-5.60812291251342	0.229381609294896	0.564521019388767	474.207687095009	4.08676097656483	0.944557706329431	-0.0822891563021454	0.0400798504350521	-2.05313032381425	-3.96902427028003	0.0420849880072549	0.587403015643751	4	-1	-1	-1	-1	-1	0.0118781164023786	0.15736742482202
ENSG00000089127.13	OAS1	103.417440819427	0.615200796553658	0.80519184728659	-0.312595530102963	0.256395808976528	-1.21919126272294	-4.79753161569445	0.232409882884837	0.801784606157336	40.523139030579	0.679852685696855	1.08362790466609	0.115869450189141	0.271934941769544	0.426092540499396	-5.40991296131668	0.672484942834266	0.859542458764659	55.7315968942258	1.42566508210273	0.727629662904406	-0.458723737092051	0.212373295001112	-2.15998785106032	-3.72781484782408	0.0373386110421358	0.269489082786511	82.4711321874746	1.39941656064252	0.979813840050391	-0.029420424790332	0.110616908124361	-0.265966797383778	-5.32704028387156	0.790690172778901	0.970298952042157	4	-1	1	-1	-1	-1	0.173669594122772	0.466249876594836
ENSG00000089154.11	GCN1	2365.11354582564	5.32008435558263	1.03994055001123	0.0565010565822533	0.139110082867515	0.406160757132634	-6.34477076493532	0.687549455407262	0.948181848030938	749.283484187928	4.97304431120123	1.17068432288839	0.227352102994454	0.132410616846537	1.71702321467132	-4.84513647219602	0.0942542971794648	0.385827494309814	1099.29592884669	5.84954125565991	1.03550011194547	0.0503277095247799	0.0879758068234336	0.572063063039445	-6.39590327593201	0.570746906712297	0.816296233064429	1568.35621244639	5.8071614639689	0.971313775383664	-0.0419906725030859	0.0522457874865353	-0.803714031756294	-5.8880619942899	0.42304338996584	0.888745545262412	4	1	1	1	-1	1	0.687525173980444	0.855755307280545
ENSG00000089157.16	RPLP0	4055.40295713236	6.0922145231684	0.996396745298107	-0.00520778582361627	0.0598693532885994	-0.0869858372866032	-6.54841434355458	0.931269258777597	0.990598613132996	5294.79559214389	7.83298799695258	1.14457342619828	0.194810017034466	0.135118143952053	1.44177540733238	-5.32880606151158	0.157694957051803	0.471899978280701	1722.42022123308	6.50818861682857	1.0559512175758	0.0785431871706976	0.0559950242682266	1.4026815453184	-5.65887329394334	0.169066760081885	0.495306525263546	2677.14162269319	6.55797871941478	1.00194569799701	0.00280432155378208	0.0234131348072202	0.119775569434524	-6.27710131051045	0.904847615334791	0.983614817797196	4	-1	1	1	1	1	0.350110012008516	0.6297217667216
ENSG00000089159.16	PXN	435.361269694213	2.8406089654006	0.884933640834207	-0.176358820063289	0.175277830609973	-1.00616729137709	-5.46614904542323	0.322499581699264	0.844489768751137	510.07988302033	4.28626634572392	1.44654252729376	0.532608738071471	0.321303004114682	1.6576525312579	-4.8626589130502	0.105761079062014	0.401716198433054	132.928148988851	2.73217764839265	1.35997930424308	0.443584697142484	0.148778970050614	2.98150133040697	-2.18584364753955	0.00505519178420951	0.128380037479055	246.898529099216	3.03574552487608	1.16869672661297	0.224900603286501	0.0877061743773901	2.56425052036563	-2.82979251091502	0.0114878403476018	0.444103947970685	4	-1	1	1	1	1	0.000590332002939769	0.0435663050391912
ENSG00000089163.4	SIRT4	64.8762082864386	0.0414684083240904	0.902104064319123	-0.148634226354242	0.216556042789686	-0.686354554874239	-5.11394140568579	0.497837613310692	0.90724902192974	39.1062923774174	0.700136074295618	0.878228661737353	-0.187331476078126	0.216717288577459	-0.864404853474208	-5.13535365260237	0.392880842884165	0.693231673009838	31.5535302595758	0.718383194807387	0.932034792937866	-0.101544283074328	0.154981773993988	-0.655201450192893	-5.43259579658047	0.516400653710579	0.783213104261947	43.7811394771499	0.629276471466272	1.04635678749612	0.065374866674609	0.0893333473495846	0.731808094224659	-5.02760538046901	0.465615525138773	0.904406759722291	4	-1	-1	-1	1	-1	0.994979809443599	1
ENSG00000089169.15	RPH3A	23816.6075921133	8.59826437374448	0.905400749315488	-0.143371594317414	0.0458201775248634	-3.12900564908584	-2.58176861581472	0.00392404401823509	0.399522669275108	8038.01193280766	8.40517210656559	0.788579623755074	-0.342671662006047	0.112348369916449	-3.05008129856164	-2.21768356591963	0.00419172795803752	0.130596923535717	2121.88584886065	6.75902303010484	0.82649946313762	-0.274914212488884	0.154399894081895	-1.78053368574895	-5.12567365538341	0.0832206256774588	0.37215071956282	4686.89698276084	7.37870420423309	1.01280105901469	0.018350818404215	0.0386198494375863	0.475165456920588	-6.27341896179062	0.635474062440574	0.941622221467186	4	-1	-1	-1	1	-1	0.00105835215964871	0.0564211185798933
ENSG00000089177.18	KIF16B	1570.85146350465	4.72437294553818	1.14470670206599	0.194977996855939	0.123138470628276	1.58340440530992	-5.12909723419469	0.123969428093453	0.71609123787066	198.843205538428	3.04429380859289	1.05178193384569	0.0728356213882928	0.184391028130464	0.39500631959576	-5.86136214432961	0.69508412603811	0.871830782475378	690.785369528622	5.19921452893747	0.994134645374634	-0.00848683157170074	0.0550432755628991	-0.154184711663874	-6.46146259595111	0.878303997741377	0.955363568614115	757.670332515163	4.76619778889531	1.06749104179616	0.0942239630443796	0.0420510069112935	2.24070646496396	-3.69777762554568	0.0267585162991461	0.541447014991364	4	1	1	-1	1	1	0.030121347320955	0.22537112476849
ENSG00000089195.15	TRMT6	535.615453533122	3.14778047279603	0.961881437494322	-0.0560690180234541	0.0991842876459093	-0.565301413703974	-5.86144636893922	0.576133985755359	0.926456978951123	236.909870348916	3.31896704263143	0.919851218061044	-0.120527564504318	0.118128207706142	-1.02031146366111	-5.48758230271936	0.314141536439869	0.633191942691096	268.608885824341	3.82949323943516	1.00797343959379	0.0114576238862729	0.072155608914213	0.158790481553486	-6.21596896550196	0.874699529785041	0.954292232597217	302.38927404009	3.43492947262711	0.971594533801053	-0.0415737215050801	0.0427801192552067	-0.971800037701397	-5.34491064593395	0.332972037471912	0.849488325652842	4	-1	-1	1	-1	-1	0.371963578094292	0.644272999117844
ENSG00000089199.10	CHGB	8960.35022313354	7.19982894064927	0.893305431578413	-0.162774560880008	0.0929147722373925	-1.75186955701864	-5.22922521618884	0.0901647056040836	0.690681282254387	4293.94727346374	7.41043566304686	0.581511964289032	-0.782119220226038	0.184819623519205	-4.23179749711353	0.897163752959396	0.000144512388724136	0.060757825949977	2992.94692858371	7.30630428915194	0.948018075826422	-0.077013527687325	0.053587044872952	-1.4371669098364	-5.6837740411204	0.159093488820211	0.482384358945662	3781.50454058226	7.06302961572521	0.922475052345821	-0.116418199805003	0.0409563960961904	-2.84249130542597	-2.5181922460872	0.00520680872590579	0.370627267173211	4	-1	-1	-1	-1	-1	3.17655430919816E-06	0.00293736128131205
ENSG00000089220.5	PEBP1	22875.9665673866	8.51761604178434	0.961031239033692	-0.0573447672530701	0.0390511709521829	-1.46845192742843	-5.81011326750446	0.152541744978365	0.742852519659864	23415.9080113704	9.98756855820469	0.842241998553538	-0.247693277330729	0.0567331965538572	-4.36593198297213	1.27526509965796	9.64771863574375E-05	0.0550824435859495	9426.28214933106	8.95612039366751	1.06828776328798	0.0953003162657861	0.0539392280246441	1.76680905077553	-5.30756090243468	0.0855283068868854	0.377118152414889	13327.7277108053	8.88599085080397	1.02265313945842	0.0323168989071749	0.0191986120756023	1.68329349954643	-5.14182017715719	0.0947413187215021	0.692017549225038	4	-1	-1	1	1	-1	0.0105545399140213	0.151086284324786
ENSG00000089234.16	BRAP	1363.16159730944	4.48527617391173	1.03717818177709	0.052663762891708	0.0602092932690691	0.874678310146561	-5.89719045604137	0.388799427563221	0.869867062730073	415.745882040317	4.16496272060582	0.951705705350919	-0.0714125749988621	0.076200268852254	-0.937169593683785	-5.71325954944049	0.354689413989975	0.665725867433412	595.149971812907	4.98053031961947	0.994544377225538	-0.0078923483886032	0.0484502601566016	-0.162895892882586	-6.42100796156583	0.871488919185887	0.952623984616696	716.624732959675	4.68437663178678	0.974418659736744	-0.0373863343320477	0.0243830321981754	-1.53329307151739	-4.91293871954185	0.127657032855819	0.720542283277345	4	1	-1	-1	-1	-1	0.260067104994588	0.555711274902449
ENSG00000089248.7	ERP29	1830.43810507051	4.91586931152303	1.01332187733051	0.0190925128043988	0.0693862249756113	0.275162870023692	-6.32225531069379	0.785105064639414	0.967314656391307	1390.89776739	5.90492479369735	0.800354276616619	-0.321289344913415	0.0764811498796458	-4.20089584713371	0.821655609259349	0.000158536419105945	0.060757825949977	601.925477297928	4.98095389003706	1.01823483070943	0.0260703217576919	0.0688567114551964	0.37861700343699	-6.35823399785334	0.707141219705586	0.886053517565417	1010.53255700789	5.1377139893496	1.00583286505444	0.00839059859339327	0.0306459419837527	0.273791505506394	-6.04810102367161	0.784683557866063	0.969363599373716	4	1	-1	1	1	-1	0.0204525027410343	0.192351146508801
ENSG00000089250.19	NOS1	1543.96824441357	4.63614293435677	1.0413804273128	0.0584971967225792	0.0823880563254564	0.710020351633234	-6.04542824439752	0.483254682943309	0.902289605304303	480.530800244891	4.34760750477024	0.94333044445719	-0.0841648657986288	0.173664997524045	-0.484639201903515	-6.05394213226174	0.630761200211199	0.836649276017033	407.490465484183	4.42666297213411	1.02502820596274	0.0356636092845642	0.089368448769743	0.399062642079099	-6.27199321002567	0.692146411612751	0.879297807950946	784.182904789279	4.79930761087104	1.02273649108294	0.0324344813703146	0.0633519828161743	0.511972631771105	-5.91147113619799	0.60954713576552	0.938040944581824	4	1	-1	1	1	1	0.784333799327699	0.916115335647963
ENSG00000089280.18	FUS	9174.69789568726	7.05491563225356	0.886698304035777	-0.173484778760209	0.0745664288499603	-2.32658022431634	-4.14248129286664	0.0270359200379556	0.564680811448688	4124.26139369861	7.48378913586203	0.938466543392987	-0.0916227814150064	0.0795619372682641	-1.15159062939953	-5.68467898779282	0.25680460313914	0.581411662525832	1221.7963675602	6.01033386634685	0.862319642633548	-0.213705351601648	0.084366011206591	-2.53307402525334	-3.60688980999076	0.0156880349141966	0.19456000922658	2147.18188466153	6.20924783115848	1.00143930128851	0.00207497992858695	0.0524605657703038	0.0395531366869383	-6.24990018737637	0.968510650434817	0.994396923822926	4	-1	-1	-1	1	-1	0.015603081532776	0.172662377674464
ENSG00000089289.16	IGBP1	1792.62904810615	4.8960718972734	0.949938148268802	-0.0740945141709901	0.0636542218678445	-1.1640157085703	-5.69307343146206	0.253725570176614	0.813005615749594	758.878792324972	5.02539565034211	0.884193911135228	-0.177565295457696	0.075134082433904	-2.36331222403497	-3.67732571179417	0.0234226375166917	0.228108522084199	524.548658402231	4.79049970985972	1.01457494806419	0.0208754429227473	0.0581672821240728	0.358886338856597	-6.33762082425903	0.721724771968773	0.89240422444736	739.917274376515	4.71510966911031	1.0043267982937	0.00622878479010581	0.0249140496443414	0.250010932747761	-5.99031861186904	0.802977331316851	0.972268295530291	4	-1	-1	1	1	-1	0.213068123118823	0.510451964474226
ENSG00000089327.14	FXYD5	98.8578495534288	0.64069959087996	0.840895797898606	-0.250001059173834	0.196365332842036	-1.27314254280793	-4.77085849563088	0.212887672949069	0.791472657271435	121.492000910113	2.19652365570043	1.30716647556508	0.386442888782735	0.318960687824921	1.21156902255884	-5.11240142239373	0.233283707062878	0.55903637566091	24.0918035472487	0.292162471685677	0.960646104448991	-0.0579230451463348	0.195325053654656	-0.296546930680719	-5.50902370796947	0.76847458954369	0.911139770878196	45.3527587926211	0.645727409654728	1.03287249550428	0.0466621695396701	0.100649146593409	0.46361217277053	-5.14058567092886	0.643708367047146	0.94309366986227	4	-1	1	-1	1	1	0.804949326348715	0.930297387059027
ENSG00000089335.21	ZNF302	2223.50985273517	5.19104027684189	1.02431852864783	0.0346644147934742	0.0727164741479459	0.476706485011189	-6.2850727969756	0.637075830439303	0.938357998199694	552.409902557018	4.56504364108158	1.1348321293027	0.182478901803076	0.0934843263106899	1.95197322379601	-4.40421114586836	0.058465590786179	0.318022053579752	1284.7350952255	6.08228586621782	1.10338611207494	0.141937727013136	0.0548230203090825	2.58901691685201	-3.48160211184656	0.013690410138336	0.185220925888495	1377.92370984698	5.62842995688977	1.02022733848071	0.0288906654849129	0.0298436085017369	0.968068773695094	-5.71986490484442	0.334824837429121	0.850469562878063	4	1	1	1	1	1	0.0124304459310242	0.15967244706809
ENSG00000089351.14	GRAMD1A	1725.67386220676	4.82941816401463	0.949738815876974	-0.0743972770719063	0.0957039340786054	-0.777369057898925	-6.03733273335621	0.443117328363699	0.891893497634252	1225.8720371868	5.72534694165874	1.0461519484233	0.0650924111604042	0.0946597270138213	0.687646301271289	-6.06558044708784	0.495922039232751	0.765879461542881	262.307296549736	3.78703030606711	1.05111812009169	0.0719248022164651	0.0904079594086021	0.795558296934879	-5.92195842914362	0.431375034354006	0.730756262793738	364.789580501607	3.70601648381685	1.04509929085504	0.0636400137121925	0.0536337272572402	1.1865670533573	-5.18587111562671	0.237583115810518	0.798906606980371	4	-1	1	1	1	1	0.354846728752073	0.632468073976322
ENSG00000089356.18	FXYD3	22.6741471342765	-1.76945462724312	1.0070324774479	0.0101102119419839	0.477564630183975	0.0211703532945669	-5.00804273480674	0.983252001287633	0.997805446035252	26.8594037626424	-0.225858464162225	2.62850208348419	1.39424087846357	0.509222830136165	2.73797794590387	-2.72252766237632	0.00941340645430467	0.163949414604525	NA	NA	NA	NA	NA	NA	NA	NA	NA	NA	NA	NA	NA	NA	NA	NA	NA	NA	2	1	1	NA	NA	1	0.0347168991694955	0.237569029454723
ENSG00000089472.16	HEPH	993.019618153377	4.01675193018508	0.863138086615217	-0.21233671168409	0.0898177873105249	-2.3640830846788	-3.65876729289398	0.0248484451243054	0.564214785038164	401.040888086924	3.87345425073053	1.30249423173962	0.381276983360547	0.299294824043099	1.27391773172009	-5.35682371375954	0.21055942191496	0.53281449285129	491.805645611595	4.68695002270908	0.919599292559316	-0.120922738685074	0.108808196702136	-1.11133850527918	-5.78822936415335	0.273608927689043	0.607956503909057	617.639574834762	4.43948975810694	1.08188412080777	0.113545982261979	0.0543434446043442	2.08941452071483	-3.95025497947089	0.0386386518376036	0.577676666729639	4	-1	1	-1	1	1	0.103154216461247	0.375714650677445
ENSG00000089486.17	CDIP1	2663.90440782281	5.46983527420468	0.979131290120198	-0.0304257734589918	0.0575893562020697	-0.528322861471723	-6.31633294598568	0.601219004468676	0.9328374346566	6307.74609929527	8.08499268573201	0.865062299450354	-0.209124059396297	0.0883074343712523	-2.36813650951653	-3.7415392034366	0.0231597916862561	0.226879031693244	1557.23325763099	6.3763110342732	0.960039323492128	-0.058834594631493	0.0372505008165184	-1.57943096983553	-5.40060541529771	0.122769300363647	0.437984732927167	2431.78715898141	6.4383002589968	0.987703658446415	-0.0178498411538448	0.0283507004519513	-0.629608470665358	-6.08205869484013	0.530066347683564	0.920754955118108	4	-1	-1	-1	-1	-1	0.0436602099269872	0.261321406266732
ENSG00000089505.17	CMTM1	130.798419446326	0.984022473806979	1.0679233530312	0.0948081056678771	0.176289815794633	0.537796838918493	-5.36865474146037	0.59474289621149	0.932023261264479	13.2790739736805	-0.942010812468845	0.969536396898431	-0.044633036019721	0.341367135809562	-0.130747899659036	-5.17259077606234	0.896676127967839	0.962413699500496	17.1531736178399	-0.153339378831051	1.09487808205474	0.130770230367429	0.164367752234334	0.795595416922134	-5.21072914294932	0.431353721652661	0.730756262793738	17.6952345376234	-0.678978191194995	1.14351009659836	0.193469104051355	0.119063142499152	1.62492858822985	-4.26715217465717	0.106623062311882	0.701849998376504	4	1	-1	1	1	1	0.180061391977668	0.473662122920353
ENSG00000089558.9	KCNH4	292.987524748978	2.00502672621091	1.41382385020458	0.499602384456482	0.231719691175087	2.15606356940544	-3.7749587254765	0.0393442876884706	0.605813604171714	136.301815069585	2.43871648058377	1.00289306564623	0.00416778552498812	0.227036510186962	0.0183573361022683	-5.81719918601562	0.985451460417814	0.994611278325608	85.8842549408935	2.06491542588597	0.911901111291938	-0.133050711269247	0.207480448423303	-0.641268670278733	-5.6881274994064	0.525309989049483	0.78899954400246	113.770158427256	1.89171639869381	0.955539707201591	-0.0656122696254292	0.149079522073203	-0.440115910709799	-5.38134562941811	0.660591046666923	0.945528324419259	4	1	1	-1	-1	1	0.575818703124694	0.784004314942675
ENSG00000089597.18	GANAB	2708.36526885681	5.41881098087235	1.0048749436718	0.00701596969221536	0.0986192865561332	0.0711419635774989	-6.42760522789482	0.943763845190667	0.99258253354397	2468.65096278025	6.74185570096723	0.954762667515949	-0.0667859386505153	0.0604545026498535	-1.10473059446594	-5.72776689652144	0.276339292671113	0.599254466124776	1580.33540983465	6.39446143650383	1.00820004438335	0.0117819229707635	0.0444581669353107	0.265011442957307	-6.58157404693476	0.792474939726633	0.920771534143003	2501.46238657575	6.48688160002093	0.993501592540113	-0.00940581483276657	0.0289098088203215	-0.325350295161931	-6.22848972821836	0.745444036981367	0.959893161373706	4	1	-1	1	-1	-1	0.826393119303669	0.943416581185183
ENSG00000089639.11	GMIP	301.1561841368	2.30281209436194	1.13033816537303	0.17675445097761	0.175133089777839	1.009257880403	-5.35545398592093	0.321040199346003	0.84388060042077	131.598746580679	2.46023150564824	0.926727797414117	-0.109782448580997	0.174015768478271	-0.630876440342275	-5.62614721473737	0.531961365742109	0.787958746507175	56.4806639330896	1.5371409531575	1.02404338788453	0.0342768424470632	0.163321822903918	0.209873009237892	-5.75951736354328	0.834920866635737	0.938486359379859	92.7651620375967	1.70420491366565	0.97669880547034	-0.034014362630138	0.090162630094925	-0.377255661179438	-5.35888200699939	0.706604675648673	0.955417815808603	4	1	-1	1	-1	-1	1	1
ENSG00000089682.16	RBM41	739.513586855455	3.60007812654769	1.13967971219172	0.188628436182864	0.0768246399858819	2.45531168408375	-3.41744231825042	0.0201839465479441	0.546275639473042	73.1829401053825	1.55375627305319	1.30601348108685	0.385169788918624	0.226377420130443	1.7014496794631	-4.37549225866656	0.0971668158946336	0.390076406590849	349.229963069072	4.21658120813929	0.923758460323903	-0.114412422517402	0.0559214824454818	-2.04594759498629	-4.34480953453883	0.0479353422161308	0.297079361854575	404.056562781232	3.86330745839388	1.00417224858418	0.00600676018891311	0.0392833923264229	0.152908387824562	-5.85659090085583	0.878709878820721	0.981569297250145	4	1	1	-1	1	1	0.0875918061455135	0.349906957252053
ENSG00000089692.9	LAG3	9.77468571211211	-3.12436867723488	2.49916411654003	1.32144564425938	0.510376033681911	2.58916084818153	-3.58750851506817	0.0147801374847494	0.520766030094563	9.77964896125756	-1.36621081227552	0.726766865170256	-0.4604354493168	0.334840824908887	-1.37508754926191	-4.51915925675344	0.177293535015795	0.494026961659847	NA	NA	NA	NA	NA	NA	NA	NA	NA	NA	NA	NA	NA	NA	NA	NA	NA	NA	2	1	-1	NA	NA	1	0.0744823604834964	0.328331459825677
ENSG00000089693.10	MLF 2.00	5694.52750930413	6.51912925938551	0.972371880339163	-0.0404199216789084	0.0433388968383823	-0.932647682049703	-6.17237746625456	0.358556512017802	0.855832840447765	8247.1102163877	8.48453119092135	0.861769841109756	-0.214625484768997	0.0760832990454435	-2.82092768665045	-2.75805270917104	0.00762353825387059	0.154889876713509	1355.74157432248	6.17466248446731	0.968258147686419	-0.0465363586106735	0.04430995701448	-1.05024607889974	-6.04698044421249	0.300432394947366	0.630832453045994	2304.69570837649	6.37297812560179	0.99955756091828	-0.000638445916222391	0.0269706712859827	-0.0236718585700982	-6.26895363983971	0.98115099846789	0.996334038457905	4	-1	-1	-1	-1	-1	0.052278640905073	0.283094389943156
ENSG00000089723.10	OTUB2	248.035566039534	1.85945242543044	1.06837332575321	0.0954158615387029	0.151545530969678	0.629618444886995	-5.53869373951359	0.533780109298955	0.918568896593566	102.881343039267	2.07800418399376	1.04260768739974	0.060196402426764	0.206738288272374	0.291172007516365	-5.67216060661266	0.772529965957165	0.909635212604448	80.8972135783719	2.07860965898664	0.94944205121426	-0.0748481460945589	0.110044416968551	-0.680163048307569	-5.65366681098437	0.500645068830795	0.774714707070073	104.410744844529	1.89695064426161	0.97183213695173	-0.0412209540000868	0.0782790743969664	-0.526589696130647	-5.34288571938955	0.599384490303002	0.935552050573264	4	1	1	-1	-1	-1	0.968477454132775	1
ENSG00000089737.17	DDX24	14343.7381303184	7.85409713885673	1.02017681763121	0.0288192226006002	0.0414233502024558	0.695724089426537	-6.55001534803736	0.492034791105231	0.904469487589862	5419.33929848955	7.8620091157989	0.853601440216114	-0.228365484574494	0.0830127453952461	-2.75096894443358	-2.9159866244165	0.00910944817772515	0.162370359226379	5152.33019005403	8.09061964947389	1.06782407638476	0.0946739831367008	0.046575986397937	2.03267800552463	-4.78036101820025	0.0493251641545553	0.299671608498358	7256.02468908279	8.02480695790198	1.01996868575361	0.0285248604306299	0.0238695562785153	1.19503103022928	-5.74359736801067	0.234271336050431	0.796327710381783	4	1	-1	1	1	1	0.110885764658787	0.387769659880119
ENSG00000089775.11	ZBTB25	1149.57863273079	4.19024749157276	1.130389817399	0.176820374982885	0.115003389054384	1.5375231672457	-5.08478100707104	0.134800113574627	0.731708089155743	324.159204905846	3.79282362594652	1.22636437980045	0.294387699115573	0.118267218714835	2.48917411193542	-3.28860275701454	0.0173796051839526	0.202740084207439	804.507404082138	5.4182683435004	1.05626452629377	0.0789711822164834	0.0583029847771086	1.35449638673541	-5.60446896509938	0.183811347939523	0.512461553549659	894.79317088043	5.0138972561109	1.0121739859401	0.0174573009792389	0.0326674816557993	0.534393840430604	-5.94236327801842	0.593990575650842	0.935552050573264	4	1	1	1	1	1	0.0210556480032375	0.19526892907617
ENSG00000089818.18	NECAP1	6429.21363095643	6.63629159644384	0.895238878068723	-0.159655404440996	0.0564788871926926	-2.8268156894857	-3.02751175822457	0.00834975737867473	0.463889557384468	2895.28594978864	6.89524072465376	0.71966852761587	-0.474595526774286	0.137664657337841	-3.44747545195706	-1.21753755547575	0.00141554782719751	0.104714283201194	3256.4543046848	7.41863591620943	1.04702617570836	0.0662975101699546	0.0623070994194911	1.06404423874072	-6.14406377269968	0.294219827045133	0.625736739201818	4026.85135048099	7.16474596075297	0.995309409089033	-0.0067830128810818	0.0215128720933488	-0.315300200347443	-6.30428807472524	0.753044152233597	0.961620145762598	4	-1	-1	1	-1	-1	0.00222003065099206	0.0753685405804703
ENSG00000089820.15	ARHGAP4	162.357311897788	1.42475567969749	1.00561146951286	0.00807300963931757	0.184491589013521	0.0437581446530114	-5.63174214613323	0.965391403519445	0.995935771855698	232.275750396125	3.27870671904858	1.32119158338036	0.401839684110812	0.208922387399262	1.92339217023628	-4.2710977216562	0.0620752264103549	0.325140169219594	63.8783578637879	1.69802304543192	1.05978124109342	0.083766495957727	0.169146489224624	0.495230473548206	-5.68461787159394	0.623372690426024	0.84599222263926	93.0933104247407	1.67268263133649	1.10007394976636	0.137600508636521	0.105523581609605	1.30397875562627	-4.71920698033341	0.194567126441255	0.77305962060651	4	1	1	1	1	1	0.100155110607683	0.370965140023076
ENSG00000089847.12	ANKRD24	3468.28977646766	5.81788337306107	0.944370777150412	-0.0825746957524821	0.0925986833909787	-0.891748054384615	-6.1275594888691	0.379728610964465	0.864864095385916	1928.13319727077	6.38751222384342	0.866442966877488	-0.20682330696876	0.101404473977622	-2.03958759269736	-4.36269150140391	0.0485086891319277	0.296009936686813	551.10253822103	4.86783611334858	0.880726458201715	-0.18323408785751	0.069458234739817	-2.63804700110628	-3.24268601306685	0.0121347807454476	0.175215514187994	738.661498164389	4.7280037900177	0.960887286627551	-0.0575608840343789	0.044825798215208	-1.28410170763786	-5.24964093368114	0.201412076191019	0.778812885419968	4	-1	-1	-1	-1	-1	0.00439625312505627	0.102023358160656
ENSG00000089876.11	DHX32	647.510555659772	3.38836282991124	1.0834366212649	0.115614761312357	0.082605412359788	1.39960273799974	-5.13837168301677	0.172038150100835	0.7651686693458	224.264420738608	3.27528989668979	1.18195993391754	0.241181131862179	0.102680865531417	2.34884202245437	-3.51413445367278	0.0242272621565866	0.230184855266167	372.601462109705	4.28814227868052	1.14007261188341	0.18912571339705	0.0784746304742051	2.41002362488621	-3.63717810052755	0.0210518217899725	0.217754781640028	431.175347280091	3.95704979589837	0.965617912138209	-0.0504756566638531	0.0344501601906381	-1.46517915691928	-4.89161238129375	0.145309562430017	0.731934741339814	4	1	1	1	-1	1	0.0359358049850108	0.241308990507433
ENSG00000089902.10	RCOR1	1014.70678784746	3.95128534203144	0.96872716672356	-0.0458376940961245	0.113130995996945	-0.405173610399067	-6.08567016753537	0.688266933685962	0.948181848030938	235.587192053289	3.31039090675191	1.14364710815642	0.193641952594681	0.135178617652243	1.43248951615143	-5.01184846369832	0.160317053278815	0.474496702528496	368.148427236594	4.27360058826593	1.15850260387705	0.212261286840875	0.0926890244894087	2.29003690577334	-3.88342401322838	0.02783234646783	0.241873338042879	501.03213143191	4.16034130204731	0.956923003360473	-0.0635252486911066	0.0487474335496094	-1.30315062897533	-5.14247438681274	0.194848813000964	0.773261996388815	4	-1	1	1	-1	1	0.340927249286903	0.623366002337301
ENSG00000089916.17	GPATCH2L	6764.33063714325	6.80071249076615	1.01878367109802	0.0268477416243391	0.0539929197327646	0.497245597334256	-6.51142706385452	0.622693830582462	0.935612048835522	594.308371285757	4.62921788495571	0.958305493808751	-0.0614424554753917	0.15487624827618	-0.396719678835619	-6.13132740951267	0.693830935924783	0.870923476423619	2913.15617615137	7.27688065133876	1.00320892943703	0.00462209455760524	0.0383264717537845	0.120597966525547	-6.69122661665216	0.904663524772404	0.967986492366208	3472.25001355397	6.97445126903872	1.00071367033416	0.00102924142605646	0.0252579168279362	0.0407492602445376	-6.33795430870408	0.967558906539343	0.994290901892863	4	1	-1	1	1	1	1	1
ENSG00000090006.17	LTBP4	1188.51028292233	4.32360163239237	0.916150291888827	-0.126343807070681	0.0955466559357807	-1.3223257876822	-5.41281797859714	0.196198932670497	0.783261372471496	1215.94433037291	5.68853033524018	1.07686199854133	0.106833378223245	0.169562449736158	0.630053283551162	-6.10325573966601	0.532493918358281	0.788140738353442	139.880267992156	2.87577648988802	1.01923167370501	0.027482016681648	0.114801746656706	0.239386746996351	-6.01386968441179	0.812129939832595	0.929545733315815	244.516376568517	3.13862122639638	0.909432918632164	-0.136960868803763	0.0676246474297206	-2.02530991301805	-3.90064946490977	0.0449026348344747	0.600950490021817	4	-1	1	1	-1	-1	0.0865861342812684	0.348706108008974
ENSG00000090013.10	BLVRB	277.165040966126	2.11875854841675	0.97019552420366	-0.0436525709143906	0.100162300643827	-0.435818373118419	-5.69441986835388	0.666134214613869	0.943773979609118	586.442839471909	4.66302379821213	1.07498802377376	0.104320587127806	0.101862874461858	1.02412765866791	-5.69478083148455	0.312359622386897	0.632684068847961	164.769724582434	3.10746865225189	1.20699511985197	0.271419842969825	0.0830416123216779	3.26847992688807	-1.53635132782653	0.00234316509154521	0.10019782762137	290.729219573633	3.37199600889	1.00612070609292	0.00880339822015953	0.0362274546048563	0.243003498760286	-5.72194595923284	0.808389366046312	0.972913327144277	4	-1	1	1	1	1	0.0394993960669706	0.250966141354651
ENSG00000090020.11	SLC9A1	1414.13167854996	4.48427844475108	1.09824870431469	0.135204797377528	0.0634537143453992	2.13076253726558	-4.19548860522512	0.0415460474201449	0.612198294005524	1394.59933860533	5.91631341596216	0.878462809818921	-0.186946884607647	0.0859253266982935	-2.17569012293741	-4.09888460244412	0.0359748978924097	0.265219945271892	248.305376262343	3.66142173611881	0.900217259205226	-0.151654870164904	0.161909456764062	-0.936664684051771	-5.79233183854286	0.35501906559095	0.674683827085236	537.165735156257	4.2352094293497	1.04597712629731	0.0648513026955031	0.0476533129093089	1.36089809367345	-5.08339052048908	0.175923028553031	0.759783514620338	4	1	-1	-1	1	1	0.124462462504579	0.407335380461982
ENSG00000090054.15	SPTLC1	1779.86206171577	4.85593001754217	1.06959269708837	0.0970615202163455	0.0674143122662669	1.43977616849343	-5.3353684931242	0.160436332391366	0.754540699991024	822.620430406388	5.14266176334913	0.990945005129484	-0.0131231010765397	0.0754840572394492	-0.17385261943341	-6.24534101411165	0.862919739513909	0.950132202791486	1078.0565930661	5.83882214337447	1.04236536041683	0.0598610465923477	0.0426853844210975	1.40237805994225	-5.58788429995233	0.169156649242992	0.495418665471694	1295.35583618178	5.54250095286655	0.996499131967492	-0.00505954652823749	0.0274838469173759	-0.184091642754666	-6.14128904960417	0.854231164641318	0.978263067048199	4	1	-1	1	-1	1	0.433663247443886	0.6893327916451
ENSG00000090060.17	PAPOLA	6876.336951206	6.79072122179103	0.941212943534785	-0.0874069342857921	0.0554331501028217	-1.57679897540845	-5.42028189414431	0.125483302424619	0.718602452289821	1615.08100071806	6.12281599719815	1.05844638259224	0.0819481890172162	0.0814199764895582	1.00648750528349	-5.81554726344922	0.320654579375753	0.637820192987674	2688.92090791158	7.16207490763713	0.966881077583932	-0.0485896398601251	0.0421496264136045	-1.15278933633542	-6.02996306262919	0.256407496438831	0.590158388278706	2944.0793687818	6.73214102976298	0.991024045660312	-0.0130080322949462	0.0271900621638519	-0.478411274551622	-6.20172761393941	0.633168813314221	0.940919463988449	4	-1	1	-1	-1	-1	0.302223109192686	0.591576909296319
ENSG00000090061.17	CCNK	979.351346958433	3.99537413410383	1.08504488959898	0.117754729916	0.137884334609606	0.854010937858897	-5.82307442507857	0.399966002103632	0.873850486732728	419.098224317687	4.17669574601947	1.11617138513837	0.158558566150482	0.0955530009979896	1.65937819319581	-4.84035146072922	0.105410950504401	0.401250406855153	208.655670494686	3.44754703529926	0.917691766975128	-0.123918430276993	0.117505773658208	-1.05457311942337	-5.63025832611866	0.298474437434527	0.629129583867813	328.743322035732	3.56221552882869	1.01816705784227	0.0259742939746139	0.0505118634092138	0.514221654508908	-5.68773821781562	0.607978444727249	0.937622765393451	4	1	1	-1	1	1	0.336936810570957	0.620306577209979
ENSG00000090097.21	PCBP4	1387.0879004059	4.5780231623778	1.07974540599729	0.110691178310133	0.0817807294262775	1.35351175132177	-5.40843026034019	0.186150672908784	0.77727798275202	1294.47915735725	5.80412414681246	1.06967736572193	0.0971757189983926	0.134599041460151	0.721964420728523	-6.04767785140908	0.474810345873948	0.751519104142513	498.75526505541	4.72443835635011	1.005312964425	0.00764469736081994	0.0729988781583644	0.104723491013594	-6.39015870912272	0.917162189058417	0.970738667762192	935.668605083352	5.03679402861984	1.05190125377471	0.0729992793678518	0.0532501519672102	1.37087457351864	-5.18102747175614	0.172798826021279	0.758787075281649	4	1	1	1	1	1	0.139124261354688	0.4254395103784
ENSG00000090104.12	RGS1	304.220114836317	1.39444486760639	1.79603062476387	0.844811950200599	0.403578646055808	2.09330190895129	-3.83703312435971	0.045007382829893	0.617975621730207	131.057362782736	1.31199215597365	1.74315247683192	0.801698770237007	0.867660858145924	0.92397710777242	-5.18320626969992	0.361426774289589	0.671015352957715	113.682186315587	1.70350714888672	2.34370330845967	1.22878994923735	0.543649906127013	2.26025965495204	-3.57333061011453	0.0297937358728499	0.249362323330082	240.418452911553	1.97356341689427	1.15022642401231	0.20191788607897	0.408500541929327	0.494290375051455	-5.40706352155456	0.621943344559575	0.939976236385528	4	1	1	1	1	1	0.0231267340427489	0.201999609209547
ENSG00000090238.11	YPEL3	3556.85912519456	5.87034294595168	1.02523065411414	0.0359485205713332	0.0686882264945375	0.523357821361017	-6.38995724405144	0.604626265503369	0.933117755332447	5403.16943715153	7.87698788958397	0.95614564604701	-0.0646976996673983	0.0927695990588662	-0.697401954128797	-6.09426233363182	0.489868044137598	0.761917401062254	671.378451140672	5.15670509538214	0.887001991769259	-0.172990750775447	0.0538949016369264	-3.20977950643334	-1.92536187865099	0.00274914884876718	0.105980240157896	1129.2873111243	5.34820914540507	0.969371756953318	-0.0448780452868658	0.045123231478593	-0.994566298031125	-5.6510128066248	0.321812579539591	0.841775390046147	4	1	-1	-1	-1	-1	0.0223383184664629	0.199093358997327
ENSG00000090263.16	MRPS33	663.942568574423	3.41839350690794	0.945136776093979	-0.0814049698777675	0.0876380634717644	-0.928876867572445	-5.66156179620279	0.360475255065789	0.856218897477973	551.01664712465	4.57100393742586	0.88109972221452	-0.182622783343752	0.0989618604573318	-1.84538551013288	-4.59097949434968	0.0729172179242872	0.346836128996805	421.716677982493	4.45499577052798	1.05041444870352	0.0709586660973821	0.0847005159709001	0.837759549443132	-5.99315840142816	0.407557484597287	0.715353083118544	633.054551676005	4.44570469329429	0.990240399283172	-0.0141492861078352	0.0387352100615505	-0.365282286719289	-5.90012753003381	0.715500027851903	0.955554732653712	4	-1	-1	1	-1	-1	0.30143836979695	0.591064500564081
ENSG00000090266.13	NDUFB2	1268.14919143429	4.39582632285148	0.893203519375974	-0.162939159248402	0.0683079234838916	-2.38536250171367	-3.68760827684267	0.0236800999926101	0.562354687626575	2277.25705484482	6.62623612556965	0.899321490641553	-0.153091150402206	0.0981815240209754	-1.5592663887505	-5.15302885608126	0.127363731647891	0.435511019503457	635.408418062523	5.05094708783966	1.0108827612657	0.0156156880932337	0.075035620407106	0.208110334911749	-6.41784411958659	0.836286818941543	0.938671325423278	1233.77304936398	5.42981221219182	1.00649639385967	0.009342003287472	0.0276866111362348	0.337419528937786	-6.07510672990088	0.736350077317313	0.957522837234642	4	-1	-1	1	1	-1	0.148288512580749	0.436546437065753
ENSG00000090273.14	NUDC	3748.42290790455	5.92441125781112	0.967213889680413	-0.0480931323214498	0.0807008674591965	-0.595943189157989	-6.37268115258616	0.555748631937039	0.922685801873265	4010.90718675083	7.44098568543291	0.916222785581123	-0.126229653144594	0.0720227861412124	-1.75263496328925	-4.86543014324773	0.0878672022035659	0.373713054230903	1061.71250012388	5.81727162048248	1.02141977194532	0.0305758911371043	0.0458134274277472	0.667400211113343	-6.32908467314716	0.508667591361415	0.779095322096722	1371.65449712507	5.57296633029871	0.952745024663739	-0.0698379257378147	0.0386171963167975	-1.80846701466613	-4.60569253613574	0.0728674225698222	0.669296162004862	4	-1	-1	1	-1	-1	0.0583166523109223	0.295971736905282
ENSG00000090316.16	MAEA	3029.87035271754	5.56898533006599	0.986913654767219	-0.0190042263032532	0.0574843838030793	-0.330598069353144	-6.40273012530478	0.743279657387796	0.958850042107413	1306.96912870538	5.79628696439836	0.825458859855144	-0.276731780611316	0.0983367490116724	-2.8141237471504	-2.74566588969366	0.00775746457889582	0.155244816913725	635.675080491603	5.08073457488632	1.01968071526444	0.0281174829674329	0.0528240572165773	0.532285561712003	-6.30980461903603	0.597717798634804	0.830617900701481	819.026333888386	4.887027877432	0.965083871751463	-0.0512737679451202	0.0305206621668028	-1.67996905391163	-4.72496212597914	0.0953879815061364	0.692017549225038	4	-1	-1	1	-1	-1	0.01759992689922	0.181303603700935
ENSG00000090339.9	ICAM1	197.869586295941	1.22244656872034	1.16087143850959	0.215208208814535	0.356621604146746	0.603463745079165	-5.43027942395127	0.550802479421638	0.921442182865138	160.874680511148	2.30504811676237	1.84119652635842	0.880643625857028	0.507786600587428	1.73427897632246	-4.43244897376599	0.0911125841233758	0.379445386809682	67.8795392200346	1.32455711121419	2.17160398469323	1.11876103619474	0.411295125553031	2.72009310757196	-2.65232181314211	0.00989164604317748	0.162446382153055	89.2740114311773	1.24182265068491	1.08733098237526	0.120791162028309	0.182820587117695	0.660708752404055	-5.17217163317475	0.509979447445087	0.914988888100002	4	1	1	1	1	1	0.018854883201291	0.186482530612646
ENSG00000090372.15	STRN4	3180.70344812166	5.67383874171624	0.903514438775252	-0.146380438365271	0.074978268524323	-1.95230486441262	-4.70009615369373	0.0604289920101489	0.648902273343416	2789.46340504966	6.90891277961175	0.909659233704596	-0.13660189453856	0.0927343913463824	-1.47304460141786	-5.27900905675483	0.149113353632228	0.463511803662359	657.458298875274	5.12474829874197	0.971900483974362	-0.0411194956929202	0.0612131468138859	-0.671742882586007	-6.23054448435588	0.505930002687521	0.777151879628342	1072.66359985075	5.26509501699772	0.925999000141292	-0.110917459168566	0.0336724539851483	-3.29401175267735	-1.12713048888533	0.00127566970461601	0.283241929808819	4	-1	-1	-1	-1	-1	0.00030519105028153	0.0328296481440017
ENSG00000090376.10	IRAK3	343.537371221107	2.43047948330087	1.00318667255935	0.00459008702426383	0.253295038493581	0.0181215038855968	-5.8561296755607	0.985663669199712	0.998021043865564	53.4075247622438	0.936006107871158	1.66477061384863	0.735323404286659	0.39707094886334	1.85186905864457	-4.11313774239676	0.0719583483470678	0.344643933418256	209.737873010294	3.38815076827996	1.17336588395636	0.230652950844009	0.182846770377087	1.26145488032592	-5.38218583089597	0.215058629695545	0.551227713337125	187.92696197914	2.64970077065281	0.937765362427976	-0.0927011026448537	0.100357894469374	-0.923705136850423	-5.23985396780366	0.357367588905872	0.859155080470781	4	1	1	1	-1	1	0.490386443753618	0.726935148735818
ENSG00000090382.6	LYZ	32.4345326880825	-1.28643294407231	0.852107779925449	-0.230892171795829	0.404117892253935	-0.571348550068017	-5.00715802918715	0.572081686916512	0.926456978951123	34.4826136865712	0.129540350324162	1.41275348297724	0.498509745987682	0.56881677710135	0.876397754173238	-5.05931636119465	0.386413363767464	0.68863247947299	38.5473627510404	0.825982180213138	1.45172377991932	0.537766977266383	0.282223180047356	1.90546707459022	-4.08346685584643	0.0645308795365282	0.335462720103511	52.0754944662364	0.55311299910303	1.16968478678276	0.22611979663346	0.215130706560583	1.05108099279999	-4.82724501188084	0.295190005919299	0.829621612424087	4	-1	1	1	1	1	0.136046431219421	0.421721257000327
ENSG00000090432.7	MUL1	578.926598608419	3.22955922623083	1.00956231949426	0.0137299698573858	0.0867663975720606	0.158240635102811	-6.01580916444492	0.875343105304828	0.982588267824334	554.387228949854	4.57748040509887	0.923174693802711	-0.115324417725593	0.0925760560379845	-1.24572619164371	-5.45497186266181	0.220619535550876	0.544250461047056	315.856188355295	4.06627611455755	1.01200286093283	0.0172133685379196	0.053921254800721	0.319231601741016	-6.22355239500091	0.751350484805036	0.902994028251351	389.811591813064	3.80526612502142	0.978863931410496	-0.0308197653163586	0.0326626602001691	-0.943577930501786	-5.43783936098564	0.347152470455772	0.856968088711674	4	1	-1	1	-1	-1	0.444136332407611	0.696303146246959
ENSG00000090447.12	TFAP4	295.027462216429	2.25036992086727	1.12788894813555	0.173625027079622	0.137187798483676	1.26560108842539	-5.08942287234675	0.215539297799255	0.793392644750159	142.606558087884	2.61133063401279	0.951336931392809	-0.0719717094680124	0.132387700684723	-0.543643473644206	-5.70886529568761	0.589915854815394	0.81806756142016	103.649241287481	2.44046364036942	1.01919875402516	0.027435419007064	0.116061649653383	0.236386602198053	-5.92062857984817	0.814439501660503	0.930485343466058	115.037264333005	2.02744058908103	0.940992910525791	-0.0877442412085904	0.0850154282727698	-1.03209785554529	-5.03574841993223	0.303960935356981	0.835102020343353	4	1	-1	1	-1	-1	0.684316409438258	0.853728342245628
ENSG00000090470.15	PDCD7	1364.03816276143	4.51437061272078	1.02050416001549	0.0292820634303916	0.0664651019667018	0.440562980630971	-6.1980219706689	0.662734028241412	0.943460407240336	660.15168095771	4.82937986027042	1.04423570753534	0.0624473974542627	0.0777341847966711	0.803345370091756	-5.9052025585557	0.426855980286452	0.717811030938115	485.953473507281	4.69502727316302	0.988801073771876	-0.0162477849738371	0.0534041320483102	-0.304242094209848	-6.34900979807635	0.762652015059151	0.908556834322407	608.283811992486	4.44876566368522	0.995696766504851	-0.00622164985091884	0.0416118421541803	-0.149516328257383	-5.9722318854862	0.88138015944839	0.981569297250145	4	1	1	-1	-1	1	1	1
ENSG00000090487.11	SPG21	456.17185530597	2.90176835403717	1.04946571281919	0.0696550329914189	0.0862986666917884	0.807139155929124	-5.64327324007613	0.426032441464845	0.884620846751589	705.695157823459	4.9334992927148	1.01940679359173	0.0277298728825486	0.0786049009712114	0.352775368201336	-6.18001021991062	0.726239102194736	0.887576988233181	443.84643960586	4.55593973302593	1.05570451047614	0.0782060838198871	0.0529049240117163	1.47823827896563	-5.3080883183859	0.147826805100119	0.469009916429034	540.453324981861	4.27464806229658	1.00447980740804	0.00644856253303412	0.0272321751683489	0.236799392379389	-5.9137010331612	0.813188731123583	0.973621537034253	4	1	1	1	1	1	0.399614127816423	0.664689625163823
ENSG00000090520.11	DNAJB11	1236.19951146959	4.37033838861588	0.882829728717757	-0.179792882633298	0.101112584353609	-1.77814545818086	-4.7651183669654	0.085667453845824	0.680703620297509	446.061681730763	4.25787352634207	0.918303599365451	-0.122956894529974	0.0977632619500939	-1.25770040889942	-5.39071275590414	0.216303545743091	0.538618743118232	420.736279128017	4.47355341151046	0.942930117188841	-0.084777241612654	0.0631951995045237	-1.34151394848568	-5.47308370346429	0.187948922170391	0.518351301224991	564.497298545277	4.31533148474568	0.952294002581791	-0.0705210480505961	0.0507063178843026	-1.39077438459454	-5.04702113343426	0.166692689554115	0.755155765981061	4	-1	-1	-1	-1	-1	0.0230838327658102	0.201800291834386
ENSG00000090530.10	P3H2	144.676383627387	1.13030557720862	1.50870705919514	0.593312709593166	0.317437793437911	1.86906764682138	-4.10412769906724	0.0715491632973567	0.663989174162233	42.162713648521	0.752876887284728	1.289410487323	0.36671162269857	0.251853462552397	1.45605154275883	-4.60413142310862	0.153729825877166	0.466784762967562	69.281645290915	1.86067790825235	0.986093539357013	-0.0202035899010427	0.137511429908098	-0.146922986071377	-5.82831274787853	0.883992321077258	0.95848212922406	79.0186821727035	1.45381734177501	1.06480895134156	0.0905946044633001	0.115761074198066	0.782599894575041	-5.13278483941402	0.435298993501549	0.894707974102672	4	1	1	-1	1	1	0.105498624904036	0.379631402712047
ENSG00000090534.19	THPO	51.8245662116888	-0.580415620563817	0.907447316227543	-0.1401142080584	0.346786720484512	-0.404035678940186	-5.14624809238527	0.689094371476762	0.948181848030938	40.6556680606144	0.783500953985846	0.901499672203929	-0.149601127810834	0.187795598292202	-0.796616795980816	-5.23509847356293	0.430706142083102	0.721000661156155	27.9728097887894	0.4729602032271	0.943738851271537	-0.0835403985400527	0.233563032319255	-0.35767817239957	-5.52786829944104	0.722621263257081	0.892576127799938	44.8543977770929	0.565618912449921	1.00706642364462	0.0101588431285109	0.147572389254406	0.0688397279452976	-5.22739643472761	0.945223983288175	0.992208191458964	4	-1	-1	-1	1	-1	0.934814780588178	1
ENSG00000090539.15	CHRD	1843.51067317156	4.92133735109712	1.02875869819402	0.0409046287400469	0.0797705634676144	0.512778485721158	-6.22969096952489	0.611916553198283	0.934636782667517	1137.78737687381	5.61896242934153	0.955710333475856	-0.0653546772904205	0.0907699346073284	-0.720003573574724	-6.03838680809333	0.476002629062715	0.752103090285896	564.32839496663	4.9092284408991	0.99410581765963	-0.00852866715673536	0.0647977688029081	-0.131619765839107	-6.41841587893449	0.895999827997562	0.964312405981455	1022.90440666063	5.19677593318231	0.994235223069719	-0.0083408799111485	0.0418058605204064	-0.199514608892625	-6.0807644629625	0.842174943681675	0.977175675180246	4	1	-1	-1	-1	-1	1	1
ENSG00000090554.13	FLT3LG	36.0659588062206	-0.949018382243414	1.34574805241725	0.428408337473259	0.263234032442195	1.6274808143105	-4.28117454354377	0.114247378570831	0.708218155317671	37.2031251532716	0.593416192075529	1.51060431417566	0.595125812233791	0.248008372765233	2.39961984185568	-3.22811311862719	0.0215089206276677	0.219040570854401	11.7968027351344	-0.725744387584536	1.51567437698342	0.599959842446928	0.201757792064888	2.97366379908624	-2.2249213363426	0.00516014526476257	0.12950585034192	17.1003952704631	-0.744973560673528	1.14442610511677	0.194624311977653	0.11573995443672	1.68156547948238	-4.2163791626712	0.0950770038981089	0.692017549225038	4	1	1	1	1	1	0.000265521894577974	0.0312143876265013
ENSG00000090565.16	RAB11FIP3	6543.27123669022	6.76242129453375	0.958033231729255	-0.0618523946467083	0.0677358955744811	-0.913140575202059	-6.22512548983012	0.368555491063832	0.861188682373359	3789.34052620061	7.36314944429308	1.02879554820076	0.0409563049688361	0.0993380103728684	0.412292382493925	-6.24716282622862	0.682481007085237	0.864994014867809	1044.3583143411	5.78870603738055	0.916481539034822	-0.125822274472615	0.0735343213326002	-1.71106868456042	-5.13634896396175	0.095460777879737	0.395105436277113	1668.67766360972	5.91001612147851	0.991024812998456	-0.0130069152337489	0.0311286222651168	-0.417844231041494	-6.12604977591238	0.676756974307391	0.949040880055309	4	-1	1	-1	-1	-1	0.316608387045503	0.603663705807389
ENSG00000090581.10	GNPTG	1819.14624471641	4.96158755884166	0.953827270490495	-0.0682000640538397	0.0951705377799563	-0.716609001532858	-6.11948758230904	0.479238526195889	0.900076944403401	2088.17298864085	6.50624531153523	0.901062178222049	-0.150301431559437	0.087417575935539	-1.7193502559516	-4.90935267777818	0.0938254164380288	0.384951798410686	646.585325129313	5.10377420986171	1.00101674479546	0.0014661074719204	0.0587470804792743	0.0249562609743243	-6.45403873610703	0.980224277469069	0.993235844842605	906.597112746883	5.02508416999273	0.955273988750297	-0.0660135130278996	0.0348363737102132	-1.8949593771451	-4.38307257630019	0.0603398659412467	0.648223971326907	4	-1	-1	1	-1	-1	0.0411063016307344	0.255301127989648
ENSG00000090612.21	ZNF268	1399.3720599845	4.527978235655	1.03549811196347	0.0503249230770842	0.0851677739322454	0.590891610213035	-6.1112141235085	0.559083730864035	0.92332153628728	231.216786868237	3.23918927418907	1.06715098193323	0.0937643050065898	0.200722907449775	0.467133055204732	-5.87070958209996	0.643117276609419	0.843667167635103	708.336763744741	5.22279754845593	1.10382425883712	0.142510497219004	0.0757736327609613	1.88073993586362	-4.77953446712939	0.0679142940986837	0.34238934299016	773.415678369415	4.75879037870121	1.12498231578908	0.169902323109936	0.0655008595642819	2.59389455711181	-2.91985967005613	0.0105886115093919	0.435701612726746	4	1	1	1	1	1	0.00633902072031627	0.120570938787791
ENSG00000090615.15	GOLGA3	5485.75701197576	6.52870138030998	1.07175019322789	0.0999686772611558	0.0725265640045284	1.37837327099784	-5.68378294513889	0.178430359242298	0.771391182900155	2091.08978958028	6.48036610986243	0.956569862644377	-0.0640577558926583	0.107523598467198	-0.595755320746638	-6.14467306970164	0.554930341970743	0.799748076928295	2388.01916933589	6.9830207194104	1.01956268759782	0.0279504818833327	0.0593073569201479	0.47128186678367	-6.56096915255852	0.640212994321211	0.854418426484436	2919.99544848673	6.72322849106362	0.962556723766404	-0.0550565332208663	0.0444507618842868	-1.23859594047427	-5.56750755914841	0.217748420363776	0.789481144017987	4	1	-1	1	-1	-1	0.556958781308946	0.771507274489465
ENSG00000090621.14	PABPC4	1737.84215228624	4.8249909129094	0.982741805095699	-0.0251156665581043	0.0872339621866897	-0.287911564814105	-6.30087565191768	0.775423152091069	0.966838272931188	1012.77569375248	5.46534131257633	1.06860244097543	0.0957252177806503	0.0878717832741452	1.08937379229011	-5.7062882855683	0.28296499053164	0.606566980759483	660.178931311434	5.12591799529097	1.0754777217752	0.104977640040068	0.0739230726725095	1.4200930270463	-5.47385682427442	0.163971868450936	0.488381651136716	922.844092353792	5.04952689164991	1.00591980348312	0.00851529149621778	0.0408455648222182	0.208475302845753	-6.06409866984224	0.835187279113752	0.976997987693998	4	-1	1	1	1	1	0.44477016266997	0.696572611630299
ENSG00000090659.18	CD209	18.8672569271185	-2.72763449640658	1.03102409355435	0.0440780468139141	0.760455915267486	0.0579626588852424	-4.94529315133852	0.954168369319503	0.99441064544917	NA	NA	NA	NA	NA	NA	NA	NA	NA	12.3696976966466	-0.885542448994812	1.61704512139759	0.693359935774046	0.365546096602194	1.89677838778455	-3.99518653800464	0.0657028841425685	0.337935870697172	14.8355509120655	-1.40804451001504	1.1458672912428	0.196439967871134	0.244778300113737	0.80252198736513	-4.79815902863448	0.423729816783349	0.888789584839898	3	1	NA	1	1	1	0.183912993706596	0.477767617899788
ENSG00000090661.12	CERS4	1299.07660578102	4.39953214131275	1.09870918415235	0.135809571817154	0.0731635548591606	1.85624621546324	-4.62985993815381	0.0734101877558578	0.66765602159928	822.527663708402	5.16549013609056	0.943480209042065	-0.0839358395060821	0.095859567898898	-0.875612537650996	-5.89199702712197	0.386834732567124	0.688819691571899	416.673061456159	4.46795795680463	0.931152414566981	-0.102910761965882	0.0682241689917191	-1.50842089375062	-5.25357625768454	0.139958939388081	0.461038386817498	569.340567659499	4.35610590395568	1.02214607828065	0.0316013913353404	0.0391051880706375	0.808112501038415	-5.65274028433944	0.420516281100986	0.887987354165148	4	1	-1	-1	1	1	0.347582407964428	0.628058231862419
ENSG00000090674.16	MCOLN1	1021.82818577397	4.02748549947845	0.92749259144183	-0.108592336962891	0.102857057133031	-1.05575971148427	-5.65094004327022	0.299629429358873	0.832900395161513	771.061136789118	5.06045096845253	0.813590421606521	-0.297625400429063	0.0999305416512122	-2.97832269805828	-2.33664260525176	0.00506714450994072	0.139145248725941	160.731938664084	3.08495919053745	0.947795121770835	-0.077352859339022	0.0929228236937314	-0.832441979959336	-5.73884794708878	0.410512935262242	0.7174353510391	275.536458183696	3.29391307209355	0.952144122834369	-0.0707481289579721	0.0643848799517769	-1.09883141835414	-5.19459944555284	0.273891945557398	0.818784329599488	4	-1	-1	-1	-1	-1	0.0111166149917308	0.153765814249006
ENSG00000090686.15	USP48	4299.29914586299	6.11894745310613	1.15427741454467	0.206989997371434	0.0840993193833067	2.46125651062665	-3.75225127964815	0.019909777823644	0.543779740641103	653.322520693691	4.79884950302828	1.00187844839657	0.00270748604527055	0.0896472644025161	0.0302015467322454	-6.2198780890351	0.976067052632389	0.99210192173517	1629.21398778414	6.43972795961077	1.02732771986409	0.0388964780559052	0.0445802031663256	0.872505625664943	-6.24207614487728	0.388572799023256	0.700386874063325	1882.31258483962	6.08258224264222	1.02773813736976	0.039472719742676	0.0263303933350373	1.49913141214456	-5.15704532606825	0.136287311145446	0.724624896739548	4	1	1	1	1	1	0.0258596476658421	0.212484490222204
ENSG00000090776.6	EFNB1	328.097220535358	2.43653021963117	0.871875962424056	-0.197805190532129	0.132331739970996	-1.49476754840134	-4.81282288568156	0.145573290965506	0.738494593327222	245.413544853122	3.36676193593471	1.20225751172302	0.265745940222093	0.209571278396797	1.26804561319198	-5.25349828905595	0.212625905271536	0.534563821289523	65.5307953613792	1.78049021357999	0.9300503779357	-0.104619230247828	0.120752485021547	-0.86639401441022	-5.46517690064099	0.391870870232345	0.70300575046798	93.7085100734964	1.72619873221901	0.984863546624463	-0.0220042426484416	0.068409735376646	-0.321653672935468	-5.37277551699046	0.748236640628334	0.960700685991409	4	-1	1	-1	-1	-1	0.462074689721765	0.708535676663465
ENSG00000090857.13	PDPR	2028.53572046639	4.9786867346474	0.871387298200054	-0.198614010963348	0.16490429716055	-1.20441986281278	-5.64310344214945	0.237981193144735	0.802556245037548	471.212661449686	4.28070962697138	1.38236700851182	0.467140691751498	0.204657931919161	2.28254379085594	-3.77218941395539	0.0282414834113979	0.242924624259058	905.1418805326	5.54200591577194	1.07446412568081	0.1036173147188	0.137154649343672	0.75547796020508	-6.24169853532138	0.454756109503355	0.745869952178165	1232.26991598111	5.43376582388631	0.895791863861586	-0.158764532087197	0.0860681954724613	-1.84463646781111	-4.53222029447427	0.0673884600115816	0.658356634084833	4	-1	1	1	-1	-1	0.154704284484955	0.444622724092468
ENSG00000090861.15	AARS	11877.0207029074	7.58221803145351	1.0015037732022	0.00216785656734907	0.0498286554299989	0.0435062224465309	-6.74931606884892	0.965590520103547	0.995935771855698	6043.22801395116	7.99503690231311	0.816526642957394	-0.292428133735547	0.106372635411874	-2.74909174341001	-2.92059426278617	0.00915279965958282	0.162533525469786	4643.55202199555	7.94692203360404	0.981975034551652	-0.026241748541254	0.0406137509670478	-0.646129646152244	-6.54419025875009	0.5221923553871	0.787651213230929	5866.83426556044	7.71466122889859	0.973189841985607	-0.0392068331739804	0.0276922708970994	-1.41580419026188	-5.4379414130132	0.159247159416629	0.749119138440201	4	1	-1	-1	-1	-1	0.0233462167686348	0.202872977711125
ENSG00000090863.11	GLG1	8843.79709417968	7.21143121609482	1.02669118086794	0.0380022976935461	0.049464121248932	0.768280052976108	-6.40512919775061	0.448414461269859	0.892355304119937	3860.12257226955	7.38538932318057	0.982182607613623	-0.0259368192200905	0.0616184270344761	-0.420926344088247	-6.24385762363251	0.676220118918473	0.861784428895125	4058.3965913691	7.75678532318327	1.04323306147563	0.0610614963755722	0.0406840398399578	1.50087102007998	-5.63333066214223	0.141894863519594	0.463045655252281	5997.36148925333	7.76203346006032	1.02547592380253	0.036293620517478	0.0234572316554861	1.54722522463514	-5.25573183598637	0.124263250058535	0.718556735074872	4	1	-1	1	1	1	0.103685065207923	0.376352255833274
ENSG00000090889.12	KIF4A	45.5751234763123	-0.556461260683575	1.06723987859539	0.0938844805340407	0.218978552486268	0.42873824613453	-5.14033737387045	0.671221558158005	0.944580337520684	15.0625561452317	-0.66013345304379	1.22163872936733	0.288817705443608	0.256268896002326	1.12701037835269	-4.76838987450239	0.266923579593836	0.591903604706807	15.3522109771864	-0.277825898864557	0.895765808046891	-0.158806496234083	0.147486401647523	-1.07675348005041	-4.98534366739915	0.288577377257417	0.620857997571537	17.6648199395588	-0.663769939556148	0.937138449623505	-0.0936658924351071	0.107637205394191	-0.870199965635323	-4.82050858782737	0.385810498426718	0.870436650277819	4	1	1	-1	-1	-1	0.616328163009957	0.810862204391316
ENSG00000090905.19	TNRC6A	7151.28195072951	6.82212400009223	0.979547830113169	-0.029812155653969	0.0830994678774108	-0.358752666117528	-6.5786991113491	0.722329448759745	0.954077489973596	812.611996683136	5.08679880597908	1.15020103325249	0.201886038847136	0.162098698910235	1.24545132196856	-5.50643017327231	0.220719358876583	0.54434971472397	2620.81261272936	7.12304077396717	0.995890694749263	-0.00594068873539719	0.0516927003372601	-0.11492316510142	-6.68272432007078	0.909128889368876	0.96888289208969	3086.19193978655	6.80311478281572	1.0443301680658	0.0625778963200538	0.0294396285677452	2.12563470955662	-4.15757355054985	0.0354432183520293	0.571391162744026	4	-1	1	-1	1	1	0.0744820414374041	0.328331459825677
ENSG00000090924.15	PLEKHG2	232.850806119614	1.77745743178235	1.22818631158248	0.296529429118322	0.24747488046134	1.1982203145852	-5.02928290294965	0.24034878954618	0.802861438955084	98.0514265966588	1.85169050699832	1.5610731064265	0.642538101575466	0.361699950981886	1.77643955945033	-4.31120696405212	0.0838034789168003	0.366991744920887	52.8497554945756	1.29279269762169	0.858115287845786	-0.22075660796675	0.316499338882056	-0.697494689077423	-5.50578321999897	0.489863396885652	0.769321543417302	83.6297766509536	1.48161649607549	1.23287624615101	0.302027991934882	0.146588560898329	2.0603789960416	-3.7183845324359	0.0413761929113879	0.587403015643751	4	1	1	-1	1	1	0.0212315094364919	0.19629931200911
ENSG00000090932.10	DLL3	141.846727396039	1.17869429892373	1.24271626861829	0.313496944352694	0.159744931475996	1.96248445228324	-3.96704931970193	0.0591780772017236	0.644463313568321	222.733116897849	3.27081676382646	1.01785896445598	0.0255376740109664	0.134033492510069	0.190532034439437	-5.96185712237415	0.849923640492715	0.944589385717008	33.2759952005327	0.804096134842784	0.929951329293438	-0.104772882778982	0.12522014299176	-0.836709496377717	-5.31980177883988	0.408140044863571	0.715764372091974	51.7702364014399	0.869612738108167	0.950528401095267	-0.0731983606940681	0.0793493900459336	-0.922481705929878	-4.94860980508722	0.358002659667779	0.859155080470781	4	1	1	-1	-1	-1	0.665968769055929	0.842675626908672
ENSG00000090971.5	NAT14	771.359880755217	3.66844925734505	0.968185654868969	-0.0466443762336431	0.0888458341133791	-0.525003526604507	-5.99437863510575	0.603495890389729	0.932931495229682	1828.08998649708	6.30871674656077	0.959371904578665	-0.0598379043770806	0.119306808443563	-0.50154643442152	-6.19383245389267	0.618928911046488	0.83182515851253	249.491604100402	3.71994975494632	0.972381024326762	-0.0404063549316565	0.0598026691001429	-0.675661396717825	-5.97864829162124	0.503466743407678	0.775636831268757	450.184720631603	4.01012944879293	0.956133596374353	-0.0647158811155909	0.0374406788807585	-1.72849112383081	-4.5088547127218	0.0862972705134334	0.685737306180574	4	-1	-1	-1	-1	-1	0.128780124568375	0.413454144341086
ENSG00000090975.12	PITPNM2	4521.05068533407	6.17041485216475	0.989284621984365	-0.0155424438214487	0.0611620479968018	-0.254119087416129	-6.52578622541034	0.801162672687981	0.968998489275222	2225.14586662378	6.56462788484049	1.10662348000915	0.146164439894082	0.116789238866249	1.25152318238391	-5.55882641510889	0.218522106184599	0.541709481681495	706.632040663019	5.20261251215268	0.902770505534428	-0.147568809957866	0.113322891145916	-1.30219771544528	-5.64791593719425	0.200915775078871	0.535422133531951	1150.51116435982	5.35598785600887	0.942656652833382	-0.0851957062291	0.040261239404348	-2.1160726169771	-4.02171976115663	0.0362638331690281	0.573504441556772	4	-1	1	-1	-1	-1	0.0677118577426899	0.315162787612918
ENSG00000090989.18	EXOC1	3055.85692775003	5.64142209366062	0.97924537356765	-0.0302576876896668	0.0679235872721114	-0.445466573613821	-6.36785061372324	0.659227569530445	0.943307855647368	616.652184236022	4.70298267519733	0.91138301715245	-0.133870607471061	0.103050190795514	-1.29908160710449	-5.39214205417212	0.201874924783691	0.523453714986948	1418.2883040366	6.23591917760894	1.00567262596855	0.00816074474900177	0.0412492225957723	0.197839964863681	-6.57911601019185	0.84425574690255	0.941951219407164	1577.70630875345	5.82021852974322	0.959618857441078	-0.0594665866209397	0.0296135067726583	-2.00808999344327	-4.27751038105214	0.0467260978008476	0.605404312044942	4	-1	-1	1	-1	-1	0.0659686302568173	0.312402811239754
ENSG00000091009.8	RBM27	2979.88585376284	5.51658336858851	0.887372879162138	-0.172387634242415	0.0668512828849366	-2.57867353928161	-3.43477208623372	0.0151495512570704	0.52267762802181	380.054728857336	4.01581961979483	1.03909926841375	0.0553334860103357	0.100844255652846	0.54870240899809	-5.95459526215204	0.586473559999124	0.815873900950582	1263.98887307794	6.06414369281051	1.02079109082806	0.0296876428417327	0.0494580339426791	0.60025925972189	-6.39979738196135	0.552001055022565	0.804956743313634	1288.5251583814	5.52996565095648	1.02423580580328	0.034547899614304	0.0392131462039183	0.881028505967008	-5.78785594396089	0.379943931501998	0.868222469147505	4	-1	1	1	1	-1	0.4983288082746	0.73234021195517
ENSG00000091039.17	OSBPL8	7571.33648896229	6.88752830969523	1.00317997359	0.00458045312222471	0.0778927884353114	0.0588045853054637	-6.64917042905286	0.95350343721121	0.99441064544917	1328.09946922107	5.78707368703561	0.928694916097899	-0.10672335761205	0.140239068705745	-0.761010170682046	-6.01124735419736	0.451426996431972	0.737077382252219	4359.35425467057	7.84920495505573	1.04928792365855	0.0694106064550798	0.0497805795472561	1.39433102399279	-5.78541151834994	0.171553733342719	0.499137632681981	5075.32629442035	7.50603196939425	0.999009686892083	-0.00142942771710204	0.0307737721057232	-0.0464495451578455	-6.39284459993467	0.963023911064812	0.994154472598236	4	1	-1	1	-1	1	0.898890985656909	0.988574945038618
ENSG00000091073.19	DTX2	242.945989657576	1.92848196412853	0.921246087594164	-0.118341507594698	0.196773165097914	-0.60141080485142	-5.5580816850547	0.552150403974448	0.922203113266267	79.0778397892058	1.76313940585276	1.01772013875154	0.0253408915274536	0.198443294526456	0.127698401641257	-5.67933272364859	0.899072425291815	0.9632667375178	38.8127795061671	1.00372663377423	0.865736532733154	-0.20800005463663	0.162920895670946	-1.27669353756029	-4.95507030128651	0.209683816613187	0.544777125440984	64.4341469475475	1.144176726182	1.01368397308339	0.0196079466917273	0.0988661464781471	0.198328218406504	-5.29819193721167	0.843101062349748	0.977382046855388	4	-1	1	-1	1	-1	0.810076643856387	0.933263048713146
ENSG00000091106.19	NLRC4	12.9401762759591	-2.750255997603	0.784737122320504	-0.349718645774824	0.45518823192172	-0.768294567498763	-4.7773107435532	0.448405972071914	0.892355304119937	10.2432118855428	-1.37016327885233	0.976668150006233	-0.0340596449422227	0.396664070102282	-0.0858652131851524	-5.10993104940087	0.932032014049268	0.977140423006223	NA	NA	NA	NA	NA	NA	NA	NA	NA	13.5117707543782	-1.30440958000112	1.02950611531632	0.0419523996742296	0.20189304802644	0.207795167215146	-4.95367143060641	0.835717203670116	0.976997987693998	3	-1	-1	NA	1	-1	1	1
ENSG00000091127.14	PUS7	635.966337078062	3.36858722827911	1.03526427995452	0.0499991027101962	0.131302406260623	0.380793499023566	-5.99365352242386	0.706079045379037	0.950544376111316	124.684602942015	2.39956811448363	0.998215740437501	-0.00257644162691707	0.143586440182445	-0.0179434884216321	-5.79310798247765	0.985779406054357	0.994611278325608	310.07648027374	4.03285508775181	0.933048472725945	-0.0999760625297188	0.0839529893627291	-1.19085768462348	-5.58511473422654	0.24131102862874	0.576253440029674	338.100275322804	3.60426846433558	1.09560179470797	0.131723534440125	0.0640990867857522	2.05499861301307	-3.9022458264482	0.0419013143987234	0.587403015643751	4	1	-1	-1	1	1	0.161561116547478	0.452550910610366
ENSG00000091129.20	NRCAM	34577.5973324947	9.06335496982513	0.994251262260101	-0.00831760627001994	0.0475369226425702	-0.174971491793021	-6.92950228937081	0.862294832618879	0.979964382318976	7831.3706816918	8.37089781338813	0.874626522026133	-0.193260997765489	0.0952058107841012	-2.02992859546932	-4.39431002430035	0.0495285022904773	0.299078315071834	14992.1656247204	9.63634097426288	1.02510914020123	0.0357775171891145	0.0440504026782443	0.812195008759462	-6.54488458088992	0.421886781170542	0.72494435221813	18899.8245651458	9.4153483947873	1.0177703542685	0.0254120740532942	0.0211657029321668	1.20062509309218	-5.87031785722902	0.232100734459302	0.794033505438027	4	-1	-1	1	1	1	0.487305084874608	0.724665748857556
ENSG00000091136.14	LAMB1	2350.81517422473	5.18040237404656	0.957256596254028	-0.0630223984693446	0.104622067805827	-0.602381503167294	-6.24693188201314	0.551512848295285	0.921835694851863	668.035801119487	4.79893007883998	1.11850668340709	0.161573876950864	0.176003174189871	0.918016835176842	-5.805485921337	0.36449787576376	0.672503766882487	999.743839798517	5.72955060703153	0.95191404746677	-0.0710967827949813	0.0623068009573691	-1.14107580075611	-5.89947931085116	0.261187289701812	0.59516600447423	1300.42505844926	5.53947760489901	0.980866927925057	-0.0278706724539896	0.061576590351458	-0.452617988344488	-6.06443177541533	0.651585515841194	0.944195205235872	4	-1	1	-1	-1	-1	0.621187928188445	0.813861472016386
ENSG00000091137.12	SLC26A4	429.335668601421	2.68281748420724	1.09922490351329	0.136486594647229	0.160302296465592	0.851432559960393	-5.57122234933477	0.401373196338396	0.874025393356069	76.1610257743089	1.61641094735026	1.12947936254346	0.175657910546657	0.248032707557766	0.70820462460882	-5.39814225252333	0.483212861650132	0.756975539963133	278.007805110052	3.846765703919	1.083415193317	0.115586227756015	0.095852979796895	1.20586994792372	-5.53409139695333	0.235540272030997	0.570011615082703	263.367228986275	3.21510229256153	0.926735378007234	-0.109770647446512	0.0811575768222939	-1.35256191405111	-4.91893392806402	0.178566084457329	0.763011950155741	4	1	1	1	-1	-1	0.694857498095167	0.859928940684524
ENSG00000091140.14	DLD	4508.88136193193	6.12572777738941	0.925391518116203	-0.111864219268971	0.0576980173784796	-1.9387879229052	-4.7502741195361	0.0621255785850365	0.651466242509856	1400.11389717239	5.86786826280837	0.997441318890971	-0.00369612717168031	0.142797926554896	-0.0258836193273394	-6.30221676210641	0.979487905895813	0.992746257667619	1789.54888568847	6.54676173481671	1.00224992775797	0.00324231349944031	0.0706129866517555	0.0459166741584029	-6.62639055155274	0.963624175210366	0.988425172421075	2306.57602061458	6.35884165874479	0.965707304274299	-0.0503421052656454	0.0324726662077903	-1.55029171129681	-5.10647957734869	0.123525920847794	0.718556735074872	4	-1	-1	1	-1	-1	0.0814206871717604	0.34013968798752
ENSG00000091157.13	WDR7	14202.2368952955	7.77733274356208	0.967559844341887	-0.04757719904096	0.0528328870031093	-0.900522415861166	-6.36280054057625	0.375119592468861	0.863499614957917	2066.11785979698	6.42438125792295	0.837064695188116	-0.256588964560836	0.127402624122751	-2.01400062461519	-4.40599946532276	0.0512510874931851	0.302476702905172	4512.13429639698	7.90666928938872	1.00879980623615	0.0126399036751042	0.0429450716532906	0.294327222856914	-6.70731973718421	0.770156686887385	0.911788730111348	5922.21422356004	7.73779271887045	1.02914445662545	0.0414455014057235	0.0278305531935031	1.48920868074583	-5.33704115649233	0.138877679792803	0.72672608263988	4	-1	-1	1	1	1	0.485655085777718	0.723335994809588
ENSG00000091164.13	TXNL1	4826.86865490517	6.28461263869103	0.955241386430998	-0.0660627512648586	0.0588590161226527	-1.12238966290559	-5.94315563664965	0.270729665429801	0.820143837778188	1939.05249333003	6.38041759315112	0.816861222531613	-0.291837096775546	0.0840106547972862	-3.47381052415001	-1.14552114712708	0.00131474236110683	0.104714283201194	2193.23647930368	6.86469670442877	1.03181911037852	0.0451900720849145	0.0410041271289709	1.10208594229497	-6.05746586588992	0.277558282749152	0.610647486252206	3098.45948615436	6.79579846885319	1.00901117067041	0.0129421464775687	0.0256388364995358	0.504786809565364	-6.19232201072621	0.614571392026928	0.938542758501662	4	-1	-1	1	1	-1	0.0492126774230367	0.275236669945793
ENSG00000091262.15	ABCC6	23.3363808676332	-2.50177088874696	1.02259311359376	0.0322322156890423	0.727042924304584	0.0443333049694038	-4.94534717131535	0.964936811558305	0.995935771855698	25.3654034951764	-0.153247023101641	2.39603264761363	1.26064756598538	0.438816011988429	2.87283857367223	-2.47147531325714	0.00667054300344562	0.148804420846095	13.7872980362873	-0.704355544536911	1.07728720317261	0.107402921521717	0.393509279236568	0.272936185215467	-5.37002692766417	0.786423433458907	0.918744486049426	19.5131431466463	-0.849166578105725	1.07263252369702	0.101155903640128	0.24360579017208	0.415244250018331	-4.96808143539357	0.678654216923381	0.949352924288057	4	1	1	1	1	1	0.0906229363195168	0.355266612631372
ENSG00000091317.8	CMTM6	337.485909656139	2.43269025755456	1.2631676920202	0.337046177040439	0.137507667942632	2.45110823333178	-3.27038346589809	0.0203798897800154	0.547122613545309	234.561162409528	3.31369361939776	1.27312579935624	0.34837498101496	0.157179415530969	2.21641606083157	-3.77638257742343	0.0328293586979118	0.256870399747687	346.076036801201	4.19105048810893	0.992711006763923	-0.0105543064286233	0.0692898843593484	-0.152321028187707	-6.28620332664397	0.879763264610073	0.956055156525928	391.680499080631	3.79854322377819	1.01047608721088	0.0150351809254885	0.0424209384120527	0.354428296221204	-5.78776650315748	0.723597708317281	0.9561701824398	4	1	1	-1	1	1	0.0308860076133236	0.227585796046714
ENSG00000091409.15	ITGA6	1766.11142884216	4.87681390956272	0.845901964520943	-0.241437622434506	0.110153464007746	-2.19182959527744	-4.11997565882681	0.0364095093559971	0.599663356578598	511.490233146238	4.38401699119277	1.31836101325416	0.398745484696477	0.206402774824833	1.93188044605931	-4.44289828148452	0.0609836804488749	0.323887163314228	941.254722744958	5.62306999205764	1.01888085336352	0.0269853544363825	0.0942028396358534	0.28646009547797	-6.48695445952996	0.776127424233383	0.914789678931268	1033.28569845059	5.19221772625752	1.08417929512754	0.116603360752373	0.0629776598407552	1.85150354978599	-4.48430571442269	0.0663879646766479	0.656139944351915	4	-1	1	1	1	1	0.0571983461964984	0.293183463875854
ENSG00000091428.18	RAPGEF4	28075.0016454643	8.67294948465203	0.90621010888694	-0.142082510502941	0.0702272625352279	-2.02318167295312	-4.92563858225207	0.0521784943958315	0.633303902841686	6018.78310827841	7.98166533088831	1.19282959798562	0.25438796113883	0.157366744946398	1.61652934503716	-5.07941944371021	0.114392537942516	0.417405965290547	7274.0586093916	8.5904618532778	1.02771727453296	0.0394434330833718	0.0444053776937073	0.888258024859933	-6.40661052108767	0.380153602555486	0.693876103998879	9013.24128256834	8.33728266059912	0.980655100130216	-0.0281822701887669	0.0410035592534279	-0.687312777278253	-6.24258409723627	0.493121751465862	0.912167458143686	4	-1	1	1	-1	-1	0.331513088424952	0.615376590988102
ENSG00000091436.17	MAP3K20	884.026689340261	3.85908476558152	1.07076088068964	0.0986363374551826	0.0965753661106392	1.02134054912287	-5.65456338515766	0.315378318503916	0.83951321808994	353.7945967147	3.864801917757	1.40235622060178	0.487852863199127	0.18616036247223	2.62060546466706	-3.02340924520297	0.0126179235398777	0.180049183398135	514.793404798559	4.77085867220858	1.02507772498167	0.0357333040666432	0.0651978201882906	0.548075134466855	-6.25748473127018	0.586939671706294	0.825275957909148	513.639870312276	4.19588072158771	1.0495933858309	0.0698305337395307	0.0598841448143756	1.1660938626741	-5.29430686087456	0.245731831291155	0.804543029273355	4	1	1	1	1	1	0.0236256874053497	0.203789298486145
ENSG00000091482.7	SMPX	41.0066314384915	-0.956647611937902	0.946215826351978	-0.0797588034009579	0.258459301251136	-0.308593279540979	-5.15356143907233	0.759794983191741	0.96320350772807	43.9945437969754	0.713744550537504	0.481135743390479	-1.05548411422279	0.309903402795003	-3.4058487409413	-1.3314406423637	0.00159015313299789	0.104714283201194	23.6306829603192	0.295336214046153	0.965883302674261	-0.0500792006743515	0.148476397759227	-0.337287282222197	-5.4998786220285	0.737810746846795	0.898270770025301	34.6883341657028	0.227684474842247	1.0550824021409	0.0773556780960617	0.101946202683529	0.758789205088851	-4.96468183051083	0.449365394835566	0.900543604661433	4	-1	-1	-1	1	-1	0.0840352304085704	0.344189945129702
ENSG00000091483.6	FH	1187.40422021106	4.25238907657341	1.03338375535649	0.0473761100958175	0.0677544027202944	0.699232938284423	-5.99302114826166	0.489871516701716	0.903206530345177	993.65825420511	5.41860832260255	0.927090055514778	-0.109218608966255	0.078342459632356	-1.39411769146379	-5.34241262666559	0.171517262044814	0.487189685140135	910.86156821521	5.58249546698459	1.03819591507137	0.0540787163659092	0.0623240831965738	0.867701754959504	-6.14374749394294	0.391163677717303	0.702287504425025	1060.31861106382	5.23677631947697	0.992504605766747	-0.0108542977184896	0.0250697905933549	-0.432963238287545	-6.01897105965311	0.665765838115863	0.947419325957803	4	1	-1	1	-1	-1	0.747796525234775	0.894276720467006
ENSG00000091490.11	SEL1L3	1104.04908447247	4.16755563119144	0.964644329184563	-0.0519309857773354	0.0931808655415746	-0.557313837723103	-6.05936058823848	0.581508347890813	0.92788514316816	391.192148073705	4.01763495116713	1.19282544371907	0.254382936657389	0.179876567202423	1.41420831303236	-5.17239397908728	0.165579272079611	0.480943291080206	552.816214184486	4.85668958966299	0.95232172269241	-0.0704790535783298	0.100240023701619	-0.703102922123429	-6.16940805001779	0.486402671037483	0.767740190758772	736.811807830405	4.72933679505873	1.04150194539821	0.0586655341589063	0.0622571217811962	0.942310413338532	-5.61228757212347	0.347798340089663	0.857049736077169	4	-1	1	-1	1	1	0.443683625752207	0.695989253652836
ENSG00000091513.16	TF	9804.94152175742	7.11138305175515	0.945069999862281	-0.081506903422378	0.140779780857207	-0.57896739806017	-6.48718731941005	0.566996511983619	0.925940256216344	2387.82399134424	6.38201389238923	0.614527868665689	-0.702449656992263	0.329701670073258	-2.13056141582838	-4.19326641683586	0.03977018087787	0.274411321249799	4542.84779458459	7.82660517649346	1.23851838335964	0.308615282702125	0.14596605903714	2.11429482126115	-4.6017467661151	0.0413065654899541	0.280709796387275	8444.5733592042	7.88160886208162	0.926333618369671	-0.110396222259923	0.140541522563972	-0.785506092761113	-6.12546677963774	0.433599902881358	0.894009652954791	4	-1	-1	1	-1	-1	0.180003449350894	0.473662122920353
ENSG00000091527.15	CDV3	5118.36803847488	6.3938499632255	0.949255783001442	-0.0751312119125394	0.0472379087221919	-1.59048556434598	-5.35568833967442	0.122363196172882	0.715027654409148	1607.77551646355	6.10455002779459	1.06166551005467	0.0863293000436586	0.0970501720082556	0.889532684561496	-5.92180688367148	0.37940807651843	0.68452256528033	1804.49702333306	6.57281531466083	1.04856498139077	0.0684162705191786	0.0512930770323017	1.33383049872585	-5.75420595674296	0.190431169728244	0.521898300705615	2387.90872908989	6.41474810240213	0.973487672822612	-0.0387653845296576	0.020268581946926	-1.91258493717844	-4.51767821449331	0.0580220342455764	0.641471258876896	4	-1	1	1	-1	-1	0.0939883701618933	0.361433222507118
ENSG00000091536.18	MYO15A	376.310115490354	2.58282558350418	1.06820941832264	0.0951945095331606	0.122388251427528	0.777807578936852	-5.59479882022502	0.442862709556665	0.891893497634252	130.420715968766	2.4468472506975	0.850400327102994	-0.233785943091514	0.167331463898655	-1.39714275871696	-4.91795578554231	0.170612706909874	0.485982874219425	121.620403274912	2.64483539139578	1.08922313997673	0.123299537122574	0.165851667359608	0.743432605083367	-5.72319752065578	0.461925613374745	0.750353296008855	158.180481745272	2.51609561191321	1.04613833335177	0.0650736351842947	0.0902894528403239	0.720722444728698	-5.3567417634666	0.472386738189363	0.905462676144039	4	1	-1	1	1	1	0.574753797335094	0.783358322178267
ENSG00000091542.9	ALKBH5	7318.72243327751	6.83983573269372	1.00708997902654	0.0101925875116538	0.0359689232115299	0.283372050136508	-6.59939111104945	0.778866540922517	0.967017843660079	2718.47890743159	6.8801505724009	0.988523995923772	-0.0166521078099181	0.0513005146904041	-0.324599234733076	-6.27359122085502	0.747294677066943	0.897284026683297	1508.94634623461	6.32426657874666	1.06545727739083	0.0914727452256358	0.0383911438162731	2.38265225082621	-3.9476507292511	0.0224513230393013	0.22324921343439	2036.38427864291	6.19664668886637	0.996413071853942	-0.00518414659729802	0.0207837889600131	-0.24943221889291	-6.21473625284638	0.803423929947966	0.972268295530291	4	1	-1	1	-1	1	0.356218382201859	0.63373672404473
ENSG00000091592.16	NLRP1	152.029147008172	1.27979802067818	1.06291564098072	0.0880271009440779	0.186968865585468	0.470811547518528	-5.48517234474122	0.641230635582566	0.939539584682958	581.513562886574	4.65030280006503	1.14445365827105	0.194659045824033	0.173122535460019	1.12440038673641	-5.60272370062118	0.268014575947105	0.592644130092117	168.889183544638	3.16005078176087	1.05621502201326	0.0789035653914422	0.0757013166186504	1.04230109746866	-5.56716862681324	0.304050608426277	0.633062385057996	413.973948672995	3.85341306717866	1.0683167767098	0.0953394976107584	0.062137134623877	1.53434010415606	-4.77040271019892	0.127399473613143	0.720542283277345	4	1	1	1	1	1	0.091010204448189	0.356100235586135
ENSG00000091622.16	PITPNM3	7453.85312889197	6.92714011831781	1.01091439775828	0.0156608378361235	0.0602260038339219	0.260034484096098	-6.63159758164958	0.796639618014416	0.96825840615944	4620.30373587046	7.62238150225626	1.01506282936818	0.0215690287036007	0.113947224941241	0.189289635747806	-6.31509696083111	0.850890266269614	0.945146228401377	1916.67440203557	6.67462129866647	0.921095428837099	-0.118577462373146	0.0505364145752258	-2.34637663494387	-4.05874731735634	0.0244356934522963	0.230430883992262	2918.95153281051	6.72619110358684	1.00813553971107	0.0116896163412776	0.0279259107414161	0.418593916220647	-6.22438108353634	0.676210303131589	0.949040880055309	4	1	1	-1	1	-1	0.477027372977657	0.718041951925176
ENSG00000091640.8	SPAG7	951.779596947492	3.86302755528609	0.919612262123885	-0.120902391785406	0.108023760474527	-1.11922035720944	-5.59039642177623	0.272057217366236	0.820945283636059	1135.57856999732	5.61823508349779	0.851333728054013	-0.232203306775153	0.0944988581333124	-2.45720754051416	-3.52373630656608	0.0187625490534922	0.20903966157768	385.964199591063	4.34930713176045	1.01030955210472	0.0147973928418247	0.0652262040368289	0.226862701276769	-6.30039237319159	0.821782197979126	0.934206033587009	639.080166710199	4.49716078964722	1.00984230187979	0.0141300176709323	0.037836642405416	0.373447979858533	-5.91654186168296	0.70942918382664	0.955554732653712	4	-1	-1	1	1	-1	0.206890383068808	0.504144351504097
ENSG00000091651.9	ORC6	600.378956211238	3.31017265973625	1.01115155277726	0.0159992465525067	0.0822819091404426	0.194444279667824	-6.00845845512482	0.847157997419539	0.976599213594343	84.0571863885638	1.80455095243191	1.01240607443435	0.0177880687544601	0.162823212915752	0.109247744445775	-5.6544364658693	0.913590584998059	0.969163925743299	305.007267339651	4.02357171910792	1.03754088511457	0.0531681881124342	0.0564808514859646	0.941348912306083	-5.83938751992537	0.352646074145495	0.672884432481229	304.918395666903	3.46379990152065	0.960782306646107	-0.0577185116508055	0.0344139193133568	-1.67718506936824	-4.51527020148449	0.0959322623026254	0.692017549225038	4	1	1	1	-1	-1	0.37267127605251	0.644877474142791
ENSG00000091656.17	ZFHX4	3392.35779840947	5.79779538066168	0.964187349459863	-0.052614593789633	0.0838895948337749	-0.627188555313535	-6.28461379351441	0.535349719314903	0.918805426294007	170.16021933114	2.65089027447911	1.50166942958105	0.586567259727788	0.315603855443851	1.85855543146919	-4.33445221163905	0.0709807583351695	0.342382679348118	543.247694179631	4.82748041276017	0.863222245000482	-0.212196051726903	0.112729675776096	-1.88234420321023	-4.73152331641913	0.0676902628922036	0.341797013898099	962.784150400876	5.06138634509518	1.10597559451506	0.145319550074816	0.0591837459282388	2.4553962882143	-3.27245702340201	0.0154068699520691	0.484061211209737	4	-1	1	-1	1	1	0.023520449947032	0.203528865866469
ENSG00000091664.8	SLC17A6	811.139882519156	3.62529129604649	1.07292013935559	0.101542695998041	0.110841227137733	0.916109453316167	-5.7064700636158	0.367022032143158	0.8605128013336	256.423406928672	3.39188744898359	1.04183735668261	0.0591300731808042	0.177803057443562	0.332559372324479	-5.92583221554556	0.741325458784388	0.894057770519145	371.089352349864	4.26721715822051	1.01474051075525	0.0211108488797989	0.112342184790861	0.187915598393421	-6.29970321826602	0.851972013753032	0.945686342183904	487.807066998249	4.09364802116358	1.14240355820245	0.192072377995962	0.0717072189467297	2.67856403884036	-2.65266197847364	0.00835848679268054	0.411280045792577	4	1	1	1	1	1	0.0202366138406954	0.191524780868472
ENSG00000091732.16	ZC3HC1	261.998618669134	2.04059061519334	1.01681237652817	0.0240534958874057	0.162162914777147	0.148329202891187	-5.72710974019955	0.883090048039131	0.984141339312212	192.782303689051	3.05238196480041	1.02449838325147	0.0349177076513232	0.104208147547549	0.335076560452152	-5.88361485602678	0.739441193371085	0.893331209382105	169.206333548976	3.14569914717293	1.03779180786904	0.0535170526742543	0.118053063810194	0.453330485012223	-5.98375260952898	0.652964527712057	0.86108071184339	232.829914027012	3.04925718330088	1.02469839379237	0.0351993343058634	0.061960948989505	0.568089012190976	-5.54044865737369	0.570963844921325	0.930491686204898	4	1	1	1	1	1	0.764067613066347	0.904307849783875
ENSG00000091831.23	ESR1	54.2958200872635	-0.7098079211689	0.922095075734536	-0.117012582606898	0.36990300664331	-0.316333148164245	-5.13977436283661	0.753972353634712	0.96188301538361	12.4258703403981	-1.6683212548245	0.844594570460959	-0.243669122190755	0.568159788023556	-0.42887428383202	-5.03512124670123	0.67047720438398	0.858212948078648	25.4360293672256	-0.0779143009669133	0.552533199219919	-0.855866942761623	0.400182892556441	-2.13868948093755	-3.68092194409686	0.0391441269682945	0.275100408685923	26.8446547184826	-0.500101797256924	0.81615380780759	-0.293087034784785	0.292998708095429	-1.00030145760686	-4.7612198081576	0.319040745958303	0.841663511928346	4	-1	-1	-1	-1	-1	0.107895726927967	0.383192846757074
ENSG00000091844.8	RGS17	954.745058930256	3.90074398858541	1.11466554590533	0.156610896113633	0.0823203695160007	1.9024561847137	-4.47619445019659	0.0668924989393257	0.662366328050148	237.534221572252	3.27050963383915	1.02457456789117	0.0350249866058164	0.163355442707127	0.214409670258806	-5.92385045101747	0.831393404682656	0.936952086682814	682.704849703384	5.16819962610107	1.12356115686059	0.168078654378249	0.0576833677973267	2.91381486200324	-2.63955802169426	0.00603179229224255	0.135279881913977	743.621697427891	4.73976956980192	1.01683371466403	0.0240837709907407	0.0349637212493935	0.688821730929414	-5.8077711096222	0.492174732019135	0.91194399725161	4	1	1	1	1	1	0.0126010384837942	0.160322673286493
ENSG00000091879.13	ANGPT2	111.845491212146	0.745036277932066	0.73232384188942	-0.449446329204576	0.237577470788525	-1.89178850887188	-4.03330851882913	0.068350975707449	0.662366328050148	64.120149447398	1.09285834678596	2.097878784164	1.06893132112891	0.4529651682504	2.35985324270673	-3.30064326871541	0.0236127510378277	0.228256593365667	77.2577419591269	1.80467770337779	1.52949350604843	0.613053981488065	0.278147256732342	2.20406265619941	-3.67828758711329	0.0338349889510666	0.260869123647621	80.1975543691932	1.28332490038324	0.991778997862071	-0.0119094200512568	0.164522640367202	-0.0723877274560869	-5.33967239241505	0.942405671482849	0.991693966359148	4	-1	1	1	-1	1	0.0699924511009298	0.320876606282251
ENSG00000091947.10	TMEM101	254.04392063184	2.03547045750896	1.20857102037599	0.273302254016766	0.0987913498226511	2.76645935608122	-2.61902422694298	0.00967260909609973	0.473018089848839	348.841832116861	3.91833433247492	0.987667995895436	-0.0179019328048867	0.0895570184430052	-0.199894247442814	-6.08289539837746	0.842647190780161	0.941585951698855	163.685220472469	3.11762402518617	0.900160361974017	-0.15174605698301	0.0729955588388683	-2.0788395814323	-4.09883272326612	0.0446370847372093	0.287972494174115	245.421953470054	3.1213619626911	1.0200821384136	0.0286853246584621	0.0424152480741846	0.676297462843815	-5.4931526979098	0.500064783491394	0.912955896061431	4	1	-1	-1	1	1	0.114951919296592	0.393264634242279
ENSG00000091972.18	CD200	4619.93996917091	6.16498292123872	0.95208574110112	-0.0708365920565282	0.0406878798023034	-1.74097525849745	-5.08586053887914	0.0920870689592455	0.692399314454075	1875.17479342762	6.27332527654804	0.803118307041852	-0.316315568651012	0.125216923242816	-2.52614072011356	-3.39123984307599	0.0158966794762924	0.196370746471848	1399.85903242048	6.20739171881334	1.00979204652116	0.0140582193706739	0.0667799199274401	0.210515666774517	-6.57305346344122	0.834422979615431	0.938211898515209	1925.32559854578	6.10719584041763	0.989990592287613	-0.0145132793158173	0.022872382343399	-0.634532909511539	-6.03895997334096	0.526858884079504	0.91913273914039	4	-1	-1	1	-1	-1	0.0375172471105395	0.246010320531035
ENSG00000091986.15	CCDC80	381.937315842899	2.42085470523124	1.15399549093326	0.206637586876861	0.280476764562286	0.736736917225002	-5.59093189162989	0.467088804269191	0.897011733521363	238.301014388682	3.09160882461115	1.18250343053345	0.241844368940079	0.362467589713307	0.667216534122031	-5.77197688547459	0.508733506735184	0.773351823329442	171.71283397474	3.12882721439944	0.963501660366809	-0.0536409422211694	0.157338107624031	-0.340927846605019	-6.02825828932484	0.735090799908236	0.89772730131287	274.611272016836	3.20388154052781	1.10584546240705	0.145149788649937	0.113713532145596	1.27645132387666	-4.99597653989746	0.204093420716958	0.77884193845462	4	1	1	-1	1	1	0.300276691278293	0.590439224661185
ENSG00000092010.15	PSME1	1081.12687050659	4.16418972541802	0.962776733995768	-0.0547268161352879	0.08480400759378	-0.645332899801564	-6.02220825445113	0.523688547052398	0.915562921324951	624.092269805996	4.75911284751428	1.18931445285408	0.250130211798833	0.101982465337685	2.45267861460889	-3.47643203702917	0.0189663829597857	0.209501702947572	276.70090787449	3.86589616705379	1.04117801253831	0.0582167505303428	0.0562136638936845	1.03563344742031	-5.71348457681529	0.307110279823043	0.635882566009791	390.897759498428	3.79505710516641	1.03785022002238	0.0535982525370798	0.0306022200275431	1.75144981275344	-4.44179070263202	0.0822495235380366	0.680376914108694	4	-1	1	1	1	1	0.0180167220399738	0.184449499933894
ENSG00000092020.10	PPP2R3C	1047.26749986123	4.0677821912431	0.969370784897518	-0.0448794919772346	0.102902834529226	-0.436134652486062	-6.10020299643125	0.665907329842462	0.943773979609118	401.111906568511	4.10952037015833	1.04125632602668	0.0583252605364075	0.121429943025246	0.480320249547356	-6.00530184712834	0.633799790690021	0.838731144133469	444.638673370811	4.53866057625886	1.04301348953142	0.0607578166824543	0.0752118306084248	0.807822601723093	-6.03927195053611	0.424368038801777	0.726313754980428	520.756483422772	4.19175062758726	0.994302992708212	-0.0082425454455205	0.0481093916298541	-0.171329238767709	-5.90843884667269	0.864233843866301	0.980323030526237	4	-1	1	1	-1	1	1	1
ENSG00000092036.18	HAUS4	145.033838526431	1.26236455625918	1.09073832101981	0.125305026272737	0.189076488758413	0.662721352060024	-5.37645292661949	0.51264299252682	0.912186776870621	141.238054046842	2.5590645594582	1.22473773827491	0.292472847841597	0.189967290979351	1.53959582375361	-4.75787657776915	0.132085327336426	0.440847448015438	115.413829828335	2.59355138672831	1.05987947443233	0.0839002161799891	0.114083971658257	0.735425099253345	-5.71045472392138	0.466727893828927	0.754244773882512	134.966777747807	2.25486520872566	1.04206498342397	0.0594452472328013	0.0644178818753834	0.922806610558825	-5.15502867444038	0.357833934900559	0.859155080470781	4	1	1	1	1	1	0.165438428554083	0.4569758284193
ENSG00000092051.17	JPH4	10889.4138523502	7.44724790573891	1.02191423961175	0.0312741284885267	0.046451677404624	0.673261553422687	-6.50559353662221	0.506010245587432	0.910506506652687	12187.838763539	9.03475356183796	1.07035447651107	0.0980886628069271	0.104651389796284	0.937289633686357	-5.90441248359613	0.354628491075	0.665679906702995	2208.57189491906	6.8733968303432	0.935899201614413	-0.0955749381148274	0.0586785693485496	-1.62878780406376	-5.37243827709343	0.111863937611703	0.420760947153111	3577.88749970546	7.0205645356164	1.00053180373149	0.000767026670397303	0.0271515815201031	0.028249797155624	-6.34355481236408	0.977506657860595	0.99600097976762	4	1	1	-1	1	-1	0.865581681096771	0.967975774910021
ENSG00000092054.13	MYH7	210.663621258274	1.52585754048442	1.22638913241677	0.294416817799233	0.156670016926886	1.87921609746573	-4.18275075363516	0.0701050679738504	0.662366328050148	165.385581231185	2.80146758458815	1.03809891642081	0.0539439190624508	0.16319917036857	0.3305404000561	-5.83626118475586	0.742837947930943	0.894535326885629	60.3193305013467	1.6657346993334	0.900027681369595	-0.151958721044497	0.112377334411389	-1.35221859319254	-4.96591275363382	0.184532170782169	0.513650661835014	63.8116332528653	1.18845414030202	0.988585988241016	-0.0165616363547067	0.0822638160556063	-0.201323463325746	-5.31424807812286	0.840763343408448	0.976997987693998	4	1	1	-1	-1	1	0.618885345051365	0.812805179693023
ENSG00000092068.20	SLC7A8	1450.39393707673	4.50791871441339	1.11309472102923	0.154576366933749	0.0826250202534752	1.87081790067395	-4.64754080010617	0.0712982934685452	0.663989174162233	939.609194127145	5.34167318826497	0.889860218845717	-0.168349362646509	0.0923795067882373	-1.82236697834313	-4.7047887456313	0.076409807808403	0.352528940526921	350.826965353532	4.18652735450796	0.922821378715377	-0.115876668012774	0.14420791641065	-0.803538882586729	-5.99763039279283	0.426807561007313	0.727367190833827	702.628065587667	4.59452187745657	0.93969839117606	-0.0897303161582098	0.0597757321870102	-1.50111613651984	-4.95172097587766	0.13577374783621	0.724301091798111	4	1	-1	-1	-1	-1	0.0884797651139957	0.351505498964437
ENSG00000092094.11	OSGEP	667.89636128848	3.49629427279904	0.943069146946335	-0.0845645400004629	0.0911120533725027	-0.928137791546954	-5.66363993812133	0.360852119583061	0.856286870553424	259.998275408967	3.50116737914009	1.02327481513663	0.0331936535784127	0.115371551411965	0.2877109059571	-5.99153824844517	0.775157759152608	0.910865208368803	530.337204217441	4.81241186966175	1.05162783345937	0.0726242314185437	0.0755889482458858	0.960778435258842	-5.9550223296973	0.342915072115425	0.666114045789183	647.580481509243	4.52674280776107	0.991197503519323	-0.012755541049715	0.0635771146105904	-0.200631015229972	-5.97367426819386	0.841303657597523	0.976997987693998	4	-1	1	1	-1	-1	1	1
ENSG00000092096.16	SLC22A17	13243.3808466758	7.75528302906043	1.09297115729618	0.128255329852624	0.0473453888180119	2.70892969842569	-3.44181449501632	0.0111140881068937	0.492523894740454	15204.9038595352	9.3364787885887	0.798480318998732	-0.324671246465445	0.0947067212288961	-3.42817534228378	-1.27384595102844	0.00149408745633242	0.104714283201194	3634.39722579099	7.59098152007612	1.07423179834604	0.103305332468262	0.0463062031177774	2.23091779314124	-4.36454180789413	0.0318465225736556	0.255811523166962	5682.88547672503	7.67000372611722	1.01509646377464	0.0216168320376288	0.0244481011548915	0.884192678223752	-6.02326667179892	0.378240209190502	0.866952627047193	4	1	-1	1	1	1	0.0119838291948248	0.157624999448684
ENSG00000092098.17	RNF31	1142.44305044078	4.14310998567056	0.990483258395086	-0.0137955046635725	0.121373356726109	-0.113661721449324	-6.20131146822607	0.910274305345048	0.986572124253787	639.226440897084	4.76731607965518	0.986882532172313	-0.0190497228075352	0.197106504839034	-0.0966468500016884	-6.22509578803038	0.923523360765675	0.973303212933415	272.478604469055	3.8439122054353	0.945071679151464	-0.0815043399085379	0.0942260346190881	-0.864987476529411	-5.87399166769516	0.392632390585032	0.703280148763896	437.266617562581	3.96887294867532	0.959201977639725	-0.060093461648067	0.0532315600618109	-1.12890664069	-5.29266758277477	0.261036065579105	0.812486365003765	4	-1	-1	-1	-1	-1	0.388384176885656	0.656933527162681
ENSG00000092108.20	SCFD1	3244.49123230291	5.62879385575659	0.95017529140281	-0.0737344038554186	0.074937718366194	-0.983942472001947	-5.97887424235017	0.333128053494732	0.84786143746366	601.861754049456	4.71073368405883	0.959160060233227	-0.0601565092202114	0.090329816396065	-0.665965144404212	-5.99812328546194	0.509524079129524	0.773614803776438	1132.04895484346	5.90230338638412	1.11411696019893	0.155900695013309	0.0593631060285381	2.62622199954231	-3.37908321367089	0.012494293285857	0.17767810555695	1340.01144619677	5.58483018138953	1.0316086324715	0.0448957507210671	0.0303364407348119	1.47992808759361	-5.11822106305516	0.141334982078807	0.728749189988098	4	-1	-1	1	1	1	0.0509849001620188	0.279454949258787
ENSG00000092140.16	G2E3	1225.80536111698	4.23007221169546	0.968324457892815	-0.0464375604435414	0.106747541229098	-0.435022295678723	-6.13623988869177	0.666705427373502	0.943992002969883	195.397163709911	3.02152906850557	1.2044685593332	0.268396734891385	0.159491641183431	1.68282634061495	-4.61524017623434	0.100747594572662	0.396072132744877	830.236642486724	5.44760445923788	1.21055117133398	0.27566406493737	0.0675860221378348	4.07871415150282	0.364065665765288	0.00023181325641594	0.0453206422741148	910.081426448982	5.03803974155009	0.989723857457625	-0.0149020394411317	0.0324528183592185	-0.459190917601727	-5.98444693895323	0.646871320782921	0.943412130727772	4	-1	1	1	-1	1	0.00748570243079961	0.130269313609119
ENSG00000092148.13	HECTD1	13421.3824056935	7.76904946045214	1.03062781631768	0.0435234360103402	0.0602278235824249	0.722646667628229	-6.50755130623694	0.475575102114666	0.898389110189288	1790.53851042398	6.21416137708497	0.823431962494137	-0.280278645211875	0.134510857735142	-2.08368788907551	-4.27492116520357	0.044082246557024	0.284788771073843	6703.27097182309	8.47410856682076	1.05445140209698	0.076492605260256	0.0386999659287507	1.97655484764726	-4.91132542585249	0.0555994119759008	0.316453457193402	7935.50007178489	8.14978051305119	1.04387087477834	0.0619432637868568	0.0220002395109099	2.81557224666301	-2.67630171709933	0.00563545380093739	0.371065615572544	4	1	-1	1	1	1	0.00457020433444222	0.103011841430973
ENSG00000092199.17	HNRNPC	10015.6569808296	7.32417464137207	0.98411911003441	-0.0230951562979532	0.0492302702373385	-0.469125117262443	-6.59933384120604	0.642421431609077	0.93955807909522	5165.33468520844	7.80229837096465	1.06284022302298	0.0879247325437168	0.0666890374245395	1.31842857445957	-5.48941350816412	0.195384775085314	0.515862920306098	5422.44574311955	8.16410966238008	1.0586335612773	0.082203296777495	0.046165313347364	1.78062902246473	-5.22831825670014	0.083204781035068	0.37215071956282	7364.87171570085	8.0223684575032	1.0036236069027	0.00521831085464782	0.0209951155325853	0.248548803961034	-6.40917340344552	0.804105794293543	0.972397432634212	4	-1	1	1	1	1	0.265610842031549	0.560269385301225
ENSG00000092201.10	SUPT16H	5224.494710623	6.4353999885841	1.03888034275287	0.055029495571991	0.0428628351385177	1.283851042381	-5.79336411641699	0.209165138976905	0.791472657271435	1621.53826410412	6.13079271428572	0.865419660972865	-0.208528197994154	0.0656011255148065	-3.17872896779931	-1.8876734262646	0.00296830107364997	0.118667091062549	2463.25725381813	7.02924423352187	1.0378200454227	0.053556306813765	0.045427977170563	1.17892783587267	-5.98596698871378	0.245970276630732	0.581114616140387	3063.70401508816	6.78592419401834	1.00591528904959	0.00850881685932015	0.0203073963945796	0.419000875050201	-6.22992449147815	0.675913620620592	0.949040880055309	4	1	-1	1	1	-1	0.192617777344517	0.488277570159003
ENSG00000092203.14	TOX4	4274.79529905355	6.11063473009264	0.955034235680942	-0.0663756436637725	0.0596451635637988	-1.1128420092733	-5.92259055882915	0.274743153288087	0.821945660052827	1404.90833444781	5.90027752299264	0.876868960178163	-0.189566833319212	0.0935697691540304	-2.0259410174151	-4.37302882215744	0.0499549441342602	0.299753144689819	1402.85545457787	6.21930726269155	0.970794261091945	-0.0427625149507085	0.0549147888597462	-0.7787067170544	-6.2950572768987	0.441115968092751	0.736774658742124	1859.9500234519	6.06528509270909	0.940011314794195	-0.0892499724596093	0.0308455044698576	-2.89345154159579	-2.30320154845888	0.00447596339732784	0.365803901077209	4	-1	-1	-1	-1	-1	0.00119574562914034	0.0589198649857212
ENSG00000092208.17	GEMIN2	301.076102428756	2.24569011270626	1.0583755035949	0.081851575524447	0.107315033710054	0.762722357667012	-5.53125427606193	0.451672070882267	0.893258890924518	105.519194114013	2.14966021128555	0.927984143419499	-0.107827940833543	0.13875418849859	-0.777114853254602	-5.46154862837253	0.441983179251475	0.730177473996243	138.051618578288	2.85678473589255	1.11447072249009	0.15635871702551	0.0922022392486072	1.69582342359295	-4.67986175703582	0.0983391519042142	0.400268824831857	175.79191231971	2.6301405884609	0.99978742943387	-0.000306707101200198	0.0425108814523255	-0.00721479044239907	-5.59584045573553	0.994254646038349	0.99816173274938	4	1	-1	1	-1	1	0.523744004146631	0.749353490774653
ENSG00000092295.12	TGM1	41.6063958725328	-1.0954370783613	1.5691231786961	0.649958610635258	0.469609012153908	1.38404203031402	-4.51281931863027	0.176705569212528	0.770824921528282	8.98769149734399	-1.77787694695818	1.4095080380381	0.495191705226276	0.516741996879854	0.958295838573793	-4.80767223390411	0.344073315482161	0.657970086349104	14.668152301669	-0.507775898429104	0.771198401027802	-0.374826034543103	0.283580625769902	-1.32176178653064	-4.72568516669121	0.194380764921133	0.526707399429204	23.547301809871	-0.381562235191962	0.944826581752409	-0.0818785407969655	0.16469863466863	-0.4971415880994	-5.00153762766599	0.619937012878622	0.939336282849448	4	1	1	-1	-1	-1	0.781550156303042	0.914500036798288
ENSG00000092330.17	TINF2	628.77051401128	3.36796365176297	0.987559261660122	-0.0180607705706379	0.111763075706371	-0.161598725307882	-6.02395196773852	0.87272117129787	0.982050450321354	520.297103454617	4.49072259649762	1.0423721406928	0.0598704308630402	0.0996480215573495	0.600819062208712	-6.01215325303502	0.551587788240859	0.797650381375973	395.735078679136	4.38409459113653	1.0632254185627	0.0884475006936115	0.0658431081472858	1.34330688787901	-5.45671066821026	0.18737327974534	0.517659627926233	574.959496989917	4.33806898497723	1.01725184811956	0.0246769014688939	0.0445033305777178	0.554495610745351	-5.80270827474409	0.580201539482758	0.934059415449528	4	-1	1	1	1	1	0.453390768308693	0.702509263855378
ENSG00000092421.16	SEMA6A	2807.12161115636	5.46570319595642	0.852265890650553	-0.230624500963298	0.118426862070634	-1.94740025135299	-4.63336139552026	0.0610398746880448	0.649602534907393	642.760344467062	4.77672382857807	0.920833294796003	-0.11898809659459	0.136070330908815	-0.874460257426196	-5.85688644446205	0.387453605741226	0.689536078014047	614.857878831994	5.02024815058075	0.940974309071188	-0.0877727605430716	0.0858685823519132	-1.02217549351583	-5.9359154450554	0.313350380535544	0.64251743297017	1121.10694525664	5.24853274722607	1.03073799240624	0.0436776546318701	0.0674296301834608	0.647751656253091	-5.91611442021251	0.518298877985475	0.917113354019097	4	-1	-1	-1	1	-1	0.304298332021735	0.593067524613685
ENSG00000092439.15	TRPM7	2652.42584630203	5.49114038666765	0.996316570200505	-0.00532387699927769	0.0879623761901711	-0.0605244790996515	-6.45241615476118	0.952145215048305	0.99441064544917	281.637980349613	3.57730121342517	1.00647577547274	0.00931244893493292	0.12112700432602	0.0768816911369154	-6.023354559612	0.939127852423121	0.979721684678263	1837.40937750366	6.61128809791466	1.0033420523564	0.00481352331035153	0.0439391289138751	0.109549811963421	-6.63283512104103	0.913359810814344	0.970304774808488	1979.12896062445	6.15774125675091	0.961915663957631	-0.0560176837649185	0.0299440317453671	-1.87074620549671	-4.57008921393213	0.0636501688671761	0.652356186180104	4	-1	1	1	-1	-1	0.224069708346933	0.521583378023868
ENSG00000092445.12	TYRO3	9464.27407286155	7.25952535994518	0.908880568869905	-0.137837364845656	0.0585189154400081	-2.35543266325506	-4.11832545000959	0.0253382179401827	0.564680811448688	4889.18981301242	7.72333378160631	0.995853660407359	-0.00599433945746458	0.0822676183410509	-0.0728638992879833	-6.33131066802	0.942303060006285	0.981017545519109	3031.71299069054	7.33396692755398	0.927301507946671	-0.108889593905781	0.0426428559144387	-2.55352488877066	-3.66968609004428	0.0149286924145994	0.190754278637767	4590.11506562134	7.36769454013724	0.972547410134189	-0.0401595139933667	0.0345158722555323	-1.16350859384496	-5.71881089368861	0.246774750790995	0.804615135796055	4	-1	-1	-1	-1	-1	0.00634350667733539	0.120570938787791
ENSG00000092470.12	WDR76	161.078250421912	1.33672061977727	1.15276362702765	0.205096720210056	0.154828388578421	1.3246712834331	-4.83255811235699	0.195428950963797	0.782878886456221	45.0082474638993	0.848785527954467	0.949723417284669	-0.0744206684006385	0.250186494631768	-0.297460774252316	-5.44362830880075	0.767762267096365	0.907240094772113	81.2216998051755	2.09900530124637	1.07139477822189	0.0994901697610579	0.109390965278511	0.909491652329368	-5.48325852170197	0.368991056349722	0.686020934216606	82.6146225558433	1.57098594409899	1.09175560379956	0.126649936250374	0.0723827826666512	1.7497246110811	-4.17836258464208	0.082548175251921	0.680376914108694	4	1	-1	1	1	1	0.0763982007258453	0.331931269972614
ENSG00000092529.24	CAPN3	974.769390544414	3.76469198763981	0.953209955643565	-0.0691340752909938	0.136095220096047	-0.507983125654257	-5.96957669701324	0.615234487372291	0.934879177962003	239.926742058839	3.21832976005854	0.698915539556748	-0.516809971224928	0.255636908685444	-2.02165631669742	-4.14130249191798	0.0504167270993763	0.300359828566812	388.209186272179	4.32688609437532	0.985399283652247	-0.0212196720212382	0.121869843317155	-0.174117496532887	-6.31405488255309	0.862724534868324	0.948982158964195	672.635252571584	4.35716253148046	1.01330499867867	0.0190684819898554	0.107611953010789	0.177196691039923	-5.94566398208141	0.85963232551819	0.978881923245239	4	-1	-1	-1	1	-1	0.406871773485876	0.669824932763265
ENSG00000092531.10	SNAP23	458.004985606473	2.96379388917651	1.01338517874612	0.0191826340068089	0.0921158737474706	0.208244607866357	-5.92741457763174	0.836465976881899	0.974334247592214	170.514303271886	2.85684721632828	1.123799691397	0.168384909240989	0.180915335883752	0.930738726036942	-5.5057668401659	0.357963268832785	0.668499154034068	316.504557615156	4.06750186817785	1.05374283072418	0.07552281563819	0.0785249029505879	0.961768977743443	-5.82614202912189	0.342423803036358	0.665952180365254	376.77142589856	3.73123007675645	0.988926422312171	-0.0160649086998654	0.0630811965485996	-0.25467032299377	-5.80587421554046	0.799384021861645	0.971672163879687	4	1	1	1	-1	1	0.801484599756689	0.927680113217573
ENSG00000092607.15	TBX15	28.7979157653171	-1.45475200541567	0.702222657793854	-0.509999548171019	0.363601261181078	-1.40263415620287	-4.47550813915792	0.171140263850968	0.76505365928631	28.3064475815836	-0.338820190543928	1.5040270522468	0.588830516344878	0.57444873579634	1.02503579458418	-4.85712074391018	0.311936604789464	0.632107560947594	18.5799955816824	-0.0905624357115743	1.29457103330705	0.372474128303484	0.187631312037843	1.98513843056408	-3.90162639467648	0.0545970747118019	0.313724824997657	18.8934884915065	-0.69747531477206	1.01938108630232	0.0276934906975156	0.146104365124508	0.18954595007422	-5.03345255733899	0.849963410315143	0.978080240595365	4	-1	1	1	1	1	0.307159514425733	0.594729472151097
ENSG00000092621.12	PHGDH	1998.7440978877	5.03519932136481	1.01026173772575	0.014729113570716	0.0989676682943719	0.148827529480693	-6.35366947805397	0.882700260031002	0.984132105146395	1761.6792634888	6.15930216639077	1.09955433247573	0.136918894103418	0.24109433341153	0.567905898765805	-6.15646782644844	0.573495740452471	0.808844154552002	585.81193368851	4.94293335166583	1.10931553802913	0.149669789666165	0.0784792104583706	1.90712659813974	-4.68908661792767	0.0643090831028482	0.335149867356468	915.549861416707	4.97417713805604	1.00350829648491	0.00505254420242668	0.0583209223582888	0.0866334755713718	-6.05845687220811	0.931097431101307	0.98961492974334	4	1	1	1	1	1	0.374404138128478	0.645946774089658
ENSG00000092758.17	COL9A3	708.088833869395	3.54134888952157	0.851364081289188	-0.232151870211805	0.107423822381424	-2.16108368763416	-3.96257641400613	0.0389200084361215	0.603996763355875	762.67964774618	4.99200750052743	0.763920236128131	-0.3885060861419	0.178543519575008	-2.17597416622385	-4.05256277452982	0.0359520637090489	0.265219945271892	163.305595106207	3.0874729291649	1.13738800637211	0.185724496426947	0.122692102707607	1.51374450619332	-4.98869296510104	0.138606629304983	0.458629794794393	286.281683414906	3.21961289572447	1.07964323910351	0.110554662198089	0.093103871826677	1.18743356241831	-5.09590763396551	0.237242539284371	0.798906606980371	4	-1	-1	1	1	-1	0.178678583842289	0.471703950881692
ENSG00000092820.18	EZR	3450.65725922682	5.77311141546273	1.00041032895698	0.000591858131405964	0.0760724871109314	0.00778018642328463	-6.51736859341803	0.993844634817011	0.998834151350636	2698.60326797257	6.72208540843159	1.26023019299063	0.333687279720212	0.289523770188489	1.15253845825153	-5.67706213100005	0.256420031937516	0.581312071410648	1394.26555885768	6.20368721838245	0.967832320920758	-0.0471709758281682	0.0673405501240851	-0.700483969038694	-6.35209244955607	0.488017058711833	0.768324708311446	1681.15725729792	5.8996188366403	1.05662970457512	0.0794698734364187	0.0433225658407556	1.83437596306121	-4.60094100470685	0.0689067226864771	0.66128312869419	4	1	1	-1	1	1	0.138668076562005	0.424840055678571
ENSG00000092841.18	MYL6	6479.4629197485	6.70831370705661	0.95680365293254	-0.0637051973479999	0.0646192837380753	-0.98585427851877	-6.14266655145296	0.332204535034972	0.84786143746366	4983.959302185	7.74886641749695	1.00387391281053	0.00557807727054761	0.117429347763583	0.0475015605279337	-6.33285162483509	0.962366466524569	0.987499878876937	1830.57832292743	6.58664490211499	1.0289962139594	0.0412376740569101	0.0636307663765509	0.648077595244977	-6.4205632299887	0.520945803796984	0.786505611310855	3463.34636558782	6.91109412622423	0.977821749104123	-0.0323566001818254	0.0239957945732198	-1.34842795403561	-5.44087218765051	0.179887826709365	0.763934011568233	4	-1	1	1	-1	-1	0.324932073256358	0.609755817769027
ENSG00000092847.12	AGO1	7806.01694758865	6.95746639765308	0.97655715975578	-0.0342236046075901	0.0468272047587092	-0.730848761610632	-6.38560562971804	0.470624352377523	0.897011733521363	1065.60385293932	5.51801680456872	1.01939354312585	0.0277111203043084	0.0962775547674552	0.287825343832638	-6.24822631188609	0.775070830750272	0.910821642619635	2215.39350279146	6.8839228806397	0.931871230374749	-0.101797483500034	0.0505451492917018	-2.01399115298975	-4.72420596348785	0.0513419900381235	0.305537360431461	2948.56927437451	6.73135906665141	1.00790385720108	0.0113580283671388	0.0257499257981078	0.441089751333318	-6.21670276859317	0.659887756787488	0.945484985830575	4	-1	1	-1	1	-1	0.485633270527545	0.723335994809588
ENSG00000092850.12	TEKT2	35.3117417237453	-0.984353349393913	1.02933439841383	0.0417117446816845	0.319487957830968	0.130558112314684	-5.13628531912925	0.89700920537249	0.985885593049873	13.3264307402895	-0.859538918783498	1.32076495408574	0.401373744596465	0.308205629297514	1.30229206231991	-4.60209246419621	0.200786764146267	0.521499590147954	NA	NA	NA	NA	NA	NA	NA	NA	NA	16.1707033723384	-0.828029410880788	0.972757341292887	-0.0398481317870196	0.134369850146655	-0.296555601896767	-5.00090467157271	0.767283614988787	0.965449052498207	3	1	1	NA	-1	1	0.847994609430791	0.956880335766663
ENSG00000092853.14	CLSPN	240.71530556408	1.74982579423467	0.866233339512198	-0.207172395094105	0.235313724212018	-0.880409316489515	-5.3576924402795	0.3857386290694	0.86757059501329	92.4965180111508	1.81096666770204	0.940427234416303	-0.0886117753898231	0.29971071017132	-0.295657687171643	-5.60576557376125	0.769128314774238	0.907850384955127	121.51233896932	2.55768994984498	0.841413033894651	-0.249113928563956	0.211646312512791	-1.17702938268249	-5.32965204871802	0.24671774112839	0.581895702131245	136.792747249203	2.19832129909266	0.949299108484609	-0.0750653666109354	0.155093657910689	-0.484000233292337	-5.40576734729119	0.629207857955352	0.940787593044964	4	-1	-1	-1	-1	-1	0.399604946322629	0.664689625163823
ENSG00000092871.16	RFFL	884.780251462598	3.82023479260657	1.03488722767107	0.0494735648802259	0.133513618059473	0.370550701863146	-6.05987303082111	0.713613957510893	0.951838885803535	444.251752851316	4.24311908133338	1.03748268515031	0.0530872591041663	0.115933202303742	0.457912470709461	-6.05249617449825	0.649667123287482	0.847448447304259	574.912147811863	4.91234444039433	1.14674080630649	0.197539341037312	0.0868883041548053	2.27348597672437	-4.00800435345654	0.0289077469306485	0.245720522267221	875.9590163473	4.87130072367622	1.12596398917943	0.171160687575319	0.0804068407980858	2.12868315526947	-3.93586249097824	0.035184994192175	0.569995150634655	4	1	1	1	1	1	0.0119591488708882	0.157624999448684
ENSG00000092929.11	UNC13D	87.5870794265496	0.472961991593157	0.880090085736256	-0.184276889781663	0.319404664568303	-0.57693863059491	-5.25227335749354	0.568348379110635	0.926456978951123	46.2426028491711	0.691891335275467	1.5122091751113	0.596657712987116	0.411120766014442	1.45129548860141	-4.61695612495288	0.155041946986744	0.468898588221787	37.1321181541506	0.883119268007652	0.880482619843975	-0.183633568414502	0.232570096678826	-0.789583747166323	-5.37671554825542	0.434813640584002	0.732241427362427	66.4095008076837	1.03250798467574	0.920257805164898	-0.119890014010774	0.157125484405524	-0.763020807632646	-5.0775783095049	0.446846638970281	0.900224309177228	4	-1	1	-1	-1	-1	0.598179011959212	0.7982339673565
ENSG00000092931.11	MFSD11	1061.61308222853	4.08964934759126	0.969294549035678	-0.0449929567387346	0.0747337215712118	-0.602043572737937	-6.01655677723791	0.551734758188839	0.9220301404764	300.240518626274	3.68137207024316	0.920878432408595	-0.118917379979285	0.122720960262454	-0.969006270200016	-5.60892973497172	0.338772677974979	0.653439276457229	520.994185459872	4.79218643352535	1.04855098540227	0.0683970136506847	0.0586030873849992	1.16712304253432	-5.7403583912141	0.25064497477256	0.585560915186094	581.03538565216	4.39879116071771	1.03422477154545	0.0485497654916437	0.0330108957741234	1.47071942015281	-4.95710609387814	0.143806520618614	0.730619181202676	4	-1	-1	1	1	1	0.287252186743856	0.579591440420728
ENSG00000092964.18	DPYSL2	70612.6296228628	10.1411128158284	0.978919855636749	-0.0307373439535528	0.031369085634919	-0.979861010654931	-6.60440259849423	0.335105471732716	0.84786143746366	15887.6586782395	9.40375113175815	0.970244338883711	-0.0435799845918907	0.0881465042907648	-0.494404003227801	-6.21336130040891	0.623915157234287	0.833456735314288	20479.1764650561	10.0917881400911	1.05764115182578	0.0808502169619859	0.0309543607093283	2.61191687081495	-3.72817528084148	0.0129423194658968	0.181230232754403	29630.2044417827	10.0546560515215	1.0017788909108	0.00256411712852773	0.0232208987773671	0.110422820111809	-6.62787431318527	0.912245978842558	0.985445464802977	4	-1	-1	1	1	1	0.275535408154369	0.568028580683815
ENSG00000092969.12	TGFB2	2859.81558158744	5.38804240674255	0.889796596027012	-0.168452515483959	0.103353873631109	-1.62986165458298	-5.15257211973257	0.113740698395005	0.707860914589178	348.640122090834	3.7636494984406	1.91757400341795	0.939282255592056	0.249754822570343	3.7608172924369	-0.289533555787369	0.000579793116239307	0.088175154554016	615.527418766257	5.00026800831228	1.04959560206278	0.0698335800081249	0.118772158992577	0.587962537689403	-6.26787043035425	0.560137569934902	0.809258457983967	766.131337724518	4.73972655673139	0.973167614163314	-0.0392397849515599	0.0636283479871066	-0.616702872114664	-5.85453701954655	0.538519582492718	0.922935094847228	4	-1	1	1	-1	1	0.0505521065963374	0.278460524844264
ENSG00000092978.11	GPATCH2	1084.22059630143	4.20189421623795	1.06257493781762	0.0875645905260666	0.0784556773854442	1.1161026638757	-5.62787681670599	0.273367714979213	0.821653648880068	196.501501077672	3.03498163478162	1.11732251165753	0.160045675356426	0.135060883815366	1.18498910147231	-5.25062764498616	0.243503744114845	0.568798562382926	751.501607857267	5.31910168318597	1.07275381094418	0.101319026251067	0.0540632135308835	1.87408442143731	-4.80183370931295	0.0688505080287232	0.344211069006377	845.849644684235	4.9136642842411	1.01165025888481	0.0167106171263767	0.0371087011032845	0.45031533385839	-5.9672013913821	0.653240362229761	0.94420351322934	4	1	1	1	1	1	0.100803241212104	0.371757295717305
ENSG00000093000.19	NUP50	3185.22435922797	5.7129869015592	0.978863119708256	-0.0308209616412445	0.0604906006347444	-0.509516541707831	-6.37680828759859	0.614172604248321	0.934641990551774	883.920539551801	5.20358244887647	0.899154939071525	-0.153358357823831	0.134616455658168	-1.13922445123094	-5.62638315453948	0.261860253307902	0.586663612638279	1358.57593885096	6.1739145716341	1.05718746009709	0.0802312175656058	0.0451861397281523	1.77557140415824	-5.06812577543278	0.0840488597485922	0.374117785637253	1756.69220020685	5.98021809899769	1.02974310909202	0.0422844719094564	0.032529809453622	1.2998684166823	-5.40892485607491	0.195968231633	0.774129070226418	4	-1	-1	1	1	1	0.205554652379445	0.502377828121104
ENSG00000093010.13	COMT	2023.38207202141	5.08272072550956	1.02497123704912	0.0355834250977202	0.0995673361555221	0.357380507219151	-6.32068633134161	0.723345586195169	0.954375519961221	1522.92253969742	6.02254899425154	1.09182670438452	0.126743888707285	0.150891982343799	0.839964368805929	-5.96427527814759	0.406270788411765	0.703427530731893	388.906002233367	4.36118735747972	1.05964303228794	0.0835783381065105	0.0704846434578196	1.1857666295287	-5.64366377095057	0.243291389581098	0.578057932819051	569.548794230262	4.31461149802992	1.00012131149624	0.000175004879191155	0.0425512812641927	0.00411279928575085	-5.94242995287373	0.996724835278938	0.999016135893877	4	1	1	1	1	1	0.593366832493618	0.795100851184268
ENSG00000093072.17	ADA2	211.303295216049	1.65907064627447	0.916120732134252	-0.126390356637616	0.163342819666615	-0.773773569573373	-5.36448520865684	0.445208294795741	0.892355304119937	196.605687783603	3.01529892410099	1.30685054302747	0.386094157841619	0.232040376233166	1.66390937693383	-4.66029220043483	0.104496148189488	0.399983793871213	79.5501733841945	2.06062588172699	1.09335543119693	0.128762472801519	0.127171453444696	1.01251082152266	-5.38192458670377	0.317884889308995	0.645316073274199	158.304999116807	2.44284518415998	1.00125264239455	0.00180605003921613	0.0909639535396725	0.0198545684189996	-5.55082737825663	0.984190120397118	0.996688726422232	4	-1	1	1	1	1	0.472204932976844	0.715336906834146
ENSG00000093100.13	AC016026.1	172.660048275874	1.08087321010044	0.949804963601192	-0.0742967992679568	0.331464001629756	-0.224147415413593	-5.47884441561561	0.824184430905447	0.972837156430534	701.792404407386	4.8907322167965	1.14832586417479	0.199532098388647	0.177536324250306	1.12389450007611	-5.62669687830874	0.268226408780951	0.592644130092117	121.173421044858	2.54966396322912	0.793355016235348	-0.333961496867271	0.190207836219918	-1.75577149450954	-4.57420059277565	0.0874230270021398	0.380254860096383	199.759316270203	2.79953013826262	1.01846513272556	0.026396590313648	0.0910827657300627	0.289808835975383	-5.61192556337182	0.772428646071836	0.966727751252998	4	-1	1	-1	1	-1	0.76626046611566	0.904888821199397
ENSG00000093144.19	ECHDC1	1275.04312945736	4.36508123229658	0.893511084338069	-0.16244246833982	0.0746104666227863	-2.17720751112699	-4.07925371737447	0.0375847902063088	0.602471116026409	694.731170872151	4.88167508922565	0.9322617637711	-0.101192998085925	0.0994941481018597	-1.01707487341191	-5.72177502062425	0.315658255157753	0.63407274028194	650.00444107153	5.10656084017851	0.997419303878879	-0.0037279699464679	0.0510608555670075	-0.0730103306157035	-6.45092194428608	0.942192081655692	0.980815724087733	830.602509897377	4.88951780508473	1.01544629479684	0.0221139399992776	0.0277858652147513	0.795870124193129	-5.75464799197509	0.427572311002615	0.890503649639797	4	-1	-1	-1	1	-1	0.372412046042924	0.644693155726924
ENSG00000093167.18	LRRFIP2	2820.42975899168	5.59793173041558	1.10792186441155	0.147856139689593	0.0891508824100708	1.65849328343709	-5.14807305008304	0.107791928123329	0.704006403292512	551.560907507202	4.57081884706059	1.0056272324104	0.00809562361754446	0.0765697689566462	0.105728719413117	-6.18839383360707	0.916363147289381	0.97059742767346	1250.28301512679	6.05819714354643	1.01096748033642	0.0157365909976581	0.0466059535576419	0.337651947796653	-6.52435668249556	0.737538142301408	0.898270770025301	1406.06352070343	5.65462982575932	0.98938614246474	-0.0153944019174129	0.0277417673099985	-0.554917851677914	-6.02865860729029	0.579913532840327	0.933993916889888	4	1	1	1	-1	1	0.762217213118408	0.903517286916391
ENSG00000093183.14	SEC22C	1521.45140087655	4.64522642586379	1.1482151032013	0.199392937529274	0.0696476781126484	2.86287989682549	-2.70161784627452	0.00764253291441456	0.452436846456939	938.121546664928	5.35104623589939	1.1418907330663	0.191424606562992	0.0796116026187551	2.4044812598446	-3.61957096107877	0.0212637245161705	0.217894536019974	1278.17960169717	6.07988111508416	1.11497479978224	0.157011103293525	0.055425918029658	2.83281015227405	-2.92876190292405	0.00743266829768714	0.14473022093014	1511.63831632462	5.74938051736078	1.01328713396416	0.0190430468422297	0.0275983429826762	0.690006891144997	-5.95614943088868	0.491431617915341	0.911590050236344	4	1	1	1	1	1	0.000264290500402721	0.0312143876265013
ENSG00000093217.10	XYLB	721.388895270106	3.44757948134877	1.02804208289513	0.0398993224514971	0.14574571217737	0.273759837290722	-6.02501950768546	0.786172758772774	0.967571995634169	41.9597750969617	0.741061274390162	0.756740076620384	-0.402130243241483	0.247499179789637	-1.62477404403229	-4.39637342581505	0.112617232088022	0.415708401516858	146.407070584267	2.95203843694565	0.87961957843254	-0.18504837906057	0.0991256146902952	-1.86680687568727	-4.44456109296079	0.0698868333890205	0.345261818683072	161.212917345822	2.50450954090568	1.0137607290745	0.0197171831978236	0.076034631413275	0.25931845570019	-5.55769243090514	0.795803670817474	0.970953506289446	4	1	-1	-1	1	-1	0.263105275963385	0.557711985891659
ENSG00000094631.19	HDAC6	2002.56644936745	5.04441716547522	0.794359047197296	-0.332136847560259	0.118169016907638	-2.81069316011878	-2.86687936518599	0.00868543266297832	0.463889557384468	647.812898460724	4.81767440749777	1.02209619558964	0.0315309833295151	0.124528468133505	0.253203012950512	-6.20335768781762	0.801499234330448	0.923232520724878	748.363853404421	5.3134196780137	0.994093387010764	-0.00854670723584959	0.0759617707282435	-0.112513270213589	-6.47960849733524	0.911026090855507	0.969875966904883	1161.72863725982	5.39164021500896	1.07283795082434	0.10143217749453	0.0448304372918667	2.26257390339871	-3.72281396690944	0.025336999346615	0.532564065941597	4	-1	1	-1	1	1	0.127197645118609	0.411065809871974
ENSG00000094796.5	KRT31	15.3747213448919	-2.75926784597946	0.76565275470295	-0.385237857636236	0.527780289814537	-0.72992088767015	-4.78403745098775	0.471182908690608	0.897029675890044	37.4148783044294	0.283893065727541	0.483409045744543	-1.04868362524127	0.44550295273879	-2.35393192973098	-3.30689760637121	0.0239414352476762	0.229611560091887	NA	NA	NA	NA	NA	NA	NA	NA	NA	18.9168165774242	-0.762678257972387	0.989759838256886	-0.0148495921077393	0.200620547159322	-0.0740183013056313	-5.04671629210538	0.941110686729871	0.991576846124343	3	-1	-1	NA	-1	-1	0.152874107919983	0.442647394768441
ENSG00000094804.11	CDC6	343.463440609019	2.44707199888699	1.00571801934522	0.0082258626808003	0.157289971442259	0.0522974389617713	-5.84697839689876	0.958643464293472	0.994754854886079	84.1971218645701	1.82861221178913	1.07371562238873	0.102611940720426	0.194585556550182	0.527335854416119	-5.5437755885992	0.601077619156314	0.823267532539009	99.3836450416077	2.36401435945446	0.9455392940123	-0.0807906810288345	0.147857728583772	-0.546408238532224	-5.78818931487175	0.588073077852937	0.825677676911607	132.636691966679	2.22793593235617	0.926817569216658	-0.10964270197779	0.0966000353946344	-1.13501720294276	-4.97012143835608	0.258476511122002	0.810697007641757	4	1	1	-1	-1	-1	0.548873070418637	0.765633743009007
ENSG00000094841.14	UPRT	669.071394476687	3.45942392353427	0.993287970992087	-0.00971605478450485	0.0788681495887427	-0.12319364452151	-6.05821673690973	0.902787450291372	0.985885593049873	223.95803581762	3.2439805620248	0.819985126792441	-0.286330353080286	0.0966535248038461	-2.96244088005461	-2.20471548258061	0.00528287088877912	0.140950433234825	337.232755504772	4.15513200235146	1.08751813089998	0.121039453505215	0.0605054875958324	2.00047067323448	-4.40734537082329	0.0528456761391442	0.30996984128301	426.87016708726	3.93507816536168	1.00103597023868	0.00149381548518572	0.0375741511008	0.0397564666511898	-5.87870828006244	0.968348859518488	0.994396923822926	4	-1	-1	1	1	-1	0.159776159256618	0.450453851886317
ENSG00000094880.11	CDC23	839.345191308465	3.70555364952619	1.02417734446643	0.0344655511088086	0.0991206078875835	0.347713274195183	-6.05661203848588	0.73051899457179	0.955585710207722	329.682263861111	3.81313849947402	0.995280208569615	-0.0068253394803819	0.0941510434387027	-0.072493508633556	-6.07036649238876	0.942595823671656	0.981168005418495	449.151013273763	4.57641105923649	1.04498301600538	0.0634794945320615	0.0480155151049913	1.3220621374832	-5.51818430505706	0.194281718668476	0.526707399429204	554.048512675311	4.30987746718939	1.01421720280828	0.0203666502287976	0.0368583275274831	0.552565772649651	-5.80502793644385	0.581518726790566	0.934356869191912	4	1	-1	1	1	1	0.498766162538979	0.73234021195517
ENSG00000094914.13	AAAS	424.38700911399	2.80762402354979	1.00402425248585	0.00579411841067846	0.0938916197498172	0.061710708858974	-5.92188388530107	0.951208519118686	0.99441064544917	331.476017094083	3.86109432277451	1.03597511902968	0.0509893542951822	0.100014541212439	0.509819409028503	-5.96520002832199	0.613176156020356	0.828991593728818	250.588135628879	3.73726839968534	0.887948298918024	-0.171452417260196	0.0571719928474734	-2.99888824441726	-2.26415235756821	0.0048294874370167	0.128056480994371	362.287147800756	3.7000754194637	1.05318513465438	0.0747590634964676	0.045864200035597	1.63000910161835	-4.61788636131329	0.105543441500578	0.69966546667542	4	1	1	-1	1	1	0.303032855345373	0.592355084694661
ENSG00000094916.16	CBX5	12165.9952390065	7.64672574612634	1.01887890764694	0.0269825993759295	0.0477926638974843	0.564576174992199	-6.60621366035926	0.576620936835467	0.926456978951123	3194.0818718265	7.0983088979948	0.952078360596471	-0.0708477757748305	0.0859350308985672	-0.824434168860138	-5.99419576076757	0.41492471091021	0.708275667413765	6713.36454198058	8.48385148790776	0.950603476930266	-0.0730844164315459	0.038105990489432	-1.91792459644408	-5.0207288648238	0.0628818623169245	0.332197576433769	8891.74925285532	8.33347734120673	1.05216240078683	0.0733574011389762	0.023917354166466	3.0671202436693	-2.01148839944117	0.00263489426313971	0.357400692189186	4	1	-1	-1	1	1	0.0188932101728642	0.186482530612646
ENSG00000094963.14	FMO2	55.271310465893	-0.557816518465502	1.14594349834017	0.196535912616652	0.425812233308036	0.461555345861744	-5.15199256921896	0.647778357118593	0.940981986172873	29.5282882595716	-0.3827744683629	1.92201785939256	0.942621741698227	0.574105550701888	1.64189623414336	-4.30078038746182	0.109002540850945	0.408173072626924	52.3393981062237	1.37716329779199	0.965784038558969	-0.0502274744934924	0.23687612626254	-0.212041100494117	-5.72726576071072	0.833241455122251	0.937995159812184	57.8667995878822	0.808439000852074	0.714994725540133	-0.483995495604951	0.21270782346957	-2.27540053633331	-3.39459406363179	0.0245343254459087	0.530264959197947	4	1	1	-1	-1	-1	0.133256003989272	0.418450997565061
ENSG00000094975.14	SUCO	2594.96321364167	5.30062793341228	0.961544412978616	-0.0565745988362773	0.08672596967167	-0.652337460745141	-6.18897488795296	0.519223694996974	0.913825267975053	360.535992363981	3.96456165642422	1.05664069357727	0.0794848774594928	0.0964871638607967	0.823787064299731	-5.78060535608471	0.415287742809168	0.708308362483727	1044.24894183614	5.79396923371937	0.970024520527347	-0.0439068783132846	0.0619441071244862	-0.708814451470694	-6.29940480358791	0.482892390201974	0.7653403869477	1152.24446577579	5.37329732646646	1.05414418673739	0.0760722135253521	0.034464531817613	2.20726090021846	-3.83940881894247	0.0290674340459435	0.555175563295743	4	-1	1	-1	1	1	0.10692017407295	0.381233715771301
ENSG00000095002.14	MSH2	3096.44075888218	5.60123098409936	0.984079519336886	-0.0231531964796076	0.0583775432835034	-0.396611353909961	-6.38024754316754	0.694502472348761	0.948658836256608	518.23396402112	4.44938505537757	0.897586795659755	-0.155876642176296	0.108784563690835	-1.43289302165422	-5.19020657368588	0.160202405378015	0.474457707502	1252.79999845627	6.0562175071834	0.984301284371784	-0.0228281177988563	0.0384535192885503	-0.593654838912325	-6.40320445537871	0.556363562396074	0.807561812777867	1477.6946400829	5.73501401551533	0.990393283858928	-0.013926563631097	0.0203400086177121	-0.684688187347658	-5.9602192698675	0.494771294324748	0.912167458143686	4	-1	-1	-1	-1	-1	0.303596180456527	0.592913811564987
ENSG00000095015.6	MAP3K1	1080.57786960518	4.10549140617118	0.982124549103851	-0.026022101935543	0.0834428966752184	-0.311855208440664	-6.14728263606426	0.757339297153421	0.962389844541573	94.8472280009183	1.98197249152604	1.23508948152096	0.304615568020487	0.187562502416783	1.62407498351456	-4.56773815161835	0.112766876733309	0.415708401516858	416.296711141668	4.4566734486119	0.980834097480793	-0.0279189614832781	0.075222159449838	-0.371153416592565	-6.2772985261191	0.712644998945189	0.888855101052366	473.826292803014	4.08182024130004	1.08267753747521	0.114603617500374	0.0392664152611831	2.91861675526225	-2.06079358720017	0.00415088054629155	0.365803901077209	4	-1	1	-1	1	1	0.00860780284593344	0.137410342809825
ENSG00000095059.16	DHPS	1180.43990136399	4.30913700202812	0.999721671200676	-0.000401599469463605	0.0644675995567294	-0.00622947763256192	-6.26229893364468	0.995071473718496	0.999188621032563	1292.11929204361	5.806389088824	0.846288549303986	-0.240778448476816	0.0672669668019508	-3.57944560196571	-0.861367180086698	0.000975431244989636	0.0968539611193514	476.890035642004	4.66045533118022	0.984714157333571	-0.0222230948309296	0.0545498542937515	-0.407390544276397	-6.2994205913226	0.686074149131744	0.876847228940312	704.087656344492	4.66247325349527	1.03070884644122	0.0436368592658101	0.0263513371327228	1.65596375796894	-4.72742424397803	0.100164226342832	0.692359636076037	4	-1	-1	-1	1	-1	0.100801001165674	0.371757295717305
ENSG00000095066.11	HOOK2	584.571006257317	3.27547212396234	0.868628327992294	-0.20318909168388	0.137065481593976	-1.48242350532704	-5.03277003886031	0.148809479850342	0.739837053702022	259.267124589928	3.47236826549878	1.03689565302221	0.0522707172544135	0.137273191465926	0.380778771850644	-5.95626569984775	0.705523695340176	0.87749883176226	180.727794637964	3.26430167092477	0.890938640975204	-0.166602018256875	0.0766595697762855	-2.1732709789928	-3.95554676580997	0.0362502816248504	0.267496865598096	247.617929381296	3.16664355479282	0.991811963256211	-0.0118614676139018	0.0545482888046316	-0.217448940632848	-5.69360705908139	0.828202687536787	0.976638150640187	4	-1	1	-1	-1	-1	0.138265817288805	0.424643397901956
ENSG00000095139.14	ARCN1	6017.93966872037	6.60607193892383	0.950568955138981	-0.0731368098033987	0.0428130169850635	-1.70828441800573	-5.20470821364942	0.0980643713247229	0.696347694640509	1673.60857852538	6.16927782357406	0.92035023414235	-0.119745119688171	0.0738167613408571	-1.62219416719239	-5.05145163435153	0.113170304071909	0.416020413560118	1838.05047545097	6.60779769238507	1.05483620949506	0.0770190007390148	0.0458589245606671	1.67947681889325	-5.26518379250624	0.101505249860492	0.404263770314253	2442.43056819149	6.45744049994778	1.02404412205447	0.0342778767615938	0.0249259961262883	1.37518583361419	-5.36582908333673	0.171461785817116	0.757182518918202	4	-1	-1	1	1	1	0.226272323327384	0.522775164298628
ENSG00000095203.14	EPB41L4B	3991.2561100253	5.9426422638409	0.99227927306289	-0.0111818763322309	0.0590377266072372	-0.189402217443449	-6.50213092608738	0.851071919557406	0.977715710526917	1111.05033968131	5.55475004989624	0.989360748640425	-0.0154314309528847	0.117068570108847	-0.131815319334104	-6.27758414523323	0.895837579450899	0.962349281065382	1148.11035305807	5.92879096186175	0.939178110960165	-0.0905293103504055	0.0706426876024586	-1.28150999661648	-5.76154695828312	0.208006236525652	0.542715918567474	1609.41559243659	5.87137955643087	1.01169403781796	0.0167730480728763	0.0354348419253635	0.473349030544722	-6.10149943388135	0.636765690607654	0.941945338107604	4	-1	-1	-1	1	-1	1	1
ENSG00000095209.12	TMEM38B	447.780707536339	2.69843797786999	0.966367382822443	-0.0493563337616604	0.118093503670094	-0.417942835361565	-5.8078045718863	0.679008992371593	0.945718335396677	99.6163841868334	2.03374940951328	1.00941348286429	0.0135172621388533	0.199794972797115	0.067655666955042	-5.72923293275983	0.946420469724106	0.982496488998948	164.638186188734	3.10752704953358	1.13297080586674	0.180110686600686	0.107701682171398	1.67231080303885	-4.76184314193959	0.102919607309429	0.405968896882355	206.211575269509	2.82180258904796	0.961701678906969	-0.056338657345067	0.0743447066102335	-0.757803210394431	-5.38573915706636	0.449953451723805	0.900543604661433	4	-1	1	1	-1	-1	0.873660342873221	0.973165525193482
ENSG00000095261.14	PSMD5	587.925224250269	3.28589608443419	1.01110412649415	0.0159315778950068	0.0865326140265749	0.184110674041513	-6.03170527664884	0.855183653421798	0.978452464758889	314.89121978043	3.74453400488844	0.878294564320818	-0.187223219803481	0.10515866291974	-1.78038798331218	-4.59280998461031	0.0831449801503826	0.365899845567169	478.607444940807	4.65159786501706	1.1357822429305	0.183686261640017	0.0811421456688412	2.26375898894369	-3.98789422652107	0.0295569925989384	0.248113311724714	609.57401500314	4.4575732510546	1.06546302199012	0.0914805237473563	0.0397569799419064	2.30099277865243	-3.53487565584784	0.0229991560303356	0.525391343410779	4	1	-1	1	1	1	0.014390110446677	0.167564010759849
ENSG00000095303.16	PTGS1	184.626778621184	1.5607019604542	1.05641155609955	0.0791719883635052	0.181802570980783	0.435483326425971	-5.5644708263793	0.666374597273885	0.943790581562087	59.5625616204003	1.06306604839288	1.09568478130168	0.131832807548061	0.379715254067961	0.347188600235864	-5.44465454624928	0.730397537764751	0.889446311735119	80.0601782194554	2.0345813687135	0.912241595077472	-0.132512141262763	0.152552398151845	-0.868633616174722	-5.5053681642383	0.390660243654249	0.701859660345166	118.872607282178	1.9524762907887	1.01361123177526	0.019504416111373	0.123594824130021	0.157809327766465	-5.44420972953066	0.874854256701319	0.981161744927955	4	1	1	-1	1	1	1	1
ENSG00000095319.14	NUP188	1510.40839913159	4.59545852493361	0.943300761080186	-0.0842102631827895	0.116451494247578	-0.723135960829811	-6.03407077235975	0.475278926685099	0.898389110189288	315.638048990077	3.76857170144675	1.08502403556848	0.117727001758585	0.110540101923687	1.06501622225624	-5.53528413895785	0.293702336933038	0.615239066364132	464.629429151665	4.61620541448175	0.99950984015908	-0.00070732453694526	0.08449823242631	-0.00837087968156151	-6.38310316249969	0.993366159404256	0.997821992877141	629.939729239563	4.48194309803534	1.00081400842288	0.00117388820228756	0.0561645594867728	0.0209008708163023	-5.98781824451943	0.983357085499562	0.996437202963805	4	-1	1	-1	1	1	1	1
ENSG00000095321.17	CRAT	1334.18779300898	4.48665885101109	1.07317975697214	0.101891746897674	0.0679391121222979	1.49975093454648	-5.20182036043327	0.144282969317093	0.73758922801136	1421.79279640655	5.95364733826226	1.10946724666588	0.149867077386036	0.0864868569344408	1.73283066003473	-4.87596744962839	0.0913728646988335	0.379750281630502	377.363816916819	4.32415125095242	1.04320190966833	0.0610184156579641	0.0599315936924807	1.01813437451806	-5.82363200689504	0.315240990103117	0.643760932666699	606.633928717255	4.45169937654458	0.998929809443942	-0.00154478536290155	0.0317488445828793	-0.0486564277597234	-5.97546636035046	0.961268490560951	0.994154472598236	4	1	1	1	-1	1	0.153342024567005	0.442783410397392
ENSG00000095370.20	SH2D3C	670.970675430418	3.43584812625736	1.13488015760368	0.182539958168729	0.121284283632498	1.50505863333325	-4.99646732762574	0.142918826677116	0.736872005751324	551.442920945027	4.58037147474294	1.03327180190239	0.0472198047137893	0.103441533517638	0.45648786428459	-6.09993583794458	0.650681628004119	0.848049175605312	142.423577523449	2.8987564935299	1.06175898962913	0.0864563236497257	0.111766838695182	0.773541818477263	-5.75227779673913	0.444127579422114	0.739076461260893	201.230905703792	2.85205310777162	0.930141777068199	-0.104477458791639	0.0603678347656951	-1.73068090311912	-4.34144860758439	0.0859043070791756	0.685737306180574	4	1	1	1	-1	-1	0.419774331037854	0.679441451654892
ENSG00000095380.11	NANS	758.243671478295	3.62652921223273	0.94496636984481	-0.0816651083276782	0.082318068507562	-0.99206783891165	-5.63874127522254	0.329215029414997	0.847576969952484	474.141791780403	4.34247855680504	0.835403533853967	-0.259454848606179	0.104391729816828	-2.48539658324883	-3.36498418123754	0.0175380420591041	0.20322329193952	201.259066321587	3.40164577499584	1.14206014528545	0.191638630578298	0.0721025347143251	2.65786260271685	-2.98032903116376	0.0115536549591376	0.173693866801507	284.600791382055	3.34258828306885	0.990303714594501	-0.0140570440971087	0.033270402795993	-0.422508984435912	-5.66587905607037	0.673358241954095	0.948766881511467	4	-1	-1	1	-1	-1	0.12625273003987	0.409462767121305
ENSG00000095383.20	TBC1D2	179.803649308574	1.50036663359315	1.03759186868186	0.0532390787478127	0.164076673287169	0.324476829528553	-5.53734658777173	0.747861783475221	0.959563766822814	62.4053922869896	1.40108512457795	1.23645721094668	0.306212314436168	0.204924735473195	1.4942672182989	-4.65527521379089	0.143503240815123	0.45592005271571	86.2638698109843	2.17956041894705	1.11045660072182	0.151153010042112	0.118910273129672	1.2711518194671	-5.13752935601996	0.211626599221632	0.547105770516684	122.905636271153	2.05827189152618	0.982070634386608	-0.0261013023081649	0.0857018185458792	-0.304559491864131	-5.45184169701187	0.761193359045274	0.964620999128051	4	1	1	1	-1	1	0.437718850370297	0.6918273164953
ENSG00000095397.14	WHRN	492.708741471559	3.05227214599104	1.12800578862943	0.173774471287715	0.101800212169423	1.70701482427667	-4.62052886501132	0.0983029361167674	0.696347694640509	227.770621210937	3.25228463703989	0.870095619933016	-0.200754138957257	0.142262425662871	-1.41115363401014	-5.04441612249034	0.166471600259134	0.481262953857418	99.9152349244338	2.36645095031209	1.05583426850803	0.0783833964709461	0.150521883107638	0.5207441924899	-5.79850788961469	0.605654826369141	0.836982533590179	229.711102350613	2.85699106164033	1.00537842258524	0.00773863138152927	0.112161753033875	0.0689952784456932	-5.66535755559516	0.945100408771705	0.992208191458964	4	1	-1	1	1	1	0.560856095106232	0.774230754476925
ENSG00000095485.18	CWF19L1	448.729841767598	2.72486776663738	1.08529585969167	0.118088385642524	0.212679899403356	0.555239991996444	-5.77635664089527	0.582907735587372	0.928135709342968	405.356758434058	4.13140051778406	1.06323501286608	0.0884605191854777	0.0969230462645759	0.912688185057684	-5.72573687054259	0.367257851584212	0.674580720920897	448.606687664661	4.54725908872331	1.26543983047241	0.339638911365797	0.0846111896910945	4.01411341225409	0.268536131916177	0.000280504989900576	0.0489653369901452	516.413042130988	4.18732688426316	0.962836263161707	-0.0546376160388579	0.0494905637110087	-1.10400068097637	-5.35716203007624	0.271651690705136	0.817532835236229	4	1	1	1	-1	1	0.0189470507435234	0.18665441850555
ENSG00000095539.15	SEMA4G	347.264619728334	2.52403411448948	1.06090234634374	0.0852918655557263	0.161133706336577	0.529323550577108	-5.71782536858917	0.600533386059348	0.93274290589325	176.111655524755	2.92357619944727	1.06066470656656	0.0849686688610772	0.164848031403099	0.515436357582612	-5.79447984304464	0.609284367730021	0.827269823986441	69.269647443767	1.82125230139693	1.06957429373382	0.097036697069335	0.163340614505682	0.594075743886464	-5.66920749850016	0.556085014864059	0.807543125216355	152.121920983839	2.44551234442102	1.07991453607484	0.110917142703785	0.0855584930412696	1.29638962493512	-4.84690084382295	0.19715989209731	0.775922969439708	4	1	1	1	1	1	0.257474346351611	0.553209259458486
ENSG00000095564.14	BTAF1	4251.06106403827	6.08302018858577	0.929903360766485	-0.104847301448719	0.0642249570895504	-1.63250091864644	-5.23533477588093	0.113181197090954	0.707366076467142	218.066707402572	3.21368040424006	1.1667307243003	0.222471632559328	0.137775677312883	1.61473807930629	-4.75530032728317	0.114781260908857	0.418156258585207	1859.35653607292	6.62445435112462	1.07522842670838	0.104643185462459	0.048989383447574	2.13603801677649	-4.46820693630056	0.0393742165639036	0.275283406495066	2172.14834850221	6.27552057813139	0.968536655621199	-0.0461214442186694	0.0353826914735147	-1.30350299250675	-5.43996648433259	0.194728919884493	0.77305962060651	4	-1	1	1	-1	-1	0.245575263835247	0.541947435924366
ENSG00000095574.11	IKZF5	1147.2192572156	4.19417874554626	1.17926613569187	0.237889341145979	0.102154505463665	2.32872099048624	-3.73929764221394	0.0269064962267805	0.564680811448688	377.42898784137	3.9801930702887	0.909380238052624	-0.137044441996089	0.137070540027404	-0.999809601455499	-5.61744897818722	0.323833489631956	0.64048780370952	582.088268565482	4.95070910591134	1.02023519032451	0.0289017686695711	0.0695449559888018	0.415583966639146	-6.34942003827865	0.680120461891749	0.87407635743726	721.012457194498	4.69023703950123	1.02138661584232	0.0305290593417226	0.0399147460509047	0.764856659811586	-5.75300297515112	0.445756426220171	0.900187342502772	4	1	-1	1	1	1	0.14935618041196	0.438060859720724
ENSG00000095585.16	BLNK	88.0218428096398	0.429735403778344	1.30705108869878	0.386315532848642	0.296506760262268	1.30288946028393	-4.71233764700844	0.20266965179679	0.788168336513278	17.7682987012917	-0.906080968948161	1.81405146224103	0.859215383797422	0.549353577146706	1.56404803671273	-4.34176400610486	0.126236856875878	0.43427766589326	30.5509341628013	0.45566671732448	0.725022580812319	-0.463902166354772	0.319131583290551	-1.4536391590312	-4.67011555696185	0.154496068760532	0.477140589884711	56.9520683100374	0.679877068027415	1.131389392266	0.178095549669556	0.168026698308206	1.05992411600495	-4.82572118432585	0.291163281057268	0.826575038876136	4	1	1	-1	1	1	0.140185958132881	0.426537246701423
ENSG00000095587.9	TLL2	286.984735536115	2.16143105933224	1.13925416027341	0.188089638934963	0.126121798626113	1.49133330624751	-4.78016766458691	0.146467894939857	0.73850902154931	152.422309307407	2.64519822281139	1.1313265841674	0.178015457485345	0.17425807085447	1.02156219572758	-5.3415433743096	0.31355676128447	0.633191942691096	206.958354684402	3.43277595634997	1.16115006437352	0.215554434853861	0.0951112607662522	2.26633979107493	-3.7947760930258	0.0293834719114151	0.247826829514457	211.987503970913	2.92368433650673	1.00983352006753	0.0141174716208709	0.0529273297522871	0.266733116651533	-5.6312307731127	0.790101347679871	0.970080111503071	4	1	1	1	1	1	0.0581976557777283	0.295884983090946
ENSG00000095596.12	CYP26A1	89.8570473017364	0.440122230187978	0.807572748812091	-0.308335866507456	0.226337982847299	-1.36228070352415	-4.64092895369738	0.183398499802838	0.776946147903273	28.7470136669753	0.0903021505312828	0.592050937293673	-0.756206790959406	0.308153804971042	-2.45399141195245	-3.14938711419438	0.018907091380397	0.20903966157768	30.8227178398846	0.631115772237977	0.897019689905841	-0.156788441718586	0.186275676998932	-0.84170109723711	-5.29009513731958	0.405375356064514	0.713326863952937	44.9632693284621	0.604702057931271	0.92568000558379	-0.111414534384419	0.123503526264623	-0.902116220922291	-4.92655383627281	0.368679522050797	0.86241541861264	4	-1	-1	-1	-1	-1	0.026633405418313	0.214971157468777
ENSG00000095627.9	TDRD1	68.1365901177903	-0.117997582356248	1.20245212611481	0.265979456330745	0.258133364638773	1.03039549615352	-4.89002269050737	0.311180674461798	0.838478643566525	NA	NA	NA	NA	NA	NA	NA	NA	NA	48.8566165968376	1.33557153845118	0.952736231420797	-0.0698512409755748	0.148990761457236	-0.468829344131002	-5.64171795134866	0.641948715809052	0.855275585350314	40.7690406712766	0.42072771011472	1.09654217978364	0.132961308039121	0.170938961861804	0.777829153698818	-4.98451062207548	0.438096588185685	0.896243363473689	3	1	NA	-1	1	1	0.479163212265475	0.718722273140566
ENSG00000095637.22	SORBS1	11995.6556555087	7.65708310879167	1.06003909865158	0.0841174783643805	0.0509885352207402	1.64973318021822	-5.43368104707847	0.109583900508239	0.704432061380148	3212.59792737184	7.0944331317505	1.35279345218138	0.435941581915304	0.10097235355567	4.3174350855846	1.13857733390855	0.000111694087691574	0.0587162523180498	4915.55533477095	8.03000402042794	0.959468609238157	-0.0596924880886569	0.0590255135607298	-1.0112997666211	-6.25328174064828	0.318456237848612	0.646160027722259	6271.57835514954	7.82382447316613	0.982663252621235	-0.0252309886032712	0.0306827632015375	-0.822318004331724	-6.09707927846175	0.412416099571174	0.884365443345601	4	1	1	-1	-1	1	0.00605325144371579	0.118247815064076
ENSG00000095713.14	CRTAC1	749.8598482932	3.61456876633365	1.02672354178045	0.0380477701716523	0.0794512542473384	0.478881932476565	-5.99538481260004	0.635545571078994	0.937480375845711	957.470257777683	5.27740033117415	0.604198553436648	-0.72690536489677	0.173376351497261	-4.1926442598387	0.816177115486295	0.00016250115953996	0.060757825949977	342.635243581856	4.17954691763385	0.970061509687949	-0.0438518662388283	0.0711619326445834	-0.61622646559988	-6.10958343067548	0.541526779278319	0.798808479029777	552.382333650095	4.29386291904038	1.02345991704447	0.0334546015176092	0.0458380444425939	0.729843559524156	-5.69687661835053	0.466811488370782	0.904406759722291	4	1	-1	-1	1	-1	0.0201802645286778	0.191357490314852
ENSG00000095739.11	BAMBI	181.28153224043	1.47234681002511	0.778646345856755	-0.360959876906777	0.175247018783529	-2.05972049859887	-3.8444291703254	0.0483250745548271	0.628804895074381	169.609131689274	2.79718632380223	0.899564950685645	-0.152700643706129	0.214666027354926	-0.711340520843831	-5.67849342397255	0.481290542804657	0.755622429925331	76.7745607086669	1.98875762470698	0.864296137339685	-0.210402381259922	0.133921177193376	-1.57109118713997	-4.72475642878116	0.124694727225611	0.440539082310873	119.556102248305	1.99093582567647	0.970776402215827	-0.0427890552281239	0.0768682072083883	-0.556654783324445	-5.34061724150932	0.578729501664337	0.933547051453182	4	-1	-1	-1	-1	-1	0.0649143589418626	0.310704640631949
ENSG00000095752.7	IL11	17.5021063017398	-2.17268762667344	0.74181696080095	-0.430864841088383	0.492057443202562	-0.875639312117897	-4.74647309792054	0.388285096338438	0.869472281455033	21.9039445707628	-0.142907293978388	1.09795349793728	0.134816952598157	0.276661570334658	0.487299166396976	-5.2121035723059	0.628893010393194	0.8359312695441	NA	NA	NA	NA	NA	NA	NA	NA	NA	15.0381422233547	-1.01678818785359	1.10134196978109	0.139262499333562	0.186433486302143	0.746982219212841	-4.84414405712365	0.456436122070045	0.903096477315458	3	-1	1	NA	1	1	0.726026523046611	0.880555250750757
ENSG00000095777.16	MYO3A	47.2564506139523	-1.15933186609463	0.923850124797219	-0.114269271113742	0.529056869568879	-0.215986744878406	-5.15682779429309	0.830481375459046	0.97363720653349	10.1858780188658	-1.96827505218964	2.57808499770438	1.36629982915539	0.578779867048615	2.36065541830713	-3.50802244580382	0.0235685379921541	0.228256593365667	NA	NA	NA	NA	NA	NA	NA	NA	NA	12.2313156893348	-1.32993914159393	1.17181862461688	0.228749285105333	0.216616534326853	1.05601027094346	-4.67632587024164	0.292940822242917	0.826859944298749	3	-1	1	NA	1	1	0.0741549482369426	0.328154080795882
ENSG00000095787.22	WAC	16339.3905691355	7.96132335737602	0.976555065275824	-0.0342266988443749	0.0356745107195434	-0.959416069177499	-6.32999592221404	0.345130224737179	0.850017947980629	2923.84143815929	6.95760036809996	0.965495799455601	-0.0506581123740535	0.0985475399835133	-0.514047457526879	-6.19546209297045	0.61024562426252	0.827828003807265	3723.09881002739	7.63372631382217	1.00256436168445	0.00369485643324252	0.0327436358818129	0.112841971691201	-6.72291042648781	0.910767287655869	0.969875215687674	4782.89602462366	7.43683963575277	1.01109495982023	0.0159184983568961	0.0246860514474683	0.64483776965184	-6.18402548825493	0.520179542080764	0.917371015767885	4	-1	-1	1	1	1	1	1
ENSG00000095794.19	CREM	844.267648531618	3.75095382579264	0.92081810772129	-0.11901189080162	0.0867951297477486	-1.37118166822842	-5.23966251792353	0.180637410704629	0.773762314255533	496.8538563348	4.4287112940647	1.15581647690998	0.20891234172184	0.114612241769023	1.82277511108158	-4.61235178425262	0.0763466670153876	0.352528940526921	356.840048270766	4.22895450421539	1.07011131658562	0.0977608784328664	0.0766619244057836	1.27522077211893	-5.51040141647263	0.210198813745509	0.545243637892206	488.293474524175	4.10531149034518	0.902253015330788	-0.148396035268035	0.0548299161401324	-2.70647934037998	-2.58468924675124	0.0077222770811051	0.398639752312795	4	-1	1	1	-1	-1	0.0233758544183068	0.203013006333961
ENSG00000095906.17	NUBP2	791.573979279629	3.65828587101187	1.05930462275825	0.0831175228020238	0.0821037013245243	1.01234806057637	-5.61643001915464	0.319585551403647	0.842692810381628	1001.16011801819	5.44553862753525	0.919841292508794	-0.120543131828669	0.107595832006549	-1.12033272646966	-5.67599102630651	0.269721238613879	0.593799772452245	145.331828311306	2.94168994648851	1.04762472913637	0.0671220199570592	0.083360428952337	0.805202429985546	-5.73213314623533	0.425859183213818	0.727155601153045	208.918394391601	2.91411309127446	0.995872813538911	-0.00596659254716299	0.0487920685868049	-0.122286115755637	-5.6506944539037	0.90286307652428	0.983509764826381	4	1	-1	1	-1	1	0.908055287081385	0.994824774241991
ENSG00000095932.6	SMIM24	173.638872650135	1.31461494634123	1.19810528362746	0.260754690675333	0.188007413591899	1.38693834298122	-4.76593820015315	0.175829385721836	0.769421338664446	147.794403091684	2.45974890618199	0.657173349760687	-0.605654118780256	0.334320899530654	-1.81159514595265	-4.34973083153799	0.0780923637292782	0.356330540792686	32.7156805975812	0.631916574479063	1.08779663826868	0.121408872411908	0.264044496316704	0.459804593943464	-5.50257190823747	0.648353286030456	0.858385086229593	46.1089165114229	0.512829804710284	1.05661269429845	0.0794466478549001	0.1651284958859	0.481120156934003	-5.12045549613732	0.631247660936139	0.940787593044964	4	1	-1	1	1	1	0.545232842704981	0.763662349423762
ENSG00000095951.17	HIVEP1	6615.28924644564	6.64538774085216	1.02925479748583	0.0416001732575602	0.0737266665740394	0.564248665925829	-6.44150977789762	0.576840904941543	0.926456978951123	437.393099548173	4.21193595289916	0.822512330839699	-0.281890787458408	0.130761769019681	-2.15575844202582	-4.00386457291752	0.0376096669459057	0.269145560165177	1423.96258478203	6.24251258123346	0.922139624621243	-0.116942883822975	0.0605719223863415	-1.930645078046	-4.81425289903462	0.0612355842556131	0.328105148350338	2027.45599549331	6.1889106794762	1.00752759269958	0.0108193497266882	0.0439396040531233	0.246232299080519	-6.22257328716528	0.805894504972566	0.972430808265128	4	1	-1	-1	1	-1	0.139867629722999	0.426176413306979
ENSG00000095970.16	TREM2	38.0704113803597	-0.866648402476707	0.883088460078243	-0.179370133203868	0.275162923711992	-0.651868830233871	-5.02187634754849	0.51952176361954	0.913825267975053	55.9765431844362	0.792419809454284	0.835330394893049	-0.259581161018306	0.505769724084156	-0.513239817761637	-5.37339610451568	0.610804912994465	0.828121384095139	29.9269403703414	0.470567839024354	0.931111047383612	-0.102974856259231	0.241227572250535	-0.426878467077896	-5.50115769813708	0.671947384558106	0.869568310667106	56.9615875366025	0.679953994059104	0.919278879472639	-0.121425499969529	0.185439717652716	-0.654797696558892	-5.06595863251747	0.513766002136581	0.915685455666992	4	-1	-1	-1	-1	-1	0.544581880916743	0.763196893010578
ENSG00000096060.14	FKBP5	688.559254221976	3.39951970308507	1.06435759925797	0.0899829440722762	0.237708195011943	0.378543718561134	-5.98416371313318	0.707731489972567	0.951253419670172	407.917891276899	3.78457828479487	1.21247705275332	0.277957443223668	0.359684201059676	0.772781908142669	-5.78162154482818	0.444512394689253	0.732057088952797	540.931776694133	4.59241405334126	1.30884054247917	0.38828934282364	0.26450723853379	1.46797246448149	-5.35022320713878	0.150581688378572	0.472132492812645	469.421508535267	3.73116113875592	0.977157600480739	-0.0333368294230545	0.127784900404085	-0.260882383737326	-5.80910705428085	0.794599985692832	0.970837877870601	4	1	1	1	-1	1	0.587807094950168	0.791434782227405
ENSG00000096063.16	SRPK1	2447.19352119394	5.36278446234006	1.04768404777219	0.0672037059621826	0.0652242676639536	1.03034818740208	-5.91702346732171	0.311202504463174	0.838478643566525	635.31260598184	4.70877744009377	0.9541971751739	-0.0676406795446433	0.147873976229429	-0.457421118099223	-6.09449161579462	0.65001695390259	0.847727157384561	1274.11925691173	6.07421224276184	1.08107718070419	0.112469524223708	0.0744577732285211	1.51051420620012	-5.46696731374056	0.139425938274174	0.460213535292218	1477.27437083129	5.73466037747788	0.982782258977831	-0.0250562802435717	0.039786006194873	-0.629776211285075	-5.9987901226981	0.529956927315923	0.920754955118108	4	1	-1	1	-1	1	0.723346514421033	0.878492363580371
ENSG00000096070.19	BRPF3	5140.90368972408	6.39337522234795	0.912956295929671	-0.131382296183535	0.0700265001408823	-1.87617967368374	-4.89555779215159	0.0705344839035968	0.663027474556837	1142.37591135643	5.59976348147725	0.87853279809623	-0.186831947791423	0.0986207548969468	-1.8944485670045	-4.59414602373577	0.0659245357197928	0.334195690233245	645.493900775934	5.08467917089356	0.822689283662503	-0.281580443779353	0.0918026156103771	-3.06723770240294	-2.27511895518003	0.00403098368049006	0.119271611901689	1162.90477990949	5.37952560011351	0.963839109869826	-0.0531357521301939	0.0421264639910064	-1.26133900394626	-5.37925583887387	0.209467107442157	0.784137604895373	4	-1	-1	-1	-1	-1	0.000792380978365054	0.0491356979053612
ENSG00000096080.11	MRPS18A	575.34270154545	3.22316407941421	1.05728257749764	0.0803610140628066	0.0890222408865198	0.902707157925242	-5.63299549908813	0.373977659342688	0.863037601349953	620.989693955404	4.75944054393938	0.984927479602116	-0.0219105923184179	0.0755501327407632	-0.29001394866638	-6.1800286148014	0.773408905625557	0.910073127613885	234.473924792226	3.63228566367118	1.04465974724929	0.0630331232735758	0.0688272133710081	0.915816872227564	-5.7769477333549	0.36570730983698	0.682987422616626	397.867938692806	3.82002040502344	1.00205601075174	0.0029631514226973	0.0280754104224829	0.105542586131685	-5.84039961784776	0.916109519959299	0.986092102050363	4	1	-1	1	1	1	0.738503436795487	0.888024534684438
ENSG00000096092.6	TMEM14A	1724.01002188809	4.76271652247884	0.918965877876882	-0.121916801089847	0.075585463134335	-1.61296625084071	-5.07637087768133	0.117376842312345	0.711306695052343	1038.99331557932	5.4544938757557	0.845008440654699	-0.242962342569632	0.0934456907106497	-2.60003795490103	-3.20583150499823	0.013273684200699	0.18302657384662	759.344573759649	5.31033741292939	1.03912409623192	0.0553679567710446	0.0740286753632491	0.747925807119487	-6.19870345125564	0.459243564125072	0.749380044644018	1087.8427615518	5.24775875231851	0.983608778270745	-0.0238434844845188	0.0256376819232987	-0.930017173777735	-5.69134129096801	0.354102485972873	0.858862098526994	4	-1	-1	1	-1	-1	0.0289531887703026	0.221511272718065
ENSG00000096093.16	EFHC1	992.144579187558	4.00599712436196	0.952378216838432	-0.0703934717786593	0.115051993986351	-0.611840519574223	-5.99255405773266	0.545320138263325	0.92022293014647	238.074794758392	3.25493688656121	1.15048570868969	0.202243062544553	0.229449731315133	0.881426451821757	-5.60159401273657	0.383721742596803	0.687021342096855	540.262540596859	4.83751684685702	1.00417546015885	0.00601137425333123	0.0662310254664915	0.0907637200389203	-6.40777893312636	0.928171074230448	0.974928406330698	605.227188526047	4.4423178988446	1.02253770803506	0.0321540462888775	0.0595958561193761	0.539534933846237	-5.83901745246623	0.590449574326039	0.935552050573264	4	-1	1	1	1	1	0.808906914937486	0.932650686511642
ENSG00000096384.20	HSP90AB1	63744.7077132507	10.0490629625241	0.950427450806288	-0.0733515893777095	0.0473524683810365	-1.54905524222017	-5.91294391904378	0.13200793563724	0.727824677463458	28282.7699642883	10.2246731750081	0.827622176814967	-0.272955790974706	0.0962496503343756	-2.83591462437989	-2.71650018205083	0.00733610916448251	0.153832877046895	18698.5410262214	9.94535096499653	1.04154394097051	0.0587237055168244	0.0486896774860079	1.20608121780433	-6.17115119372741	0.235459790869972	0.570011615082703	25127.2285476652	9.80438086351965	0.967272368550943	-0.0480059079473533	0.0221406340629521	-2.16822642977879	-4.32468639645638	0.0319798614864837	0.567826935938105	4	-1	-1	1	-1	-1	0.00218882060133198	0.0748864234575706
ENSG00000096401.8	CDC5L	4601.4026653351	6.20584512717561	0.972971785061102	-0.0395301255876831	0.0444048814021667	-0.89022027172342	-6.15962323203652	0.380534855769682	0.865011471933868	784.331173571399	5.06685486675107	0.922875356700501	-0.115792283866686	0.0926115484839023	-1.2503006996672	-5.49585944851033	0.218963172188785	0.542140826113173	1421.90520607567	6.23417403802022	1.02660984052829	0.0378879946240227	0.0479692395395838	0.789839384315398	-6.28458658316258	0.434666173969248	0.732241427362427	1666.91132171104	5.90038069926589	0.978484349255048	-0.0313793195924671	0.0234748210617177	-1.33672241888309	-5.34810201781067	0.183670302035093	0.766939910822628	4	-1	-1	1	-1	-1	0.175169906967976	0.467528341990759
ENSG00000096433.11	ITPR3	292.519495386106	2.26811698327105	1.00186893313286	0.00269378409471502	0.175799787344026	0.0153230224871859	-5.80164976382543	0.987877415521328	0.99809777211428	129.118468567644	2.19572972365233	1.73136845419037	0.791912778700848	0.372694019616291	2.12483360885739	-3.79847708878394	0.0402763368409437	0.275028606035473	91.9549312853989	2.23133962369853	1.19973247145677	0.262712734890221	0.155725042995644	1.687029458053	-4.59981946294745	0.100032061578895	0.402940729792622	102.285405600039	1.81793630258886	1.180319543485	0.239177487885938	0.116569418712137	2.05180304172724	-3.74151294482446	0.0422158929712546	0.587403015643751	4	1	1	1	1	1	0.00664933979332158	0.122971143654434
ENSG00000096654.15	ZNF184	1645.96880864032	4.66358791506332	1.02621007374469	0.0373260928619764	0.0730328923992062	0.511086055005842	-6.17494128373024	0.613086604125928	0.934636782667517	314.617759152376	3.7256965244255	1.11495037897234	0.156979504223141	0.152338728505	1.03046353191788	-5.54309650832995	0.309416511643104	0.629849743561705	773.093917125274	5.3475999445874	0.933795774438077	-0.0988210346977333	0.0639914810993754	-1.54428422346202	-5.33275389973327	0.131050234686301	0.448843526289481	914.652249429709	5.00493706712059	0.861306171282269	-0.215401926634661	0.0524196553841513	-4.10918242510588	1.47988464467984	7.01959787488602E-05	0.125510410002962	4	1	1	-1	-1	-1	0.000308683527361174	0.0328296481440017
ENSG00000096696.14	DSP	1021.32028637176	3.47465845696851	0.758718825212198	-0.398362760798447	0.291716702143253	-1.36558091419401	-5.23740696107922	0.18237095983179	0.776478109621161	402.160092523905	2.84492778398726	1.16289507896131	0.217720936974027	0.701678525632628	0.3102858773934	-5.84410918902814	0.758067652718683	0.902743841426825	172.915748635595	3.11144687524225	0.944103394442964	-0.0829832284339821	0.193467228151181	-0.428926538241073	-5.98962406827623	0.670469609988282	0.868847532161157	243.152849071586	2.78012426900167	1.07095682957946	0.0989003260201054	0.209059431593314	0.473072777756793	-5.52641334706758	0.63696222700503	0.941945338107604	4	-1	1	-1	1	-1	0.954993800454957	1
ENSG00000096717.12	SIRT1	1533.85422152158	4.63296013194651	0.961248150923138	-0.0570191770083044	0.083943834809358	-0.679253898011673	-6.06725561236926	0.502260644844405	0.908119992806975	270.008974024912	3.53462278532981	1.00665698928272	0.00957217970905772	0.108413953090425	0.0882928759278233	-6.02868813765053	0.930115409297943	0.976227139683763	512.498051079754	4.76883472212557	1.00577052833348	0.00830118446881071	0.0573258920239968	0.144806895727603	-6.3926419292568	0.885651103103488	0.959467856067985	612.847065193832	4.4681110483552	0.993637509690647	-0.00920845874518136	0.0333005670272045	-0.276525584013589	-5.94726155880819	0.782587785027271	0.96923638687759	4	-1	1	1	-1	-1	1	1
ENSG00000096746.17	HNRNPH3	4054.93188064127	6.11757004854279	0.957812249137674	-0.06218520905538	0.0771701833001786	-0.805819118162391	-6.22889401881833	0.426781345288307	0.884620846751589	1771.99308662407	6.25938028422435	1.1158128241566	0.158095037642928	0.0823320800195272	1.9202118737366	-4.57051270399785	0.0624885051702771	0.325972886326034	1034.16423245284	5.78270494541688	0.982214457320879	-0.025890037013441	0.0582636908086874	-0.444359714499594	-6.45269685912553	0.65937688743285	0.863397027200803	1500.23771372717	5.6580613735575	0.953177589305913	-0.0691830629744799	0.0441524682685994	-1.56691269338801	-5.00457281911862	0.119589392250677	0.712829838678924	4	-1	1	-1	-1	-1	0.236599627685596	0.533320464259803
ENSG00000096872.16	IFT74	628.331962318293	3.36987186990556	0.935388422230386	-0.0963625229769672	0.085784381618499	-1.12331080738579	-5.45531963409405	0.270344695325125	0.819946394811077	75.0374348230186	1.65431906549705	1.25635311561704	0.329242010846177	0.177253952080648	1.85745935129489	-4.17147616060066	0.0711402316662419	0.342846750868436	261.860234897937	3.80062702638145	1.04427272488232	0.0624985389695105	0.0587455534853721	1.0638854391775	-5.67596570091599	0.294290812258693	0.625736739201818	291.781008074845	3.40302335712763	1.00493497037607	0.00710214722373102	0.0435491003657201	0.163083672546345	-5.75415131879788	0.87070823091585	0.980605838750944	4	-1	1	1	1	1	0.346362872925767	0.627621516198344
ENSG00000096968.13	JAK2	2382.36475819954	5.2505474329371	1.06618290022536	0.0924549489918893	0.092906724329647	0.995137323578918	-5.90981515709118	0.327745003642743	0.847576969952484	169.562684087501	2.83125792024759	0.999006415980812	-0.00143415133015239	0.138432715129825	-0.0103599162149454	-5.89684158441245	0.991789245791858	0.99697328861718	924.052876250893	5.61373016955553	1.0362123821717	0.0513197282209696	0.0595157344592788	0.862288413093231	-6.15727328101654	0.394096316787716	0.704396613881645	943.728294174423	5.085337679109	1.00045733342369	0.000659641835750095	0.0366390408590058	0.0180037965046227	-6.09063114326979	0.985663692166165	0.99719606088635	4	1	-1	1	1	1	0.722036480734252	0.877709105761398
ENSG00000096996.15	IL12RB1	21.2292495424825	-1.92626752416315	1.57581597450843	0.65609906514598	0.541680386327059	1.21122913383435	-4.58637565572618	0.235400745198475	0.801784606157336	25.4269780965815	0.0569350316429289	0.878416789988566	-0.187022464722594	0.258460321240939	-0.723602229636829	-5.13047927537101	0.473815793451868	0.750859972926315	14.2713389825514	-0.413156233155453	0.755259418144357	-0.404955825301324	0.15446088678785	-2.6217370217324	-2.83923406308054	0.0126331977719156	0.178595088972928	24.5560772154858	-0.271924772756121	1.0607541980097	0.0850903882075235	0.153959661088283	0.552679757840798	-4.99533936069557	0.581440888301836	0.934356869191912	4	1	-1	-1	1	-1	0.289270024443685	0.581607538142175
ENSG00000097007.18	ABL1	2708.18001527932	5.44087957558406	1.03279457346836	0.0465533255380956	0.0915012483135672	0.508772573009727	-6.29621064036732	0.614687692904885	0.934716358995072	1070.50841146433	5.52756622171659	1.24682451194814	0.318258423019782	0.0947275108731776	3.35972538585829	-1.42166162492505	0.00180766863671802	0.106704858442038	627.223401206054	5.06093287792486	0.954150172782421	-0.0677117463943795	0.06485034826046	-1.04412309587648	-5.91487482295203	0.303218203069292	0.633014896247002	858.555612348991	4.93954697519313	1.01221284888511	0.0175126929399773	0.0499417466640755	0.350662403895752	-6.00555103199455	0.726414658789128	0.9561701824398	4	1	1	-1	1	1	0.0447461038552848	0.264791423087523
ENSG00000097021.19	ACOT7	5015.82103236589	6.32017810656098	0.970251992355727	-0.0435686043836973	0.043851644720884	-0.993545502363976	-6.0831662915533	0.328506792648657	0.847576969952484	4620.77110956889	7.60520894044653	0.735428928354975	-0.443342168314298	0.115513416926948	-3.83801449311011	-0.190071502497556	0.000463372992461105	0.0874212748101356	979.910337488483	5.70579931552263	0.991124288683022	-0.0128621097024081	0.0499894504524555	-0.257296481277406	-6.50615955137791	0.798378785221465	0.923362618223363	1572.23250810692	5.82509051744764	0.970575507036035	-0.0430876414651445	0.0249424144419039	-1.72748478562509	-4.77338847603489	0.0864783533711965	0.685737306180574	4	-1	-1	-1	-1	-1	0.000958299726581457	0.0538959229875852
ENSG00000097033.14	SH3GLB1	3429.22244670401	5.75868725929504	1.02914764446188	0.0414499702328699	0.0558906444079267	0.741626271659005	-6.20228276039099	0.464164791417295	0.896410240840319	801.233712377429	5.09423449044622	1.23935840039702	0.309593449549208	0.102480540224648	3.02099743883616	-2.23065333304557	0.00452779889433298	0.134245975745576	1376.27015401563	6.19192167623484	1.04991244417321	0.0702690215828801	0.0445645740848045	1.57679105042407	-5.38083324012236	0.123376153263713	0.438048519945398	1796.19299764405	6.01145313681169	1.00884631476387	0.0127064144686605	0.0258332197259195	0.491863368309125	-6.1077451615756	0.623653415180415	0.940145925220601	4	1	1	1	1	1	0.0150268689837618	0.169761128234535
ENSG00000097046.13	CDC7	971.752511433179	3.87474260409001	1.00089318130471	0.00128801310989179	0.150487770482021	0.00855892213544134	-6.15035869208896	0.993228545827795	0.998834151350636	155.501597493236	2.66541272189449	0.900469524372035	-0.151250644720651	0.179637154576048	-0.841978626735709	-5.50991819316377	0.405156648084447	0.702088450061937	380.763890353104	4.31566981521463	1.16083813444848	0.215166818965978	0.0831514591141466	2.5876493480482	-3.26258838102822	0.0137363196446209	0.185337443215307	409.193565479946	3.87050791301427	0.990397556380928	-0.0139203399085547	0.0537390911795917	-0.259035640592321	-5.8363672822013	0.796021393484928	0.970953506289446	4	1	-1	1	-1	1	0.327003975882174	0.611771793644968
ENSG00000097096.9	SYDE2	401.512733195613	2.69270045456172	1.0783642394306	0.108844559967392	0.110811892684628	0.982246195154927	-5.44861209338864	0.33394891544507	0.84786143746366	48.7431911361341	1.01565764491334	0.879842155688814	-0.184683368444738	0.185739806048426	-0.994312271417935	-5.09612268627156	0.326466387280066	0.643007858517336	248.921943611099	3.72959436293023	0.937668775115031	-0.0928497040110475	0.0603223420930554	-1.53922577919495	-5.08345324094636	0.132278360479783	0.450469210279141	279.694527452525	3.3411521770375	0.995381625268181	-0.00667833975825578	0.0431482217046472	-0.154776709083622	-5.74712087093947	0.87723970195964	0.981501997426661	4	1	-1	-1	-1	-1	0.490527804210429	0.72709106932821
ENSG00000099139.13	PCSK5	847.38449047894	3.82968875952672	0.94054468668013	-0.0884316049185011	0.096416140006018	-0.917186737749318	-5.72786170999342	0.36646663785319	0.860285747398053	79.7484298997303	1.73665478269269	0.952106899550103	-0.0708045310257592	0.207616897901029	-0.341034529181299	-5.64127184267052	0.73498779782393	0.891116004130546	243.099881697991	3.68976860104475	1.06805115996725	0.0949807542008431	0.0660204252922023	1.4386571092274	-5.207496060752	0.158673187530414	0.482147491960886	308.026489334319	3.46842824810958	0.933451037098693	-0.0993537450523762	0.0484460361318558	-2.0508126770571	-3.89345324491255	0.0423137959040646	0.587403015643751	4	-1	-1	1	-1	-1	0.10114048059137	0.372271407173526
ENSG00000099194.6	SCD	34410.4211227019	9.07613233299635	0.976259050792493	-0.0346640765004357	0.0758858342718526	-0.456792454521294	-6.82565390735099	0.651158807912183	0.941451413053999	11688.7046183261	8.91186965819496	1.0660132127533	0.0922253197626839	0.190246118390554	0.484768470142217	-6.21889974767725	0.630670353497647	0.836649276017033	8373.07669206261	8.76729866110539	1.0245229256526	0.0349522677608361	0.112093178727125	0.311814404388713	-6.76600022808673	0.756936013325082	0.905624812815392	15826.2760470531	9.06217093395384	1.06266210397389	0.0876829342016024	0.0779142325821525	1.1253776273693	-5.92064073244916	0.262522328805405	0.813275584773306	4	-1	1	1	1	1	0.509852844314835	0.739536840721677
ENSG00000099203.7	TMED1	138.920748208544	1.11843215625417	0.914493650439668	-0.128954941874557	0.240891961300517	-0.535322727991254	-5.40908816585705	0.596430885301739	0.932182988486216	266.578213807884	3.50792608460701	1.07973854407856	0.110682009771396	0.153935300751954	0.719016425931734	-5.79058820492231	0.476603504895001	0.752352579220929	82.6778076544957	2.10929927276297	1.09364387621467	0.1291430291169	0.109719263577481	1.17703149753372	-5.22690301958415	0.246716907542307	0.581895702131245	116.990986635393	2.03883634391442	1.04579184881177	0.0645957305807506	0.0704112027803192	0.917407003858282	-5.12209714786941	0.360644550763881	0.86001462216785	4	-1	1	1	1	1	0.359093249103812	0.635014187252849
ENSG00000099204.20	ABLIM1	9448.37621594874	7.25580632333188	1.06786505050608	0.0947293405957042	0.075084070056514	1.26164365523078	-5.91532358035215	0.216940726988443	0.794922901786309	3082.00603673253	7.06420672360015	1.10842962533525	0.148517175795802	0.0958591888671281	1.54932643965582	-5.17320522048122	0.129732300235706	0.438282823339181	4212.3316669986	7.81224989561442	0.961379241558099	-0.0568224422587659	0.0436523224856813	-1.30170490418705	-5.90744085964947	0.20108251907968	0.535510877649105	5372.55800381728	7.59720040112866	1.01804172170241	0.0257966876019641	0.0303806560056379	0.849115555542215	-6.04977769800805	0.397392885078818	0.875341389151103	4	1	1	-1	1	1	0.192562116229942	0.488277570159003
ENSG00000099219.14	ERMP1	1406.20963531725	4.47078155380452	1.07096207444134	0.0989073914007849	0.069576020492716	1.42157298880208	-5.28633825371549	0.16561398607386	0.760181456985374	515.204656402479	4.46111583243127	0.964292492634815	-0.0524572786506047	0.100807202116629	-0.520372330043584	-6.04899690229008	0.605873869806447	0.825710914025048	1053.42590912449	5.80481382589272	1.01703266735031	0.0243660196746469	0.0533078132306733	0.457081583317071	-6.44569461420956	0.650291077856047	0.859562662674222	1361.6437267851	5.60101891744006	1.03241592139284	0.0460242952246669	0.0325458740259602	1.41413609565242	-5.21159100914186	0.159735309389434	0.749802879491977	4	1	-1	1	1	1	0.166320354749345	0.457401337100114
ENSG00000099246.16	RAB18	4685.7583527903	6.20468692962376	0.899634204062407	-0.152589581511591	0.0619532385977916	-2.46297990170008	-3.76776323976944	0.0198309381429183	0.543275622419956	2015.01912084438	6.41215369358349	0.918958999715969	-0.121927599233733	0.0979880459203059	-1.244310957409	-5.56413128925241	0.221133860460795	0.544710210411046	2956.61570408698	7.28960285036156	1.07987632414223	0.110866093163103	0.0483100191512386	2.29488820561273	-4.21028984916987	0.0275240079414544	0.240939546538103	3477.79138417516	6.96622437142117	0.992480061590994	-0.010889975334771	0.0288851345753582	-0.377009679714673	-6.2656528240603	0.706787019835656	0.955417815808603	4	-1	-1	1	-1	-1	0.110612767888226	0.3874749201048
ENSG00000099250.18	NRP1	1393.03403725359	4.54979446057693	1.0194029707603	0.0277244626868149	0.106761914638949	0.259684952078411	-6.25331575265081	0.796906680757682	0.96825840615944	457.068183518685	4.24342494421923	0.945615112775338	-0.0806750021047797	0.17672279023209	-0.45650593225033	-6.04775249089051	0.650668757044402	0.848049175605312	790.838233748863	5.37553870150791	1.10187599387696	0.139961870837082	0.0943736831650008	1.48306038445459	-5.42207974145456	0.146546680475805	0.468120328082281	956.100271870864	5.0738793433967	1.0063834180587	0.00918005658107325	0.0632996206129127	0.145025459745024	-6.08084407568343	0.884917533815657	0.982051302374491	4	1	-1	1	1	1	0.681233866915269	0.852040466566873
ENSG00000099251.14	HSD17B7P2	127.86211901454	0.807705828744276	1.35237675478317	0.435497123911769	0.233205540057657	1.86743901454527	-4.06943298630206	0.0717832832118003	0.663989174162233	18.3699486758473	-0.408334989917777	1.10193505207425	0.14003919413441	0.292795532079441	0.478283234514708	-5.1953364796014	0.635235166030331	0.839589572492296	56.0583065338591	1.44983034641657	1.26566195400046	0.339892126400586	0.207985635812483	1.63420961775951	-4.55188045922071	0.110716011147306	0.419649749655672	67.7872359460573	1.24456439538888	0.922600145785404	-0.116222574515159	0.0954515410740112	-1.21760815181645	-4.76487479650178	0.225599570115172	0.792778151071672	4	1	1	1	-1	1	0.321993931957196	0.607265614706202
ENSG00000099256.19	PRTFDC1	402.593696043622	2.7203075648604	0.920367411434601	-0.119718193674388	0.105415867356635	-1.13567527049193	-5.30542768115042	0.265215434314485	0.817010335960973	231.317070259894	3.30732124807755	1.1357240271908	0.183612312859783	0.149393944841281	1.22904789116357	-5.28051239191617	0.226737691314319	0.551443584429329	314.570158130774	4.05680161315119	1.00289689757368	0.00417329786958684	0.0678172572427344	0.0615374027093074	-6.2768397730342	0.951263217095	0.984000265917573	373.311965588544	3.73338911061071	0.985554588319848	-0.0209923127943944	0.0418629223107766	-0.501453592717546	-5.7158990711044	0.616908190782405	0.938542758501662	4	-1	1	1	-1	-1	0.748530937271467	0.894477823354908
ENSG00000099260.11	PALMD	571.102371637021	3.09255664558759	0.928163567182059	-0.107549025775446	0.118016661643534	-0.911303745400754	-5.61304157152188	0.369506330310061	0.861188682373359	88.0257893004129	1.84525534748225	1.27713990686284	0.352916576631204	0.266578344179161	1.32387564232906	-4.9208729661721	0.193586515881766	0.514597067533807	151.353387073087	2.98426463201057	0.847600844825141	-0.238543069206026	0.123925613980148	-1.92488914555017	-4.34666607958348	0.0619758558598048	0.329587944818984	174.075154014488	2.62813946291124	0.961829859063482	-0.0561463809276911	0.0899576042937924	-0.624142687752362	-5.42707550109354	0.533638123266298	0.921222681632973	4	-1	1	-1	-1	-1	0.220868433637969	0.518938007447626
ENSG00000099282.10	TSPAN15	355.310211159603	2.41590988102749	0.966323564102778	-0.0494217524460801	0.149835617763337	-0.329839815017421	-5.74913621535593	0.743846743015684	0.958850042107413	244.369766051806	3.32241774141555	0.983311069472357	-0.0242802109844182	0.205314531491426	-0.118258609403067	-6.00662517602071	0.906496191988002	0.966330152409869	150.571611963207	2.96599790205872	1.10382814739865	0.142515579548467	0.109206641873331	1.30500835025923	-5.23987614116012	0.199966796367098	0.533967873965607	273.546431738385	3.04968263058471	1.07178451443957	0.100014876692131	0.100253843845269	0.997616379143459	-5.25685663506313	0.320336484813397	0.841663511928346	4	-1	-1	1	1	1	0.397973653257259	0.66393911207474
ENSG00000099284.14	H2AFY2	448.808196220334	2.88411161846219	0.963994316943422	-0.0529034535583811	0.112013501777806	-0.472295327962538	-5.84656468602449	0.640183733408239	0.939380862958584	262.012361355465	3.4982734120958	0.875059305064143	-0.192547299402292	0.102138209549052	-1.88516423239064	-4.39417548279937	0.0672018900119917	0.336582758234051	128.483411037546	2.76188803632285	0.897594626549615	-0.155864055608913	0.0805934201452576	-1.93395509618516	-4.28967943448576	0.0608133436375558	0.326663282359764	174.879211714164	2.64356521622389	1.00845518755962	0.0121469767402514	0.0421973967408202	0.287860808448898	-5.56082341111473	0.773916093019497	0.967007227320331	4	-1	-1	-1	1	-1	0.140595987090658	0.427100687507262
ENSG00000099290.17	WASHC2A	3297.80714446252	5.81794526556466	0.940297887091668	-0.0888102187901525	0.0805326381934721	-1.10278541448989	-5.9081775698098	0.279016582155687	0.824465235673957	826.495577441176	5.13464600782483	0.787424380903491	-0.34478671174778	0.102238949908642	-3.37236162984726	-1.36627991505263	0.00174540130400489	0.1059835493447	1293.15121361514	6.10582603811274	0.95827746751973	-0.0614846486796556	0.0435901917243534	-1.410515674454	-5.61068629373646	0.166759260992872	0.492151313226928	1556.13296414281	5.81538484775014	0.968145736508125	-0.0467038598752301	0.0357028566906748	-1.30812669361073	-5.37692224258242	0.193160756648914	0.772687858714003	4	-1	-1	-1	-1	-1	0.00194990235826552	0.0718748541416165
ENSG00000099308.10	MAST3	26311.9740276036	8.72024725343636	0.97149380750743	-0.0417232950693259	0.0703201438567791	-0.593333471477301	-6.72693057163545	0.557470316260461	0.92332153628728	6913.71744195397	8.20027766303673	0.963316577549068	-0.0539181017984191	0.0933757525219682	-0.577431510238528	-6.17058373720085	0.567111246904396	0.805997047436683	2808.97578144574	7.17884667328548	0.887604310132611	-0.172011421728457	0.129476693781169	-1.32851262034214	-5.82599581624491	0.192163848689579	0.523630312223155	5614.06017989255	7.64024698960521	1.00635158549733	0.00913442247787095	0.0376371496089796	0.242696978192302	-6.38111949224278	0.808626314268724	0.972913327144277	4	-1	-1	-1	1	-1	0.646273195749608	0.830247239336399
ENSG00000099326.8	MZF1	870.336067918392	3.84683909368589	1.02758070236683	0.0392517022596123	0.0775331317269858	0.506257149496137	-6.03063256671296	0.616430731838207	0.935230924118051	583.343111206561	4.67032895663545	1.05429976155502	0.0762851165228202	0.0981576467898582	0.777169370065849	-5.9206775116795	0.441951411527338	0.730177473996243	281.341705184385	3.89907044593041	0.913299935713866	-0.130839363149526	0.0829668608386454	-1.57700751633816	-5.06352443494199	0.123326301458053	0.438048519945398	395.565525603467	3.84346132464242	0.986216983718865	-0.020022997071649	0.0373761570986583	-0.5357157778098	-5.72332439034941	0.593079134208338	0.935552050573264	4	1	1	-1	-1	-1	0.578492466410453	0.785600166413866
ENSG00000099330.9	OCEL1	333.467767421729	2.40715240932355	1.06246905026334	0.0874208161379326	0.154972653461428	0.564104790008586	-5.71276361869054	0.576937550872441	0.926456978951123	397.005394833636	4.09374930828431	0.894724557254464	-0.160484480715892	0.134730951578437	-1.191147830812	-5.44920092809918	0.241107024642621	0.567204500967019	73.0401118950188	1.92566863640655	1.01395541433684	0.0199942155273211	0.12922865607361	0.154719673908334	-5.82857820357276	0.877885200797326	0.955363568614115	121.742110847134	2.11967878166399	0.888648227910084	-0.170315654778884	0.0729415123986989	-2.33496193289683	-3.25733338734205	0.0210922000523164	0.509972536360623	4	1	-1	1	-1	-1	0.0542357641289003	0.286850101963852
ENSG00000099331.13	MYO9B	4942.93006313831	6.20337356671176	0.991239151417045	-0.0126949235108228	0.0788977546978843	-0.160903482734513	-6.51810147393496	0.873263884067804	0.982255253647288	641.776465149706	4.74671239979385	1.13631006858035	0.18435656139618	0.187717736624777	0.982094525061762	-5.76209106501554	0.332369665044397	0.648136810797432	599.282640356768	4.98561913678189	1.00850316747001	0.0122156151220183	0.084117319448005	0.14522116494177	-6.43368331319152	0.885326320300875	0.959337167523939	1062.22214848083	5.16019289432148	1.03684103084028	0.0521947161385304	0.077055402942111	0.677366078764684	-5.88483591023062	0.49938893642666	0.912955896061431	4	-1	1	1	1	1	0.621120318104697	0.813857259299189
ENSG00000099337.5	KCNK6	118.578227178235	0.870877287429092	1.04466585831461	0.0630415627466845	0.264644086493866	0.238212625802034	-5.44803535426822	0.813359524811724	0.971635923535126	58.3226206916085	1.24388628411232	1.08755230978645	0.12108479429888	0.250505178508051	0.483362439930512	-5.46446038251763	0.631658790606808	0.83741427359309	35.0491833848224	0.834815532037495	0.909255880706266	-0.137241743397198	0.187207087409542	-0.733101215858148	-5.39401370828263	0.468126960052898	0.755127756474696	46.5037900511609	0.616896760150516	0.980186730445115	-0.0288714788993433	0.139268150647643	-0.207308553786931	-5.20940576269328	0.836096392609328	0.976997987693998	4	1	1	-1	-1	-1	1	1
ENSG00000099338.23	CATSPERG	96.9480770352326	0.368375022957565	1.07786275905003	0.108173495861703	0.31398317635502	0.344520038039845	-5.2972348320785	0.732893975602608	0.956163222187431	21.1121588677974	-0.282431334707464	1.14873221725387	0.200042528301484	0.361362846754015	0.553578017492363	-5.18977409755362	0.5831652040748	0.81418525740842	30.7363599167798	0.671421412046391	0.847836121365846	-0.238142662340469	0.166281311046468	-1.43216733643577	-4.72560576472684	0.160509995434865	0.484068706788654	46.0497106165415	0.656470417021446	0.894646693830898	-0.160610036745752	0.10971619852417	-1.4638680423326	-4.46541031679594	0.145667035185693	0.733106255893605	4	1	1	-1	-1	-1	0.211548470269685	0.509321202224361
ENSG00000099341.11	PSMD8	4671.38506171735	6.21583701835199	0.959249085090924	-0.0600226110670251	0.0483394407524562	-1.24169022505655	-5.79824618171859	0.224111854154449	0.799225741858875	2273.04511447822	6.6052867985325	0.830338898476941	-0.268227809798956	0.0957021454633396	-2.80273559699563	-2.78866590203804	0.00798654193168038	0.155696748548357	1133.99358849189	5.88951901857366	1.02343789302637	0.033423555569418	0.0712422122608333	0.469153813571188	-6.4437070222773	0.64171896216026	0.855187421935979	1725.3819858333	5.93271985404373	1.00299615183646	0.0043160708183792	0.0215031812780079	0.200717780433419	-6.18702419090898	0.841235950943056	0.976997987693998	4	-1	-1	1	1	-1	0.103499922784605	0.376352255833274
ENSG00000099364.16	FBXL19	3872.24277538497	5.94739133799533	1.11621759564985	0.158618293802178	0.0481097854018334	3.29700688700502	-1.85240384365276	0.00254776242362581	0.367361952261397	4408.98507848548	7.56380479657933	1.04369029433069	0.0616936686891775	0.142866493833304	0.431827414769214	-6.24048191668457	0.668348442789353	0.857304436423364	566.238568444123	4.90608583404445	0.991858742254018	-0.0117934242355534	0.0634021845196965	-0.18600974595583	-6.40788548610219	0.853455542688628	0.946213877831848	916.179259294547	5.04664648504129	0.983613467759602	-0.0238366062557553	0.0387691993036746	-0.614833596872765	-5.8947331182954	0.539749615433448	0.923428354334332	4	1	1	-1	-1	1	0.109105374143597	0.385584972404702
ENSG00000099365.11	STX1B	15726.4846281348	7.99587495617909	0.972406398056111	-0.0403687091169199	0.0464034968547338	-0.869949720455209	-6.44069210811996	0.391336530428532	0.870439056080706	10488.6979310942	8.80285475182528	0.764785196604642	-0.38687349650563	0.0944431987211299	-4.09636164111704	0.516189656541778	0.000216567090875451	0.0638174314563628	2547.60916561903	7.05389544123732	0.869797539878755	-0.20124846657485	0.116122361854192	-1.73307245358604	-5.22796423569285	0.0914304835685013	0.388336819369046	4657.37917082304	7.31733783611264	0.970131801579087	-0.0437473305080682	0.0351192165615868	-1.24568070678202	-5.62241082031437	0.215143528659078	0.787744600704983	4	-1	-1	-1	-1	-1	0.00036792609578351	0.0353807592012296
ENSG00000099377.14	HSD3B7	48.9653855877166	-0.541098637591631	1.00128962564052	0.00185933784883445	0.290582031842974	0.00639866765691556	-5.1774730990328	0.994937618855973	0.999188621032563	107.233626205223	1.98949480265837	1.81068630399066	0.856536625317476	0.315975165078005	2.71077198458309	-2.6700724437781	0.0100806834608574	0.168349256700059	25.8895872919718	0.362800282937654	1.30048004372365	0.379044260840434	0.207393202865341	1.8276599985128	-4.16273955572244	0.0756927012628391	0.35718306060634	34.2622782345702	0.230267282727633	1.02932395714415	0.0416971103272762	0.116980689158228	0.356444389474202	-5.1199414421036	0.722091189282497	0.9561701824398	4	1	1	1	1	1	0.0339458624686885	0.235458295396985
ENSG00000099381.18	SETD1A	2260.52776436379	5.24252414058005	1.01038916846871	0.0149110784025528	0.0689546937947964	0.216244574255191	-6.39433049500418	0.830282251325259	0.97363720653349	759.934495247966	4.99808070706523	0.96006699019996	-0.0587930192021493	0.168191410169412	-0.349560177555618	-6.19133979779339	0.728631270019707	0.888482684833491	127.802807675258	2.66218543447205	0.94690605514461	-0.0787067953817525	0.17972856608234	-0.437920343423283	-5.91495014154866	0.663995945111573	0.865694655855373	274.735028042956	3.25482267049575	1.07962143881487	0.11052553082885	0.0756883920367739	1.46027056269276	-4.7848644157881	0.146651379387361	0.734327403403351	4	1	-1	-1	1	1	0.440953665038652	0.693829700144588
ENSG00000099385.11	BCL7C	394.668870848796	2.716387663879	0.943292616909253	-0.0842227190253197	0.093587965924335	-0.899931077606847	-5.52321593053465	0.375429065597169	0.863499614957917	594.861596683734	4.68267104597619	1.04459579577387	0.0629448023625367	0.153208267912132	0.41084468364747	-6.14061381001489	0.6835330457121	0.865309641432931	117.026918467694	2.62535686790304	1.0196585184802	0.0280860775101958	0.0892270443550021	0.314770905090742	-5.92952197398363	0.754708013512893	0.904541278974721	159.689339552552	2.50792415524453	1.04709275890055	0.0663892520854884	0.0498428891851696	1.33197038074675	-4.81074055462834	0.185222751005661	0.768103415578259	4	-1	1	1	1	1	0.433134902781386	0.688916213683151
ENSG00000099617.4	EFNA2	40.0953843463505	-0.933630003883701	0.909066699076785	-0.137541944695581	0.339647872537027	-0.404954530314588	-5.08523767918654	0.688426205571022	0.948181848030938	41.0410242021492	0.76700009868425	1.09022214029968	0.124622124044799	0.246780794911196	0.504991176844388	-5.38022510696569	0.616530569162177	0.830732101363991	NA	NA	NA	NA	NA	NA	NA	NA	NA	11.496169410166	-1.29387148954687	0.88719309522443	-0.172679957435797	0.131936213102466	-1.30881395922504	-4.52026215075051	0.19292846875835	0.772687858714003	3	-1	1	NA	-1	-1	0.364175172912641	0.638347225794514
ENSG00000099622.14	CIRBP	6434.82686078981	6.72386086613283	0.936491614631068	-0.0946620182880584	0.0571526138274735	-1.65630251966803	-5.3036731575362	0.108237769982945	0.704432061380148	6413.41464513987	8.10541648067213	0.887288754520164	-0.172524410968277	0.118005536990054	-1.46200267689827	-5.30241375875534	0.152100390294422	0.465941336465308	2947.447041207	7.27567877615393	1.09786894858598	0.134705851693717	0.0873530267048798	1.54208568123023	-5.53195254478877	0.131582877291612	0.4496489993315	4184.02962558979	7.15315584095307	1.08917001799446	0.123229174414982	0.0449173213399085	2.74346667920053	-2.77597241943716	0.00694696242010474	0.389267398514587	4	-1	-1	1	1	1	0.0191782844973218	0.187281037092319
ENSG00000099624.8	ATP5F1D	3835.23218001408	6.01227325781582	0.962028239314792	-0.0558488514934461	0.0582953854369297	-0.958032116519232	-6.08610568371897	0.345816012696214	0.850379779048427	4662.12663133866	7.6288787515739	0.931127658594107	-0.102949118515806	0.19147409798461	-0.537666032113025	-6.19056154128089	0.593995579040026	0.81919424037609	198.790191349251	3.40162637771616	0.929428812249815	-0.105583725866542	0.082536894869912	-1.27923065233984	-5.36084498405801	0.208798868733828	0.543612950665577	486.151632065315	4.10369807140396	0.992916374426368	-0.0102558789270363	0.0427195230330729	-0.240074752686173	-5.87913058733097	0.810654085042647	0.973171078200952	4	-1	-1	-1	-1	-1	0.392769944263941	0.660526423565725
ENSG00000099625.13	CBARP	1888.23802799746	4.88186228289751	0.977217510389499	-0.0332483799459659	0.106642342238637	-0.311774659558441	-6.3004409189829	0.757399906086905	0.962407601866601	2295.33299334384	6.60608031090156	0.906789935387677	-0.141159716432029	0.182644911766838	-0.772864215413957	-6.02940881754547	0.444464270567328	0.732057088952797	103.426726340802	2.4320980997782	0.911513736603931	-0.133663696899374	0.108596667319001	-1.23082687709688	-5.23066751377182	0.226172852060657	0.562079794674497	222.450452959177	2.93183696466228	0.899775109415008	-0.152363636861505	0.080004308984759	-1.90444288307685	-4.07637244644875	0.05908327617067	0.646499963679279	4	-1	-1	-1	-1	-1	0.0580465046891148	0.295570978272569
ENSG00000099715.14	PCDH11Y	4443.34014685901	5.35654097573454	1.03312932355976	0.04702085708823	0.146371438574673	0.321243389735776	-6.39565745348075	0.750286010914717	0.960780928787184	173.964754549098	0.696411862829837	0.400008827879129	-1.3218962553951	0.363984119349095	-3.63174156542605	-0.595713254416848	0.000840373938075491	0.0961159618182398	885.689937826433	2.98024820228804	0.93172382969548	-0.102025702853053	0.142842186651284	-0.714254697753439	-5.88097343754709	0.479562200843025	0.763456011025128	1169.81129080753	3.50474172182104	0.986980779302315	-0.0189061053173782	0.0833827080286784	-0.226738921826281	-6.02316945989869	0.820986328252076	0.975751567029242	4	1	-1	-1	-1	-1	0.0248973914874532	0.209104794866207
ENSG00000099725.14	PRKY	358.509394049133	1.56994810542714	1.03638634422302	0.0515619113181031	0.164656698697816	0.313147972271274	-5.72872852171203	0.756366773064594	0.962257321996135	35.8801548200115	-0.944365258576891	1.76668755427306	0.821046916087522	0.418941333423576	1.95981358386854	-3.9201740424095	0.0575076604337798	0.315380886156903	NA	NA	NA	NA	NA	NA	NA	NA	NA	129.608418757689	-0.0120460710624775	1.1065011425726	0.146004940865971	0.127626665327625	1.14400027996633	-4.95045418346736	0.254745775614931	0.80935608151209	3	1	1	NA	1	1	0.0950545359141791	0.363742876068051
ENSG00000099783.12	HNRNPM	4104.34994568363	6.11588231062135	0.914860187883035	-0.128376812321001	0.0640319394274906	-2.00488714645875	-4.6526474205676	0.0542074660038404	0.633303902841686	2385.82538697473	6.68378429087189	0.9757314474169	-0.0354439684033496	0.0844558829751394	-0.419674357247357	-6.23673019880005	0.677126563348188	0.862065069260195	1080.64433091105	5.84793320026345	0.973832628865882	-0.0382542550788676	0.0380527456976131	-1.0052955280246	-6.05576560534268	0.321299239002186	0.648200871541402	1393.98919355606	5.63176116622447	1.0158659966672	0.0227101081199312	0.0300511574392182	0.755714922656969	-5.89940074025608	0.451200382793895	0.900658013884726	4	-1	-1	-1	1	-1	0.39127013559427	0.659210302953362
ENSG00000099785.10	MARCH2	1756.9856226879	4.77980505318794	1.13288308196463	0.179998976980498	0.0728617866509591	2.47041673357222	-3.55930766942267	0.0194940012869533	0.543238401472508	1824.35499252744	6.31151382677488	0.994224928711756	-0.00835581772035546	0.0924691919942243	-0.0903632608888522	-6.31357427429082	0.928481202915945	0.975577994951204	516.240123656976	4.77427707449697	1.07200738564345	0.100314845342773	0.0553730022728544	1.81162012578738	-4.83141415615386	0.0781873069832518	0.362823766385666	691.814647073016	4.63090022792556	0.995550375443912	-0.00643377586338452	0.0406642177553392	-0.158217130896112	-5.99336177143081	0.874533567697366	0.981160014426377	4	1	-1	1	-1	1	0.0836587036822422	0.343627191695555
ENSG00000099795.7	NDUFB7	1045.27366592244	3.63330044943904	1.06710589306446	0.0937033475012869	0.0735233171747037	1.27447116237468	-5.40892855640023	0.212423097576155	0.791472657271435	2113.52253073313	6.5187583455357	0.870523469234694	-0.200044901557701	0.114079526091144	-1.75355656191869	-4.85464070275166	0.0877068510704206	0.373475319696454	371.458743151624	4.27853023994312	1.06820687095325	0.0951910691201629	0.0854798632267535	1.11360811221291	-5.70497877408605	0.272646307445256	0.606998388256437	581.986801792509	4.36275617605145	1.05178125938955	0.0728346962584641	0.0427833218406152	1.7024086285259	-4.6035496228857	0.0910917491668944	0.692017549225038	4	1	-1	1	1	1	0.0831809184255939	0.342944142459807
ENSG00000099797.15	TECR	1738.58857161895	4.88289011253622	1.03369918284635	0.0478164075512349	0.0967759217839548	0.49409405428327	-6.2325499314826	0.62489100350087	0.935612048835522	2762.45921931816	6.91359027892067	0.890549702868675	-0.167231962413801	0.111291917232695	-1.50264247909525	-5.23865878373583	0.141336157079546	0.451677347465808	572.630493499151	4.92963132088858	0.982517321307257	-0.0254452532730592	0.0425388733462366	-0.598164720206685	-6.25059855833712	0.55338269419913	0.805996583205743	907.958002642908	4.99437356089825	0.965952071970358	-0.0499764868263819	0.0285606056754395	-1.74983988064927	-4.62455793841235	0.0825281931130174	0.680376914108694	4	1	-1	-1	-1	-1	0.0864937807200685	0.348706108008974
ENSG00000099800.8	TIMM13	708.492550008453	3.4575515626459	1.06545032672627	0.0914633335653071	0.0899386895450278	1.01695203730443	-5.60303551801506	0.31742673044575	0.840446823361503	1169.57942349271	5.66213218907273	0.902820936152397	-0.147488220295341	0.131641166384886	-1.12038068596355	-5.68525519507202	0.269701071219659	0.593799772452245	235.999828822426	3.61518677209933	1.11719105303587	0.159875925031554	0.099190544021244	1.611806111249	-4.94556717109023	0.115522740205231	0.42624907281589	423.263518336278	3.88363812001671	1.04799028662289	0.0676253452093955	0.0508817040019365	1.32906997782192	-5.04002600660692	0.186175100833383	0.768103415578259	4	1	-1	1	1	1	0.115574284313347	0.393827878921031
ENSG00000099804.9	CDC34	1512.88759235446	4.66312541708939	1.00729646582777	0.0104883574578333	0.0774863015343036	0.135357569662684	-6.30881935055517	0.893246564861011	0.985885593049873	2077.14096026758	6.49450975814334	0.933813382193322	-0.098793831338741	0.107959208254483	-0.915103333342932	-5.90989547257889	0.366005249758191	0.673648843214856	351.940527929641	4.22353436752396	1.0780071487943	0.108366745340774	0.0573600730350437	1.8892365299913	-4.6146767679046	0.0667349557390183	0.339614939418549	451.970369179064	4.01839214449195	0.96812339912723	-0.0467371465997362	0.0435403943795057	-1.073420378152	-5.35674980444575	0.285090077572496	0.82628229379544	4	1	-1	1	-1	-1	0.525187561236188	0.750620082898941
ENSG00000099810.20	MTAP	1033.44240006683	4.0594767307698	1.01376681187983	0.0197258396850029	0.130918442085086	0.150672734649429	-6.17853785424722	0.881257212616049	0.983798825963291	251.419438608147	3.40855305310136	1.24675916827655	0.318182812169639	0.142723759346093	2.22936120536226	-3.75405413957828	0.0318821227826114	0.25391734230092	533.413150636522	4.80922327237242	0.959992761448062	-0.0589045672435223	0.102401009575269	-0.575234243176333	-6.2453434313662	0.568622918494572	0.814780026067979	591.261440882461	4.37743663635467	1.12285564537867	0.167172466400395	0.0755603322936621	2.21243688752832	-3.69955389326577	0.0286991361917394	0.555019282811337	4	1	1	-1	1	1	0.0173403714598338	0.18057817094723
ENSG00000099812.9	MISP	14.378008474519	-2.93152729408125	2.58045835381613	1.3676273470615	0.554779384080872	2.46517333971829	-3.62210957327729	0.0197310096166981	0.543238401472508	8.95887297928356	-1.5158062805855	1.07724626614112	0.107348097910793	0.372435507866168	0.2882327158488	-5.08532695667202	0.774761409825152	0.910821642619635	NA	NA	NA	NA	NA	NA	NA	NA	NA	NA	NA	NA	NA	NA	NA	NA	NA	NA	2	1	1	NA	NA	1	0.0479580859970247	0.272508230808087
ENSG00000099814.16	CEP170B	20195.2730070875	8.34146583524184	0.983463464118105	-0.024056637823017	0.0517085767863979	-0.465234963290368	-6.74309207668907	0.645171971144994	0.940307678270504	8444.1503611649	8.50351001992635	0.906444671800222	-0.141709132452952	0.0985692950401203	-1.4376599974188	-5.33628865968345	0.158852842401134	0.472523840877355	1413.94452248625	6.22592158095302	0.99547477628359	-0.00654333403109442	0.0803127036808267	-0.081473213217905	-6.59955907301686	0.93550578591173	0.977991727179993	2244.36111883666	6.32745003829634	0.995812304875972	-0.00605425253635831	0.0346180800022205	-0.174887010948324	-6.24855663785766	0.861443113499041	0.979514139411735	4	-1	-1	-1	-1	-1	0.570540422371716	0.780792687513737
ENSG00000099817.12	POLR2E	2541.00847607458	5.37953132918877	1.00860225250345	0.0123573523709211	0.0721801604049885	0.171201508857648	-6.41787312780119	0.865231706786411	0.980530106999527	3905.89684387145	7.41126916796046	0.91823461095173	-0.123065282410871	0.0671894523992652	-1.8316160947342	-4.73599452283142	0.0749897384517791	0.350936296626783	844.545356351021	5.47796091918365	1.02092204160005	0.0298727051079237	0.0661974194381767	0.451266912841255	-6.40368609166984	0.654437242278809	0.861562483670445	1167.31543131933	5.37721592885407	0.992230793559807	-0.0112523633908476	0.0329489466323518	-0.34150904781275	-6.0741582870344	0.733277077204466	0.95696283832881	4	1	-1	1	-1	-1	0.491522432135545	0.727813883523185
ENSG00000099821.14	POLRMT	2195.83738845131	5.16178931161839	0.928325621799486	-0.10729715746951	0.125588772987697	-0.854353099540358	-6.03132051013373	0.39977949611833	0.873850486732728	1520.57210250678	6.01476158202327	0.882454626555414	-0.180405994097145	0.156815156943502	-1.15043722567036	-5.66568004893136	0.257273145845917	0.581585009530614	356.066769207012	4.24422080123824	1.01332212349732	0.0190928632790123	0.0688657877369494	0.277247438916149	-6.27426746090268	0.783136871766392	0.917428044683039	502.159180316931	4.15626083183992	0.950190299522978	-0.0737116165131896	0.0570019321673119	-1.29314242009958	-5.1353379002207	0.198277057259355	0.777190453450925	4	-1	-1	1	-1	-1	0.192486759369376	0.488277570159003
ENSG00000099822.3	HCN2	8146.38537864857	7.06437179817075	1.0504537417397	0.0710126322326325	0.0642385245007786	1.1054524179143	-6.07194537658926	0.277878665642623	0.824166977609693	6734.48469689936	8.19047274410551	0.93385482520813	-0.0987298053712627	0.127950725017463	-0.771623649321159	-6.04227013849863	0.445189943420383	0.732758582548684	624.917404389314	5.03927211967203	0.918084947710874	-0.123300446726195	0.101660425040707	-1.2128657407917	-5.73223527595671	0.232886056958662	0.567883465196544	1135.29325944923	5.33374356613781	1.00328925250488	0.00473760095851502	0.0429311066320371	0.110353571807991	-6.12097521841646	0.912300786283272	0.985445464802977	4	1	-1	-1	1	-1	0.848999978903507	0.957578203597038
ENSG00000099840.13	IZUMO4	148.426911046909	1.29999469972233	1.14948276795498	0.200984838590029	0.158986399034769	1.26416372601831	-4.88153622848738	0.216047510060071	0.794046743563612	125.25477312376	2.38398421955733	1.21895691556136	0.285647134321994	0.228965217977229	1.2475568859127	-5.10619989749065	0.219955548805098	0.543543553331763	60.5427527169184	1.66938973206883	0.997657125492256	-0.00338401914958752	0.123603000560224	-0.0273781310667997	-5.79478449376832	0.978305621255172	0.992844110065779	122.876280997473	2.11079655247346	1.09281532756582	0.128049623777356	0.0815814954592884	1.56959152386777	-4.46673281688788	0.118964341921773	0.712829838678924	4	1	1	-1	1	1	0.0767305534743804	0.332653619564459
ENSG00000099849.15	RASSF7	233.743181012259	1.9297891549023	1.02717625683324	0.0386837600798394	0.142328081899778	0.271792885588658	-5.67612420973171	0.787670301408798	0.967702375972509	317.562847151092	3.77976544260239	0.877122004086484	-0.189150565274926	0.144092679008666	-1.312700732447	-5.25754039265841	0.197289443238677	0.517637125883927	54.0651720831461	1.51340919912505	0.990999763640693	-0.0130433815668605	0.112224609765526	-0.116225679858566	-5.75156181811347	0.908103702127182	0.968775236378462	92.6635930603941	1.69994102995262	0.915346230550924	-0.127610547536827	0.0773060324834721	-1.65071914102059	-4.3193784110565	0.101232992023188	0.693021401709734	4	1	-1	-1	-1	-1	0.147759445123249	0.436171861716581
ENSG00000099860.9	GADD45B	1248.65897653962	3.66566161205128	1.15188711006596	0.203999333335325	0.212169435222208	0.961492559574729	-5.69741977166216	0.344102976002579	0.850017947980629	1437.83441879937	5.4486927392685	1.38226598300541	0.467035253526887	0.500528157580604	0.933084875353244	-5.84628936337849	0.35676659484421	0.668140199283952	359.157331038069	3.55558569746657	2.70603016225649	1.43617792013313	0.473874096785431	3.03071623850211	-2.14164585488845	0.00444069993452753	0.123282413825622	575.856521415972	3.58203098725381	0.821833410178006	-0.283082112984429	0.197737117534131	-1.43160837234095	-4.8918388092095	0.154678740059334	0.74309268673351	4	1	1	1	-1	1	0.099702801009609	0.370667202125624
ENSG00000099864.18	PALM	11729.2245026317	7.59981806647766	0.926301180137118	-0.110446743255516	0.0627432418500314	-1.76029704552891	-5.26933739867238	0.0887010109674528	0.686068297489552	14266.5870685847	9.27383480718689	1.08421831079529	0.116655277163115	0.133589173570979	0.873239006161928	-5.95931443097428	0.388110207512183	0.689979506712003	1560.31123157837	6.37562675510941	0.963927429176585	-0.0530035599550689	0.0565715616027551	-0.936929412118042	-6.17845618127183	0.354884677404956	0.674561983843599	2527.36203838939	6.49824592148562	0.983928149535897	-0.0233751269782652	0.0325975329533779	-0.717082701065052	-6.02816243217663	0.474621833829944	0.907089906497651	4	-1	1	-1	-1	-1	0.226798897837196	0.523149804743712
ENSG00000099866.15	MADCAM1	117.347203311309	0.891074555748343	1.17975987791893	0.238493250953458	0.279699806733383	0.852675780290386	-5.18082667505655	0.400694297663345	0.87391800853789	153.379373828994	2.63776882854258	0.909696970026593	-0.136542046989738	0.224931723620907	-0.607037748129568	-5.71715202165997	0.54749699301033	0.795575444388669	16.4286326362636	-0.264353896625838	1.02313072022327	0.0329904826881101	0.207119931401606	0.159282027880463	-5.46040965848792	0.874315004824842	0.954292232597217	27.3522842268249	-0.0976320866301699	1.22685806678637	0.294968355612447	0.147037785640558	2.00607180207075	-3.82951626556208	0.0469438809595371	0.606630913739931	4	1	-1	1	1	1	0.117972133072393	0.396953613006689
ENSG00000099875.14	MKNK2	1142.01463805723	4.25809468935919	1.19127168143308	0.252502471773272	0.112721799148166	2.24005004960374	-3.9366413529729	0.0327635251829263	0.579441490641957	1285.3428624706	5.76766174830366	1.28458635165132	0.361303873432075	0.1887365763944	1.91432885100694	-4.56869700391845	0.063259245026494	0.327400600013141	358.45677011238	4.22362401163191	1.00556427646303	0.00800530279758537	0.1158827606601	0.0690810501232882	-6.31268346111867	0.945297972756316	0.981866065085525	466.358760627897	4.02386259747027	0.925434184126006	-0.111797704047475	0.0775775710023334	-1.44110859109151	-4.93211614495672	0.151981437412675	0.74211706724315	4	1	1	1	-1	1	0.198583504978035	0.495054736175707
ENSG00000099889.14	ARVCF	828.318134593359	3.77191232362189	1.12346553332697	0.167955864917462	0.131592692929855	1.27633123981276	-5.37047694591765	0.211773982488622	0.791472657271435	772.966034557779	5.07822974579529	1.02346906358817	0.033467494659842	0.088739801927768	0.377141867942006	-6.18821694786412	0.708201682575567	0.878833912938987	272.130750914111	3.84106840748242	1.02796228296246	0.039787331476085	0.0909385525464978	0.4375188559961	-6.14188286225376	0.664284381096908	0.865748095406494	334.754664538161	3.59239847774068	1.03374184851966	0.0478759531966739	0.0574270339022058	0.833683196631803	-5.47978595150055	0.406003385527228	0.880535810399365	4	1	1	1	1	1	0.314692161446062	0.602293406413004
ENSG00000099899.15	TRMT2A	734.275503831866	3.57013670456719	0.986409942083415	-0.0197407540657554	0.153445700902931	-0.128649769590112	-6.08059911080244	0.898505974764202	0.985885593049873	638.206140023058	4.78259585271652	0.92997262395483	-0.104739847339726	0.138135207696901	-0.75824150183021	-5.95074400066726	0.45306243768497	0.737876914522127	269.85038238326	3.82091415733801	0.965759283267744	-0.050264454596899	0.100968237997633	-0.497824420765639	-6.11388147213134	0.621560694013138	0.845606735919557	397.955559121462	3.83572395991778	0.996529550110793	-0.00501550892367016	0.0456061391845736	-0.109974424788991	-5.84937232949872	0.912600874432826	0.985445464802977	4	-1	-1	-1	-1	-1	0.889149058383055	0.982468402627008
ENSG00000099901.17	RANBP1	2160.77447552185	5.15041640896026	1.04417507180394	0.0623636219155822	0.0625215245766778	0.997474427212631	-5.92159417776275	0.326628734392878	0.847559058426483	1191.13401713289	5.68331460380452	0.829068419192727	-0.270436929285785	0.0833061915708495	-3.24630047522681	-1.70931427829175	0.00246997743872896	0.112782602061378	523.593565401331	4.78867956733946	1.05609928403831	0.0787454690303139	0.0597595219466894	1.31770580595611	-5.55265868214521	0.195722079117849	0.527680914741973	646.692103477693	4.52816354468932	1.00534103768242	0.0076849839036208	0.0272067540410024	0.282466033692921	-5.94735971656324	0.778039727471534	0.967960361813533	4	1	-1	1	1	-1	0.154879334373377	0.444934943144101
ENSG00000099904.15	ZDHHC8	1928.74221028364	4.93561808689174	1.13066673874832	0.177173761153874	0.10217273354781	1.73406108461382	-4.93118004540348	0.0933249813917626	0.692399314454075	1900.23439944054	6.36212984239917	0.982825293956561	-0.0249931075616034	0.0885854767954726	-0.282135497439471	-6.27918865997841	0.779396438288483	0.913232075663702	330.836665253401	4.13423575441537	0.831412680192592	-0.26636334366375	0.0822444052494464	-3.23868040453175	-1.73516144907176	0.00254155042538253	0.102505640895995	557.968632092046	4.29342429409745	0.926006778002835	-0.110905341406937	0.048582804191947	-2.2828106209917	-3.54789954995683	0.0240808433490978	0.526246696655618	4	1	-1	-1	-1	-1	0.00263674767142493	0.0809058850386233
ENSG00000099910.17	KLHL22	1114.07508289804	4.18098416014575	1.08372340311201	0.115996587062561	0.0713145167820632	1.62654943616945	-4.96821611905574	0.114446098031658	0.708218155317671	1021.78228121299	5.46604293476063	0.95534346184822	-0.0659085956423063	0.0719151582691191	-0.916477099246099	-5.87295770894587	0.365293993534652	0.673453205033107	570.692668433358	4.92267682787337	0.989873431517101	-0.0146840256506857	0.0535575076971401	-0.274173057747976	-6.38939008080572	0.785480130581306	0.918199689659624	708.680666499351	4.67394593852273	0.986644322358119	-0.0193979968819494	0.0366101738688712	-0.529852629256237	-5.8838006950373	0.597126549666659	0.935552050573264	4	1	-1	-1	-1	-1	0.800411109232142	0.926757833468579
ENSG00000099917.17	MED15	3463.37207201758	5.8384278220566	0.987944307457151	-0.017498378603742	0.0684681105562229	-0.255569760310139	-6.4737971403885	0.800052797837545	0.968984311661195	1862.01073863041	6.34276837624863	1.04346001790671	0.0613753220379592	0.067505174649597	0.909194330013123	-5.91186548884733	0.369074830914312	0.675627989959362	435.221532217369	4.51907466695738	0.96499353048283	-0.0514088246015924	0.0943731401843194	-0.544740002305595	-6.22368377080223	0.589208448859544	0.826032701108431	722.498869144041	4.70285060016655	0.984537303870096	-0.0224822243737349	0.0398863646818581	-0.563656892601213	-5.87901783481127	0.57396799674606	0.931107262089687	4	-1	1	-1	-1	-1	0.885179484447456	0.979698071392971
ENSG00000099937.11	SERPIND1	30.4795661436856	-2.00365601478346	1.09663678098351	0.133085767268805	0.51524963370477	0.258293763960367	-4.97458106877894	0.797969876716783	0.968631512605391	30.9047979955261	-0.829080067664723	1.25726962462219	0.330294072505302	0.838450145319744	0.393934063162866	-5.12450018499244	0.695868840441661	0.872152813529163	NA	NA	NA	NA	NA	NA	NA	NA	NA	NA	NA	NA	NA	NA	NA	NA	NA	NA	2	1	1	NA	NA	1	0.828097216693902	0.944289416273948
ENSG00000099940.12	SNAP29	2266.98984422181	5.20829975796843	0.881594557571672	-0.18181277727207	0.0847923686167437	-2.1442115633525	-4.26746650281007	0.040362383898788	0.610216858240715	724.310503901943	4.96025140576897	1.00513926219835	0.00739540087091988	0.0740099182417029	0.0999244567027875	-6.23836766399302	0.920938495503148	0.972406306007196	346.648019650083	4.19955150217175	1.06115023045391	0.0856289176928844	0.0653352826521257	1.31060759542147	-5.46850558582035	0.198086436737377	0.531497332282903	533.634804500191	4.24431356816129	0.997880782850802	-0.00306062828636737	0.0457468591740548	-0.0669035719965493	-5.9354564694877	0.946762240925629	0.992495925302834	4	-1	1	1	-1	-1	0.449108628017265	0.69943318139411
ENSG00000099942.13	CRKL	7104.41703790498	6.81220697178375	1.01994715617407	0.0284944075884155	0.0442481162127156	0.64396882912333	-6.42447617674392	0.524560436819746	0.915562921324951	2418.97001038	6.70536770575421	0.986164652367845	-0.0200995524189874	0.0641534488072221	-0.31330431633357	-6.27517295795861	0.755791664535457	0.901215269944701	2435.84665714138	7.01859664931269	1.0259786794387	0.0370007510349808	0.0332609289786988	1.11243889365438	-6.06153630149639	0.273141912576413	0.607323884400885	3166.03617468217	6.83562989289698	0.987186381078791	-0.018605603242028	0.0237053606836192	-0.784869021414417	-6.02095717050055	0.433972030311566	0.894009652954791	4	1	-1	1	-1	-1	0.968175958803675	1
ENSG00000099949.20	LZTR1	2866.54335877289	5.57453563037836	1.03286959404574	0.046658116836403	0.116791364203777	0.399499716049159	-6.37600107202341	0.692396539696969	0.948437387613915	1200.19095823179	5.70231593049934	1.06783114858522	0.0946835380764789	0.0747775080925333	1.26620344127158	-5.51910103179952	0.213277322776061	0.535246431167999	697.58628038548	5.20051312272495	0.905811032162096	-0.142717984348286	0.0886051924802488	-1.61071806689094	-5.21292441611242	0.115760466917205	0.426804195098234	1033.90693734949	5.21860625128554	0.99866473585086	-0.00192766622464037	0.0472519441408035	-0.0407954902108624	-6.10796791468414	0.967522122733721	0.994290901892863	4	1	1	-1	-1	-1	0.822383299260507	0.940784126755784
ENSG00000099953.10	MMP11	36.2428866704471	-1.49254816617322	0.990638837063484	-0.0135689133047235	0.579715316795923	-0.0234061666331651	-5.06396762340928	0.981483553345533	0.997236772704041	18.8076473080429	-0.415882803203075	1.23183690266626	0.300811253361612	0.318215782140572	0.945305890669899	-4.92188211863364	0.350575630559489	0.662976583202759	NA	NA	NA	NA	NA	NA	NA	NA	NA	15.3341284939326	-0.99899026127934	0.840462341801249	-0.250744916132311	0.20431429439683	-1.22725097072895	-4.58426471285214	0.221967333457876	0.791890055038758	3	-1	1	NA	-1	-1	0.48844903333115	0.725606329844187
ENSG00000099954.18	CECR2	720.535030419888	3.6011808933682	0.855390413232141	-0.225345056553116	0.0846462991284358	-2.66219620790739	-2.98050038151563	0.0124301397776084	0.499702465733818	74.5923598636805	1.5949628500734	1.35752689856915	0.4409807844369	0.215293384060225	2.04827838236563	-3.87178876007431	0.047606829139155	0.29473967074631	234.511897204701	3.62089936401401	1.11585491806146	0.158149462113603	0.106926306336832	1.4790510168322	-5.14383400695458	0.147610426363104	0.469009916429034	416.218481007522	3.78161929991694	1.05737258903887	0.0804838323892164	0.0807027798865774	0.997286989399018	-5.39582291365704	0.320495677825149	0.841663511928346	4	-1	1	1	1	1	0.0785633681552054	0.335593320549058
ENSG00000099956.19	SMARCB1	3163.78066467998	5.65985997523158	0.977591931982754	-0.032695716171494	0.0646034323842839	-0.506098746843795	-6.34561018021949	0.616540571735963	0.935230924118051	1354.99485408754	5.87919817026996	0.921768925829587	-0.117522961740027	0.0842741924725333	-1.39453085567483	-5.36590290993572	0.171393497943248	0.487005543191264	457.441957294894	4.59571263297472	1.00739372989006	0.0106276566719018	0.065953740210995	0.161138043693996	-6.36217597591105	0.872863367328352	0.953686809286307	656.465145300555	4.54954148488648	1.00036895591396	0.000532192695585875	0.0410750113382676	0.0129566049587443	-5.99602675559154	0.989682467682259	0.997808818090471	4	-1	-1	1	1	-1	0.700552563508851	0.863000890942421
ENSG00000099957.16	P2RX6	420.299658281238	2.65971523857682	0.989650595377548	-0.0150088356458705	0.134819911248901	-0.111325066949211	-5.892235154614	0.912110938690442	0.986978823329178	335.840738251988	3.83379275964232	0.869403370770411	-0.201902405776622	0.132360921734942	-1.52539286618855	-4.97245622321162	0.135581464745865	0.445583512193208	148.161411145329	2.9641856562305	1.00932818608177	0.0133953473370594	0.111605722863338	0.120023839220701	-6.04407512748561	0.905115151543356	0.968313338248704	241.107359547583	3.10773765951284	1.04535980874201	0.0639995977534401	0.0726933788660561	0.880404773471391	-5.35504095442	0.380280337355145	0.868276936932308	4	-1	-1	1	1	1	0.876831949285241	0.975384035275225
ENSG00000099958.14	DERL3	32.2266926732122	-1.0425846297422	1.19562536977896	0.257765414763286	0.367493560923957	0.701414778847305	-4.95519574123019	0.488529086596302	0.903206530345177	41.3314437595008	0.756373596995459	0.97593167834689	-0.0351479417305813	0.289291987300477	-0.121496423245468	-5.47842261422808	0.903948874757754	0.96557214346493	19.1636541129945	-0.0353953044654518	0.856093807891327	-0.224159203909888	0.214767506358419	-1.04372960188771	-5.04462421728891	0.303397842642693	0.63304585016437	26.749018301918	-0.0778825462500281	1.1163232738244	0.15875487484359	0.131254041900261	1.20952370338604	-4.64334912374301	0.228677731802564	0.793243927130666	4	1	-1	-1	1	1	0.486294379765715	0.723805409503913
ENSG00000099960.13	SLC7A4	179.093503625137	1.36976898476852	1.10876597978585	0.148954897123112	0.154268131329093	0.965558445803389	-5.19211605998758	0.342097512936851	0.847894692795632	206.292461229593	3.12102939231342	0.794610088949932	-0.331680983835335	0.138092822357267	-2.40186983054938	-3.39122932803378	0.0213951209858214	0.21886274379113	87.2694766414268	2.20866657064023	0.919605935513241	-0.120912317056713	0.0981396500065635	-1.23204349158191	-5.19344138235301	0.225723377828739	0.561693630389392	136.667045278814	2.30113202054179	1.03661417337467	0.0518790245901836	0.0612555899419049	0.846927188839188	-5.22632882823793	0.398607063993518	0.876229591391666	4	1	-1	-1	1	-1	0.311945051155399	0.599440900631814
ENSG00000099968.17	BCL2L13	4846.53299064035	6.35827464183469	0.99379318180556	-0.00898245097584375	0.074668796412929	-0.120297251427082	-6.57857218704338	0.905061495643335	0.985885593049873	1036.4636705329	5.45491887680382	0.994844071307365	-0.00745767493986089	0.103576462508861	-0.0720016378163414	-6.2787639723638	0.942984619985953	0.981168005418495	1760.46025319847	6.55048575182178	1.03788265261551	0.0536433357381907	0.0417549466816447	1.28471809932335	-5.81900346421951	0.20689448360578	0.541896566571172	2424.85943461236	6.44661006889257	1.02944873739844	0.041871991075179	0.0302198563597288	1.38557875910284	-5.34925820437772	0.168270880785486	0.756080578492216	4	-1	-1	1	1	1	0.23096782874508	0.527499025240752
ENSG00000099974.8	DDTL	23.9365740965643	-2.07358012693198	1.60861917628037	0.685822823562635	0.608358776575802	1.12733283379726	-4.64317942431782	0.268668409823534	0.818764711445914	19.9955922583096	-0.24775574014961	1.59912697711537	0.677284499156876	0.212594247542852	3.18580820969936	-1.94973357583297	0.00291192612464072	0.118487506229813	NA	NA	NA	NA	NA	NA	NA	NA	NA	11.263865167439	-2.26616687307848	0.883221768477929	-0.179152364700475	0.502566203500606	-0.356475153825696	-4.86657122698914	0.722068209148525	0.9561701824398	3	1	1	NA	-1	1	0.0383148715424977	0.247839882868404
ENSG00000099977.14	DDT	446.415605486454	2.84367267563029	0.985307029714966	-0.0213547447076274	0.11894234704325	-0.179538618822296	-5.94241187513674	0.858739654090942	0.979484344303033	1029.60798634946	5.46633781596406	0.823247361153957	-0.280602112489699	0.10796627005476	-2.59897940669228	-3.21330689242868	0.0133082677430279	0.183127711229726	220.187493634558	3.51276381151669	1.15309003359299	0.205505163420755	0.0937499986892496	2.19205510713592	-3.94689738025064	0.0347592912297416	0.263654236676642	309.960185274933	3.43163478627114	1.02049261864311	0.029265747206013	0.0546107528773214	0.535897156952882	-5.62697420451327	0.592954128598253	0.935552050573264	4	-1	-1	1	1	1	0.300916271257981	0.590837751049522
ENSG00000099984.11	GSTT2	NA	NA	NA	NA	NA	NA	NA	NA	NA	25.1954878847031	-0.987254721334236	1.80670875848365	0.853363962452954	0.962274861389513	0.88681934517203	-4.89431443770195	0.380848490810594	0.685257231348193	NA	NA	NA	NA	NA	NA	NA	NA	NA	15.80905458723	-1.70241596113334	0.99018616436163	-0.0142283038849205	0.413819369500939	-0.0343828852237625	-4.94821730247456	0.97262507383416	0.994820417798922	2	NA	1	NA	-1	1	0.842864974741405	0.95408326846717
ENSG00000099991.18	CABIN1	6166.90480535046	6.65559416807987	0.936015084790936	-0.0953963144614698	0.0646257316639346	-1.47613515553755	-5.55232685748204	0.150480137200344	0.741785166103619	2082.2470109586	6.49575567094959	1.04236735295313	0.0598638043772874	0.102930096744815	0.5815966978609	-6.15367969844227	0.564330726977835	0.804551102761221	1157.61008875375	5.93330346732159	0.976804541773446	-0.033858186557548	0.0758469479106264	-0.446401437239697	-6.46422485357793	0.657915136968965	0.863106062945633	1727.2815575765	5.96690265805047	0.986896426303611	-0.0190294115216783	0.0378323691615034	-0.502992858851723	-6.09735827265542	0.615828576733166	0.938542758501662	4	-1	1	-1	-1	-1	0.474109498374466	0.716116992208779
ENSG00000099992.15	TBC1D10A	440.71321465689	2.85677008036818	0.917298039739465	-0.124537538172844	0.120404798976561	-1.03432370828581	-5.45002360721295	0.309371757013016	0.837727209673598	395.342518967226	4.07948974371575	0.985317121942829	-0.0213399676563288	0.131046376826851	-0.16284286657177	-6.12533508867672	0.87151964564049	0.952953806434588	141.880187202169	2.89749344300573	1.17721765582599	0.235381084989975	0.10718012184444	2.19612630531997	-3.84334547009059	0.0344434183926082	0.262607127204644	199.906604432504	2.82175575413225	0.946634878954746	-0.0791200154394262	0.0619998210745042	-1.27613296406693	-4.92568343392456	0.204205567836063	0.778982963799996	4	-1	-1	1	-1	-1	0.340126760270906	0.623027943364723
ENSG00000099994.11	SUSD2	31.4180868415167	-1.35002549920768	0.522727607994751	-0.935868737263015	0.405503583079587	-2.30791730656381	-3.56655377822194	0.0281883624189412	0.564680811448688	40.9125462139803	0.284662488967265	1.41308282123717	0.498846024968759	0.473903724889977	1.05263157634934	-4.97213147437098	0.299269509974393	0.620852539709248	11.3556672481395	-0.802760097470242	1.02005904599438	0.028652664841627	0.244834374855643	0.117028766318132	-5.39606337855173	0.907471685708318	0.968775236378462	13.3791418001527	-1.23918873458549	1.08955035713661	0.123732876869017	0.208214261863151	0.594257452692364	-4.88817920821177	0.553382602715526	0.928217269397967	4	-1	1	1	1	-1	0.567018012734309	0.778623122433325
ENSG00000099995.19	SF3A1	5274.42759825082	6.40800276137068	1.05482985611621	0.0770103112233488	0.06282020818317	1.22588436827213	-5.84150351786445	0.22991771946466	0.800531173833005	1592.11797107439	6.10337734079026	1.00656211515794	0.00943620401806626	0.0848705014094197	0.111183554490217	-6.30552736242361	0.912065867060748	0.968498146297254	941.588306144829	5.63654271203943	0.94044178701099	-0.0885894506495586	0.0834676787976732	-1.06136233720241	-5.9796967157992	0.295420271379467	0.626682692811383	1513.55675098566	5.74191020728991	0.990079569815401	-0.0143836198313867	0.049267234848914	-0.29195102740181	-6.14611249052007	0.770793918515552	0.966140302201988	4	1	1	-1	-1	-1	0.959548385072318	1
ENSG00000099998.17	GGT5	106.562669429381	0.697844901236363	0.852729569420323	-0.229839810219105	0.298371199343045	-0.7703149993202	-5.17702259552837	0.447225206312562	0.892355304119937	266.320995407233	3.36875498178267	1.53719354213877	0.620298820659888	0.273095115186452	2.2713654919693	-3.68830981194423	0.028974230152074	0.24495265904482	62.4683280693273	1.69229065768173	1.0492921652509	0.0694164383261425	0.147949113766135	0.469191308816285	-5.70580583475956	0.641692414443713	0.855187421935979	88.5718716325204	1.5442095329714	1.0079035390276	0.0113575729394107	0.136088023224451	0.0834575495352631	-5.37917479820021	0.933617337100644	0.99009952475442	4	-1	1	1	1	1	0.320372785634364	0.605667599066828
ENSG00000099999.14	RNF215	688.76283393802	3.43250952371231	1.177265712357	0.235439977671001	0.132279199513359	1.77987150313246	-4.60007483696219	0.0853788198490162	0.680703620297509	652.28370140066	4.82924908058015	1.02298822163538	0.0327895344419394	0.0760995738521789	0.430876715625662	-6.13922569493429	0.66903345156432	0.857738811074412	352.514865199312	4.2238038831608	0.979082321422529	-0.0304979278928945	0.0600808893731464	-0.50761445463099	-6.1797073743678	0.614743455224414	0.842123112260432	471.423132767527	4.09465838771525	0.99060608352956	-0.0136166139806744	0.0448447588929932	-0.303638916047377	-5.85843711418817	0.761893083005202	0.964708555042164	4	1	1	-1	-1	1	0.656951994976504	0.837014022745514
ENSG00000100003.18	SEC14L2	2213.56025079595	5.15699093366283	0.876690894039456	-0.189859831742423	0.0880966447808795	-2.15513124494873	-4.23693540872248	0.0394235367398759	0.605813604171714	1627.49856420298	6.09850488942202	1.18267292938573	0.242051148576627	0.139862502293728	1.73063647944958	-4.88349961621531	0.0917683708910443	0.380442054953342	670.046154019207	5.1395489483764	1.09446461106924	0.130225306496638	0.0852762563221667	1.52709924324841	-5.32314806148984	0.135260333155723	0.454374541562081	970.192611328692	5.1118765267743	0.971003953454845	-0.0424509252798785	0.0460418389980962	-0.922007595779001	-5.68254909761075	0.35824895854049	0.859155080470781	4	-1	1	1	-1	-1	0.223755977268643	0.521578245319553
ENSG00000100014.20	SPECC1L	7362.53009463985	6.83286269230182	1.01671035638567	0.0239087382691115	0.0703933788672066	0.339644703150477	-6.57820177093755	0.736525208721639	0.956667654279665	1081.74636295245	5.54824593827271	1.01653176349881	0.0236552956806876	0.0708672882321363	0.333797105417682	-6.23455238000842	0.740398739210836	0.893837467310237	1712.92980924582	6.51110614111507	1.00366665572807	0.00528019161803055	0.0371242032030247	0.142230436277764	-6.61842341864984	0.887671467624039	0.960134198083241	2074.51045748369	6.2296354556675	1.02301145321555	0.032822296994078	0.0286382206871755	1.14610112662398	-5.61564706729468	0.253878772990428	0.80935608151209	4	1	1	1	1	1	0.448750146219618	0.699429879033828
ENSG00000100023.19	PPIL2	1668.84867245933	4.73061354967957	0.914193345698084	-0.129428777108523	0.0751770160186365	-1.72165355800286	-4.90249473531497	0.0955816158378196	0.694445599918558	731.494362279655	4.9920847221848	1.03838565117612	0.0543423528563881	0.100763922017374	0.539303669095159	-6.10759011200563	0.592876523670389	0.81919424037609	465.830905656623	4.62541750486963	0.929309791714117	-0.105768485936068	0.0649562554000558	-1.62830331404814	-5.11065532994005	0.111966989625433	0.421066065980229	678.428808339108	4.61345149416545	1.00974422827046	0.0139898995746662	0.0434867519526265	0.321704862894945	-5.96101739194877	0.748197946383512	0.960700685991409	4	-1	1	-1	1	-1	0.31922292361573	0.604449505190534
ENSG00000100024.14	UPB1	23.2049647671198	-1.85240187858498	1.32749741456195	0.408709051234867	0.437631755976542	0.933910863764592	-4.75364451359846	0.35791526657001	0.855520579213689	NA	NA	NA	NA	NA	NA	NA	NA	NA	NA	NA	NA	NA	NA	NA	NA	NA	NA	13.1349873852244	-1.28975376455689	1.31933744300585	0.399813605596756	0.192035670023065	2.0819757368448	-3.84005309097322	0.0393247331871498	0.577676666729639	2	1	NA	NA	1	1	0.0396534927138022	0.251247130063681
ENSG00000100027.15	YPEL1	1272.21239330215	4.38208448652042	0.997834123909167	-0.00312808744448048	0.0854171916778896	-0.0366212864533943	-6.24671948066954	0.971033128012432	0.995935771855698	1050.2856047071	5.47543076885637	1.33869270738351	0.420824832646947	0.114788805472015	3.66607903023734	-0.619388727491097	0.00076170541851138	0.0951600191227014	679.28704914713	5.16848320473738	1.04170656983814	0.0589489533783658	0.0773992627159189	0.761621639662488	-6.17461360651757	0.451124605897747	0.743819398060022	859.734264692234	4.9613724722517	0.98870514914904	-0.0163877491126805	0.0501128039111218	-0.327017205857114	-6.01679443608689	0.744185877259145	0.959410695913276	4	-1	1	1	-1	1	0.0345723050741171	0.237225738265485
ENSG00000100028.12	SNRPD3	3612.78909436595	5.87903278602337	0.922552726769777	-0.116296726830364	0.0648357559333264	-1.79371282336798	-4.96691322169959	0.0830939897095346	0.680703620297509	2319.68432984095	6.63474012491645	0.89667988227656	-0.157335064793138	0.0820318201920647	-1.91797602960367	-4.58061321397736	0.0627804679715881	0.32640840917499	1321.04972347811	6.13275088040734	0.99627125530242	-0.0053894957669126	0.0510918538433004	-0.105486400697894	-6.5812266448687	0.916561003131367	0.970710743611583	1924.06686858491	6.07463351973859	1.05921386241907	0.0829939085949796	0.0370035476357528	2.24286356032498	-3.83524351300965	0.026615259427242	0.540906648724775	4	-1	-1	-1	1	1	0.175240601499193	0.467602975163407
ENSG00000100029.18	PES 1.00	1330.64529685291	4.43425292385761	0.97843672578496	-0.0314495382078364	0.0614516537900896	-0.511776921663715	-6.15857241128928	0.612608852504	0.934636782667517	1058.06547957448	5.52228661107192	0.966705474500296	-0.0488516831582127	0.093582817838172	-0.522015518304753	-6.15620853796425	0.604740488566259	0.824953985373371	450.634448298779	4.57418475162972	1.03584149079812	0.05080325212151	0.0633188716743331	0.802339820311478	-6.04770356658021	0.427491932974821	0.728215628150009	618.272181520496	4.47118667828931	1.01461176213043	0.0209277904672439	0.0320741913028049	0.652480689837808	-5.7763399711555	0.515254278099035	0.915722930522007	4	-1	-1	1	1	1	0.846488203164051	0.95625428065826
ENSG00000100030.14	MAPK1	13649.923660087	7.77919927845412	1.01996339371037	0.0285173750789262	0.0516514143715485	0.552112181745688	-6.62449041777513	0.585021435439952	0.929205133817953	6631.01218166797	8.09107240722742	0.966087620055687	-0.0497740535620621	0.144238026485736	-0.345082741179798	-6.27591837851109	0.731967156279734	0.889991303003223	8940.13755833678	8.87989178767776	1.08815426817064	0.121883102679845	0.0494063000236781	2.46695467220643	-3.96520999799203	0.0183912871358104	0.205755204215203	10671.2857456384	8.59425761151309	0.99627542059172	-0.00538346404651177	0.0285057353755265	-0.188855469806042	-6.48012468912589	0.850503437534156	0.978158501941665	4	1	-1	1	-1	1	0.270595321138248	0.564620511237179
ENSG00000100031.19	GGT1	74.814516606126	-0.0877551270738566	0.741699101507506	-0.431094073548821	0.421856610703461	-1.02189716271118	-4.89380126837984	0.315119163522089	0.83951321808994	25.5132338331176	-0.00459092216096283	1.1741764769007	0.231649259568361	0.351436681117435	0.659149348986009	-5.18462685401342	0.513841720259337	0.776685517995828	39.2099128080002	1.02396682568933	0.908670990926158	-0.138170072943903	0.168879468547014	-0.818157909500046	-5.38215146885002	0.418517256853899	0.722792743628135	50.3053596217449	0.756235305527962	0.944994022784609	-0.0816228907666409	0.142623800148564	-0.572295021459381	-5.12626868952776	0.568119975950589	0.930325151019828	4	-1	1	-1	-1	-1	0.525961639502523	0.751245613724803
ENSG00000100033.16	PRODH	1628.17650250365	4.73697199379923	0.916316021975253	-0.126082849504744	0.124005522771089	-1.01675188884522	-5.83353276614828	0.317520371304291	0.840446823361503	1355.38985771595	5.7091337204302	1.13302562948415	0.180180495855236	0.30438874839991	0.591942037287504	-6.12947321580377	0.557454256930348	0.800692209403373	714.692209418214	5.23372624332835	1.00307502571477	0.00442951739438648	0.101404396440539	0.0436817095695042	-6.47842367222978	0.965393559202311	0.988524146828695	1025.20347403917	5.15563258775055	0.926490764678017	-0.110151499443921	0.0911379542096803	-1.20862378796101	-5.39579348692824	0.229022237873107	0.793588684723092	4	-1	1	1	-1	-1	0.377770588187537	0.648172410900451
ENSG00000100034.14	PPM1F	1656.54768342229	4.77503975486256	0.977537948064653	-0.0327753858975278	0.0726078453209289	-0.451402816770827	-6.22913566469502	0.654993203227414	0.942023467489312	1268.67327610804	5.78953523695365	1.02947856106711	0.0419137861001191	0.0729607521027161	0.574470313040519	-6.1405050256782	0.569092174938253	0.807182209154716	694.945225044377	5.20341762113479	0.991175928590425	-0.012786943854481	0.0642555057168199	-0.199001528535691	-6.45137860781239	0.843353623482642	0.941608290944324	896.197191853923	5.0297133782035	1.00296681458815	0.0042738719310103	0.0310348604550692	0.13771197512545	-6.0682027139872	0.890683169363184	0.982064343004091	4	-1	1	-1	1	1	1	1
ENSG00000100036.13	SLC35E4	382.742200226936	2.69073115541018	0.97282436198996	-0.0397487369097153	0.105669832238324	-0.376159742735914	-5.82949726073575	0.709484080442581	0.951708719535209	262.249415730985	3.48419628431355	0.944959050501638	-0.0816762829274626	0.107848946407304	-0.757321101858546	-5.7398564695495	0.453606884111302	0.737942251488482	99.62407292815	2.40318449921587	1.09776314525261	0.13456681023508	0.0833644001093958	1.61419994696169	-4.72972466341517	0.115001117753442	0.425229479705428	127.791881311183	2.20492545749169	0.918296129874517	-0.12296862947402	0.0523194964450495	-2.35034046253049	-3.22978550694078	0.0202757005167832	0.505865183813677	4	-1	-1	1	-1	-1	0.063027937024446	0.307385459431525
ENSG00000100038.19	TOP3B	413.794277294358	2.76485617599466	1.08340967338863	0.115578877301977	0.162175592931159	0.7126773838961	-5.6753070114696	0.481632762832908	0.901052705594291	163.348661909467	2.82098071705388	0.961786136405272	-0.056211964144231	0.124764040050541	-0.450546200022537	-5.80053724961282	0.654920111945865	0.850361178487103	177.934074140563	3.2103442323759	0.726377266509524	-0.461209043700164	0.119516232444604	-3.85896571759768	-0.053914684685676	0.000441717014815661	0.0571724304797166	252.178237228544	3.16874865874418	0.975855109963241	-0.0352611352700571	0.0579687913967988	-0.60827790989626	-5.54847315134474	0.544074647587524	0.924035887950298	4	1	-1	-1	-1	-1	0.0129933379001014	0.161467179354747
ENSG00000100055.21	CYTH4	211.789547341226	1.67126463085432	0.982850851106072	-0.0249555925589892	0.204727847186519	-0.121896424457848	-5.71085337194204	0.903805834298827	0.985885593049873	58.447345112731	0.902119371430858	1.54939379044035	0.631703862857846	0.470755182552837	1.34189465410069	-4.71381312658261	0.187727908277594	0.508209902370506	79.3209775622843	1.92402162464445	1.25124261904085	0.323361558767907	0.218286190068354	1.48136516866527	-4.82514033828178	0.14699569969779	0.468485452371582	134.257218194751	2.08839183788109	1.11408592472046	0.155860505916357	0.132129840732568	1.17960110337089	-4.90505920757691	0.240333741973661	0.800895296024732	4	-1	1	1	1	1	0.111083990538252	0.387932729388399
ENSG00000100056.12	ESS2	568.695710942976	3.2165100827126	0.962339335085377	-0.0553823955675148	0.0861514704579718	-0.642849103713588	-5.84544469463086	0.525276729288488	0.91575108821469	551.474151265952	4.57762539375716	0.922088362662083	-0.117023085809708	0.0806859592307989	-1.45035253872323	-5.19518852774915	0.155303140265692	0.469038748052228	221.228260295145	3.54848592427741	1.0283247637738	0.04029596598331	0.0651762259773614	0.618261726251327	-5.9802497701894	0.540199132772307	0.798198832226013	317.727184692855	3.51230199994452	1.00902204710515	0.0129576976372971	0.0381438942941027	0.339705682314152	-5.72997824455465	0.734631656301112	0.957522837234642	4	-1	-1	1	1	-1	0.818477070796251	0.938885372790259
ENSG00000100058.12	CRYBB2P1	797.447854158546	3.57594925141991	1.0064026684207	0.00920765256056633	0.20540284823527	0.0448272876431577	-6.10321799139749	0.964546389883031	0.995935771855698	484.061581683515	3.89778700481014	0.600427103569945	-0.735938992506725	0.511617122097322	-1.4384565346246	-5.1075925978114	0.158628212771161	0.472403419757149	245.677017490133	3.68286486369847	1.04497465593171	0.0634679526362748	0.0940101441511363	0.675118129105727	-5.96729446852242	0.503807858602347	0.775691977660426	358.291290878365	3.59261969217025	1.09143714151411	0.126229044449436	0.098777307930344	1.27791541492961	-5.06012979801158	0.203578255874653	0.77884193845462	4	1	-1	1	1	1	0.447791128240373	0.698715693656237
ENSG00000100060.17	MFNG	24.2052219090577	-1.97148720478803	1.44946328684104	0.535518792134641	0.468567011690521	1.14288624417363	-4.6518281960507	0.262256770113529	0.81646967566311	49.4700722304037	0.915463056024986	1.69986324699259	0.765418687056238	0.310082388101893	2.4684365072831	-3.10789209910059	0.0182657359295947	0.207321308080756	23.0470616296877	0.223613423936845	0.790482933297411	-0.339193780074729	0.201467667971265	-1.68361396888312	-4.35928462528742	0.100696061140835	0.403773616313344	35.4593558908702	0.197349964538333	0.880202480557209	-0.184092657394234	0.165732890105742	-1.11077926220184	-4.73501870878375	0.268733274289284	0.815403585115956	4	1	1	-1	-1	-1	0.315639329223662	0.602936376008463
ENSG00000100065.15	CARD10	80.2650746056784	0.155686547288694	1.19829804815755	0.260986788860581	0.299328637016546	0.871907183562108	-5.0563064237427	0.390284983306399	0.870439056080706	76.3784237210989	1.58698558381505	1.27313040344551	0.348380198319288	0.301896973252918	1.15397049054688	-5.06461204482426	0.255839790096763	0.581150437034423	26.3011488489879	0.45530287714041	0.71497473869595	-0.484035825026955	0.153913507126766	-3.14485605625433	-1.77287674067844	0.00327578775764774	0.111702617000571	31.1731274458524	0.0298029650025451	1.15232790159219	0.204551302447152	0.144490303868987	1.41567494129312	-4.47085288479085	0.159284941883105	0.749119138440201	4	1	1	-1	1	1	0.17875846333702	0.471852849507148
ENSG00000100068.12	LRP5L	121.368948639136	0.904430429743159	0.705532321309315	-0.503215918904563	0.199661564999166	-2.52034445841724	-3.05411128074864	0.0173647171544339	0.535658696436552	22.9186454864797	-0.173132071309558	0.88749492904115	-0.172189218614327	0.321254884246462	-0.535989418552236	-5.22177689322788	0.595142308993865	0.819447583489179	57.8001246879539	1.58901780959013	0.884310114385969	-0.177375704875598	0.150903186085112	-1.17542716941413	-5.14830105198496	0.247349857110317	0.58229583774419	75.3666669170657	1.38569410260375	0.940389132887193	-0.0886702275471539	0.097048684293466	-0.913667487536705	-5.02783077711007	0.362599243503567	0.86020580154372	4	-1	-1	-1	-1	-1	0.0355166392142742	0.239374049271792
ENSG00000100075.10	SLC25A1	444.6310701131	2.8975049097835	1.11358343822715	0.155209659972738	0.0889646251863646	1.74462219840304	-4.54977567429116	0.0914397256647257	0.691773072129085	642.018581768483	4.78940560207361	1.26616872165948	0.340469662019647	0.141968063716604	2.39821304247194	-3.59495843790204	0.0215803518083153	0.219040570854401	120.576641956428	2.67538275126162	1.02101579819836	0.0300051892383351	0.0795971222244094	0.376963241883808	-5.92357711064018	0.708359371355567	0.88651129147876	170.005076167668	2.60497619038515	0.992552486136391	-0.0107847009576345	0.048977362369668	-0.220197667572101	-5.567640900536	0.826065947291112	0.976307714942755	4	1	1	1	-1	1	0.0869002090957605	0.348970388495448
ENSG00000100077.15	GRK3	9247.19404936797	7.21573774705001	0.990234890480403	-0.0141573119817009	0.0533113008446752	-0.265559304638782	-6.6649455116903	0.792421680303001	0.967829562053742	1883.02694009467	6.25366029636791	0.820073987583899	-0.286174018443116	0.158483450439504	-1.80570285193503	-4.7594005146891	0.0790259447819355	0.35888740024011	3745.33133231611	7.63066955251509	1.01115250709781	0.0160006081613222	0.049599470245298	0.322596351980978	-6.67518784156939	0.748821100202129	0.901879982549342	4443.82189575963	7.3269199024702	1.0076120854138	0.0109403311367543	0.0262871050036363	0.416186230292036	-6.28880016907046	0.677966601880178	0.949352924288057	4	-1	-1	1	1	-1	0.722781336252438	0.878209255546914
ENSG00000100083.19	GGA1	1439.89656878228	4.58255624801476	0.898262089024867	-0.154791648396229	0.0823120497142511	-1.8805466384763	-4.6332334820951	0.0699176124215372	0.662366328050148	1030.30953787435	5.49406770687496	1.00894902283422	0.0128532840952572	0.0813419208185773	0.158015497616841	-6.27708389883082	0.875295440872434	0.95432988028267	445.512089459676	4.56383937399324	0.909165876918373	-0.137384557370926	0.0585625769444232	-2.34594453555734	-3.81899087982989	0.024460255520312	0.230529202493348	665.229908071293	4.57853017472825	0.962432538774299	-0.0552426756331874	0.0376975652259497	-1.46541760196121	-4.98972791079816	0.145244623973959	0.731934741339814	4	-1	1	-1	-1	-1	0.0116813804474397	0.156695512045845
ENSG00000100084.14	HIRA	2383.40001543981	5.2899513714534	0.981037869710973	-0.0276192669140853	0.0803470066905454	-0.343749792950723	-6.36257908854739	0.733467251986148	0.9561873741562	965.900746942882	5.39274056630975	1.00882860185923	0.0126810840058905	0.0714578004075102	0.177462557391533	-6.26580348352163	0.86010357765277	0.949201157612596	603.918419643536	5.00913064472147	0.972781026087386	-0.0398130053293334	0.0482393742089701	-0.825321762195045	-6.10385259445787	0.414490975388481	0.720688832446965	783.983595845689	4.82312900392402	1.00021061234453	0.000303817392282118	0.0333434973721423	0.00911174340505594	-6.04635211701313	0.992744083258916	0.998072413716524	4	-1	1	-1	1	-1	1	1
ENSG00000100092.22	SH3BP1	351.165555885905	2.46373502882007	0.99478373085531	-0.00754518162917873	0.220660795843125	-0.034193575711305	-5.84640986531897	0.972952608683291	0.995935771855698	277.181031014056	3.54109088803209	0.894405789661256	-0.160998567832659	0.186264124265074	-0.864356292269897	-5.68030126081068	0.392907168802237	0.693231673009838	69.4562110654824	1.83519336504485	0.976057875376365	-0.0349613999240378	0.158713094917881	-0.220280500119583	-5.79338639853549	0.826866473675859	0.936497857151948	138.507594447597	2.20989193407884	0.892751179072027	-0.163669960682302	0.117488086914409	-1.39307707684045	-4.69948384585025	0.165996848372302	0.755114220666351	4	-1	-1	-1	-1	-1	0.271516691585116	0.565561847879677
ENSG00000100095.19	SEZ6L	12836.9983842149	7.66409368160777	0.941249913169269	-0.0873502681920619	0.0480572375434102	-1.8176298234612	-5.16553709626559	0.0792686491856603	0.674429959477876	3937.53273986948	7.37253548225698	0.882670560104118	-0.18005301487076	0.108240332970602	-1.66345584801242	-5.00416271559224	0.104587414914132	0.399983793871213	3230.6804942843	7.41527708586741	0.914533046923331	-0.128892791757558	0.0892728109631764	-1.44380792278092	-5.68843545459509	0.157227169257937	0.480338509773056	5325.52789309034	7.56769260246809	0.99138704907349	-0.0124796825179875	0.0410875325132499	-0.303734046671289	-6.3558484607171	0.761820765672988	0.964697310530645	4	-1	-1	-1	-1	-1	0.056240247217709	0.29083864185932
ENSG00000100097.12	LGALS1	1153.88934250452	4.12482824896442	1.06864236213908	0.095779113398731	0.102478889266373	0.934622868030635	-5.77460317970352	0.357554157101928	0.855449130110983	3446.16146041384	7.20835396582268	0.784512404248665	-0.350131836468296	0.120993476820237	-2.89380754789363	-2.58478184661795	0.00631815021260185	0.146933812336229	726.822218932154	5.23633234782618	1.02599242028689	0.0370200728017757	0.089845522866664	0.412041375247108	-6.38399876943699	0.682692139345033	0.875096727725575	1425.53433070539	5.63146875786912	1.02104027301149	0.0300397717280398	0.0433229850312697	0.69339108804155	-5.92793965212788	0.489313032348446	0.911077792633499	4	1	-1	1	1	-1	0.317091354819546	0.603664119280818
ENSG00000100099.20	HPS4	1061.02506592527	4.16665166820935	1.11422698717912	0.156043164382999	0.101247903274891	1.54119897139339	-5.07647938380423	0.133904952394151	0.731708089155743	617.186640486758	4.73282944661747	1.00155501195708	0.00224166558197223	0.0844825468833502	0.0265340672679698	-6.21525455858286	0.978972565519135	0.992652897764233	764.60771611627	5.34482447092059	1.05185881785634	0.0729410768286704	0.050729819180969	1.43783435475035	-5.48305100760699	0.158905131907974	0.482165437390435	968.728725949219	5.13957094567314	1.01449398452602	0.0207603106143269	0.0371052581021681	0.55949780910199	-5.94931106755813	0.576793952077318	0.932772853926713	4	1	1	1	1	1	0.189872587900978	0.485021565617886
ENSG00000100100.12	PIK3IP1	1021.00191447004	4.09297106595268	1.09048318906451	0.124967529501623	0.103450063612933	1.20799857571088	-5.50187424950561	0.236622393946184	0.801784606157336	869.683704189519	5.17955973715805	1.10934459406058	0.149707577330771	0.166240308427118	0.900549203422613	-5.87077510995928	0.373595685191482	0.679433920809115	617.97396006629	5.02161540512527	1.13637578149166	0.184439990165078	0.0799513904968684	2.30690159381659	-3.9583668855236	0.0267736222154419	0.239516620670861	774.862262511841	4.76973554109108	1.03188032982796	0.0452756669098378	0.0564818696873696	0.801596462022968	-5.72744733444414	0.424263225608441	0.888865056326446	4	1	1	1	1	1	0.0429033319214341	0.25925170323421
ENSG00000100104.13	SRRD	1130.83460900934	4.0982397208556	0.929387029344517	-0.105648584352175	0.137671285540932	-0.767397383826735	-5.8993813912262	0.448930893709715	0.892355304119937	480.273365556122	4.34334074607348	1.00711387250875	0.0102268154357701	0.12542731288931	0.0815357931234265	-6.16348683270963	0.935451039347267	0.97818290737412	408.375451506993	4.43090441579455	0.882171714027282	-0.180868592320295	0.0742148399038072	-2.43709469096378	-3.61041342589678	0.0197459579490172	0.211503983452593	570.469731677264	4.34431001921073	0.995178344739845	-0.00697300238141407	0.0560299442075983	-0.124451353290272	-5.95345553677469	0.901151990235443	0.983509764826381	4	-1	1	-1	-1	-1	0.180080220978924	0.473662122920353
ENSG00000100105.18	PATZ1	605.089397920399	3.26119105357514	1.11581134513667	0.158093125336417	0.0954796796017849	1.65577771098283	-4.74291147481006	0.108344801170988	0.704432061380148	532.500115010004	4.52076804654446	1.10419562446818	0.14299578937003	0.111119949375959	1.28685974186529	-5.40157103175927	0.20605838451623	0.527665648007739	216.834982369374	3.52932363742337	0.977139881863442	-0.0333629897814814	0.0631469133043255	-0.528339201960582	-6.03758118971814	0.600426183602297	0.833214850523924	359.473626755549	3.67932033624601	1.03636013750948	0.0515254299673906	0.0393850556918665	1.30824824447388	-5.03738660730564	0.193119658729276	0.772687858714003	4	1	1	-1	1	1	0.0838718065595177	0.343893148286058
ENSG00000100106.21	TRIOBP	1018.0117741224	4.0868699019911	1.0363710051128	0.0515405584489307	0.0871775080709904	0.591213944851006	-6.02349682993431	0.558870617721076	0.92332153628728	366.301806721304	3.90667725113996	1.25273874525793	0.325085576495482	0.226311600795629	1.43645122632954	-5.13908171900201	0.159194203560454	0.472923268138128	129.196959160338	2.76878748954259	0.979810505547559	-0.0294253345789962	0.0915303508641784	-0.321481719464404	-5.96804730869867	0.749658693187914	0.902199107347712	195.863871578789	2.80698303699626	1.03055061789993	0.0434153679531031	0.0638964231594916	0.679464761974769	-5.43220965647401	0.498063052064471	0.912955896061431	4	1	1	-1	1	1	0.377685296087528	0.648135807460173
ENSG00000100109.17	TFIP11	1027.4395744188	4.11177184843421	0.990547544038799	-0.01370187201606	0.0952068333879071	-0.14391689680754	-6.21187730357344	0.886542614236666	0.985205360327124	534.999739790663	4.53057049169801	0.997922012150213	-0.00300102189042733	0.10789814458806	-0.0278134707680546	-6.20603465428999	0.977958939721744	0.992652897764233	500.128559600059	4.73029158935445	1.02120313701562	0.0302698746535251	0.0563328274325485	0.537339878595114	-6.25122089435287	0.594257487600167	0.828508006314307	637.690745504244	4.51481858678741	0.936473497231285	-0.0946899289871489	0.0448169863556001	-2.11281339257915	-3.91459427012079	0.0365472576482733	0.573504441556772	4	-1	-1	1	-1	-1	0.150885533195611	0.440258049675579
ENSG00000100116.16	GCAT	544.422580302834	3.15160074432465	0.948470206401887	-0.076325638858771	0.081559082134061	-0.935832489302814	-5.59276650773205	0.35694122265523	0.855449130110983	598.76208843825	4.70247661621516	1.05574522275238	0.0782617189582639	0.0847436064996535	0.923511780898585	-5.79627599058808	0.361665930335097	0.671015352957715	181.342209080443	3.25322443994404	1.0544429382911	0.076481025077666	0.0783181082491516	0.976543315300194	-5.65160033961359	0.335151966378873	0.661483237436167	241.521634988132	3.11986494828618	1.01748522170063	0.0250078404531452	0.0486858502690078	0.513657260065653	-5.58199152409479	0.608371938114438	0.937622765393451	4	-1	1	1	1	1	0.573039532694416	0.782578628594583
ENSG00000100122.7	CRYBB1	36.2422813881737	-1.35279858831747	1.18027998839889	0.239129139213657	0.317003330732516	0.754342670977901	-4.90898946340933	0.456610287100252	0.894667880546494	44.7845354324952	0.914999247323881	0.877690041088184	-0.188216557332285	0.186830250417877	-1.00742014160612	-5.08625590446776	0.320212306943592	0.637804662297184	NA	NA	NA	NA	NA	NA	NA	NA	NA	18.5384770086747	-0.732437226150718	1.00362138662533	0.00521511923313955	0.147679946870607	0.0353136586493283	-5.0355689797506	0.971884318010612	0.9946415218354	3	1	-1	NA	1	-1	1	1
ENSG00000100124.15	ANKRD54	1029.89563011732	3.9997057199592	1.05367609856913	0.075431448755362	0.0926276808233447	0.814351045873873	-5.84586028110799	0.421955135990969	0.883126603135084	755.222760766574	5.04100799166189	0.943971423273208	-0.0831849091625957	0.0772308611206866	-1.07709415582723	-5.68779881963768	0.288343055332628	0.610586811631833	273.835911801945	3.85965985441755	0.991616278800479	-0.0121461393643523	0.0584837232456659	-0.207684098930081	-6.21302014849545	0.836617200090055	0.938691622528319	404.933299520337	3.85390404924804	0.964093712913227	-0.0527547071623356	0.0397071213003313	-1.32859561294602	-5.04362939192471	0.186331206714091	0.768103415578259	4	1	-1	-1	-1	-1	0.306529022990614	0.594187915875168
ENSG00000100129.18	EIF3L	5354.03521709454	6.43496399131222	0.917660470675937	-0.123967631748753	0.0520511690906294	-2.38164932535724	-3.96186652947599	0.023880295120357	0.564214785038164	2842.92240350941	6.94439488425741	0.982932099629019	-0.0248363354038093	0.124408765777218	-0.199634931257853	-6.3077731433978	0.842848550128907	0.941587162576824	1908.35748304193	6.64607729064434	1.0415558933536	0.0587402612704337	0.0674863375633142	0.870402267945343	-6.26149134915817	0.389705864657214	0.701370978439942	2491.38457067913	6.4452021231549	1.02297545296089	0.0327715269830621	0.047037056903697	0.696717208522592	-6.03427808388194	0.48723566179673	0.910845002565465	4	-1	-1	1	1	-1	0.498670754884528	0.73234021195517
ENSG00000100138.15	SNU13	2521.29483493638	5.38596649530093	1.03413932678469	0.0484305691346909	0.0696838950735987	0.695003760675828	-6.19921830023139	0.492479553770587	0.904469487589862	3784.14475214564	7.33614256975975	0.811801509118306	-0.300801072915968	0.091152864445735	-3.29996292212013	-1.59748217567595	0.00213204177527641	0.109078338023533	1659.12173749066	6.44820353621401	1.03399419328899	0.0482280837798278	0.0703960907391057	0.685096051122575	-6.38319494898996	0.497563068611856	0.773646698891262	2331.0257911778	6.37514544134243	0.992036215377875	-0.0115353061377403	0.0212721947497632	-0.542271555588721	-6.12129360591212	0.588568704977857	0.935552050573264	4	1	-1	1	-1	-1	0.0595756361965354	0.29926296832741
ENSG00000100139.13	MICALL1	696.609282083143	3.50126819816858	1.02234441668885	0.0318813063943989	0.125097715768519	0.254851227286933	-6.0321867446565	0.800602477223367	0.968984311661195	216.021889787496	3.20872002245031	1.21837672681766	0.284960289136272	0.122418607481143	2.32775306793264	-3.55955026827023	0.0254445892252102	0.233871554918365	132.109362044305	2.80797218462439	1.08145294138397	0.112970888869859	0.091465386658943	1.23512175475851	-5.29252580131714	0.22458908886248	0.561195018610165	232.57843565123	2.9718741489399	1.05071850624411	0.0713762144567031	0.0820182909853107	0.870247521610594	-5.33997748907219	0.385784612305353	0.870436650277819	4	1	1	1	1	1	0.0566573717782541	0.291680789299799
ENSG00000100142.15	POLR2F	921.717163864508	3.96875344232953	0.909081730315074	-0.137518090215289	0.0933820485810941	-1.4726394666301	-5.15002601708342	0.151415335678568	0.741903270206573	944.119368585722	5.37180406747999	0.898618914379864	-0.154218666461521	0.0748974321755941	-2.05906480344963	-4.29448284347107	0.0465079225374233	0.291054208218941	344.947178740623	4.19423493489011	0.943460916222474	-0.0839653408559404	0.053685338602261	-1.56402740565753	-5.12771652395414	0.126344670554652	0.442376230041145	617.69546939027	4.41765483485091	0.992218597408215	-0.0112700965993638	0.0408090918562437	-0.276166317032107	-5.9254471478386	0.782863085802666	0.96923638687759	4	-1	-1	-1	-1	-1	0.0460546450518412	0.26844729009626
ENSG00000100146.17	SOX10	1429.56333100212	4.50744269613791	0.967452715174098	-0.0477369444839563	0.0972136977137941	-0.491051627564854	-6.1346793539698	0.627015434230732	0.935612048835522	944.009671084025	5.28684494125987	0.963163702286812	-0.0541470710596189	0.183493627402321	-0.295089654208525	-6.23640404184288	0.769558820412444	0.908064150652136	163.712641670748	3.10076254512451	0.981470706044063	-0.0269828866718734	0.105181988660987	-0.256535239686733	-6.04938489349385	0.798961979875158	0.923605850699939	446.423890335854	3.77516406726488	1.05775416752763	0.0810043698914785	0.0935182171890648	0.866188132390429	-5.49653759069363	0.387998120699223	0.871285041773798	4	-1	-1	-1	1	1	0.946964344103342	1
ENSG00000100147.13	CCDC134	170.689129062555	1.51743497195646	0.954426812088488	-0.0672935225962964	0.159997132003245	-0.420592055330915	-5.5431039565771	0.677094556871789	0.945363541834984	13.5700556070963	-0.795153424157064	1.1585429707136	0.21231155519602	0.246702814431215	0.86059640497217	-4.94052671470181	0.39494884876956	0.694686348536114	41.2297775337216	1.1223489816356	0.890800578217744	-0.16682560030948	0.121935641358304	-1.36814469051971	-4.86879072017494	0.179537651138312	0.508072498017882	58.2450964896146	1.05150593883317	0.993315697532465	-0.00967578410249611	0.0728867220168783	-0.13275098446951	-5.28485517514261	0.894597551190747	0.98260578119484	4	-1	1	-1	-1	-1	0.731554969740573	0.883919250575848
ENSG00000100150.18	DEPDC5	2004.41638574984	4.99754960399118	0.999611176831167	-0.000561062341547302	0.156129851643274	-0.00359356225374004	-6.35345232618756	0.99715689724367	0.999346473140132	489.158846795839	4.39405866814906	0.964121899994875	-0.052712527892921	0.131598461345937	-0.400555807064901	-6.09237631422679	0.691028265624775	0.869268142819987	596.172207681698	4.98127524700936	0.979003739008745	-0.0306137251104108	0.0709250201956948	-0.431635056654789	-6.34752411101742	0.668517330709914	0.867527086316678	803.716328680413	4.85362800585187	1.0693591208878	0.0967464320271275	0.0591670018573637	1.63514170044239	-4.79246818921001	0.104461679829836	0.698352249793751	4	-1	-1	-1	1	1	0.377498127274981	0.648075470355941
ENSG00000100151.16	PICK1	1704.880542951	4.71342910294712	0.960756479059138	-0.0577572944554172	0.0963118816197352	-0.599690230157254	-6.13857486249478	0.553281413347838	0.922532560890933	1254.8736168391	5.75870830194928	0.924657516236713	-0.113008989929037	0.104136677961212	-1.08519872288541	-5.72459938515532	0.28478554027877	0.607689486887217	496.472934402414	4.72342811278505	0.966316788377411	-0.0494318684569281	0.0561249966878712	-0.880746037845389	-6.01450521276657	0.38415388908594	0.696732927054853	722.307065133896	4.69103460052536	0.975028946921592	-0.0364830442709513	0.0393517478012561	-0.927100988124007	-5.61008315651673	0.35560859967286	0.859155080470781	4	-1	-1	-1	-1	-1	0.232835542638569	0.529837945646508
ENSG00000100154.14	TTC28	1935.69673371985	5.01142209984875	1.04961427621626	0.0698592478642946	0.103935488290283	0.672140469183961	-6.13710461016649	0.506713459695186	0.910575824601183	338.732654086142	3.82398209449375	1.03588319784936	0.0508613395269745	0.194973514855009	0.2608628129046	-6.05287791131635	0.795630637821546	0.921410481300688	594.416064727663	4.98094128275163	0.987130655654149	-0.0186870438539536	0.0689943895235506	-0.270848745571913	-6.40582094448891	0.788016162464577	0.918963531695297	847.028749149754	4.93304121343107	1.03676771393865	0.0520926969599308	0.0478772805340678	1.08804627954722	-5.50150173157044	0.278607045609216	0.823146273543528	4	1	1	-1	1	1	0.467100686075839	0.711465675540145
ENSG00000100156.10	SLC16A8	14.64780111244	-2.67381876903174	1.44702974791733	0.533094580979289	0.599970430537424	0.888534757457578	-4.73118723138955	0.381425620806122	0.865419399591204	44.4021523644838	0.831918654399669	0.86957616143206	-0.201615704033585	0.25974436174767	-0.776208202083885	-5.22253930064791	0.442511697178027	0.730522156631657	NA	NA	NA	NA	NA	NA	NA	NA	NA	13.7695748004104	-1.15292952024495	1.17176307601335	0.228680894321398	0.152525538201206	1.49929577052029	-4.37935869935332	0.136244724573149	0.724624896739548	3	1	-1	NA	1	1	0.210220634915517	0.507948086657391
ENSG00000100167.20	SEPT3	33479.9420143871	9.01431669678104	0.983697237006936	-0.0237137446482956	0.0336745351555264	-0.704204068111802	-6.68811756115571	0.486815949621596	0.902847442783906	12434.625268139	9.06542033852161	0.969525229370339	-0.0446496536838321	0.0985865099232996	-0.452898208066901	-6.23449827384862	0.653240913817472	0.84942947807556	5012.50645086431	8.05370293415832	0.94802448797985	-0.0770037696975756	0.0753664869814716	-1.02172428066743	-6.24490743116274	0.313561091233333	0.64251743297017	9725.09366992137	8.45348638483389	1.02058798250719	0.0294005591030148	0.0260218470980444	1.1298413595407	-5.86301288758273	0.260643391652075	0.812486365003765	4	-1	-1	-1	1	1	0.837802200429978	0.950931757171836
ENSG00000100181.22	TPTEP1	196.97297863289	1.59192036539883	1.14487628808753	0.195191713426852	0.219176424968254	0.890568926174997	-5.26177454353238	0.38035076577647	0.865011471933868	55.0867913543821	0.810012041182927	1.02016015465705	0.0287956582673278	0.427796221045828	0.0673116237374221	-5.52413953253274	0.946692509546682	0.98250807483628	119.95659072468	2.40224977740853	1.12285440969921	0.167170878743406	0.285380365408499	0.585782692176859	-5.76589772085223	0.561586225517258	0.810321860765149	193.121337742739	2.34943691029239	1.2044637759855	0.268391005455232	0.223037201338839	1.20334636484024	-4.95082681409342	0.231050067202794	0.794033505438027	4	1	1	1	1	1	0.281967293890705	0.574394757005411
ENSG00000100196.11	KDELR3	26.1647414001343	-1.59714882746995	0.91285742290721	-0.131538548289487	0.465014692345769	-0.282869660797038	-4.99552098037673	0.779247903791991	0.967017843660079	25.9477660163064	0.0610923446888328	1.12746624707894	0.173084244211725	0.268819456473215	0.643867994089821	-5.20032322122997	0.523593637994071	0.783053152479201	16.0819333630923	-0.245435588583751	0.873180482535283	-0.195648211540162	0.176850896402063	-1.10628905773463	-4.9588474514705	0.275759245556946	0.609487102825896	19.5271847293149	-0.611820892503626	1.0845333698896	0.117074443820319	0.163696214213862	0.715193349965725	-4.89391587470021	0.475784360096092	0.907724007602089	4	-1	1	-1	1	1	0.867082608121884	0.969168914856439
ENSG00000100197.22	CYP2D6	17.7652031443005	-2.42145144455199	1.21873757141071	0.285387506447433	0.455441011246142	0.626617936023325	-4.87057477527898	0.535718670537376	0.918805426294007	12.9968715632774	-1.09248407883717	0.81689158685322	-0.291783469989468	0.464323436537503	-0.628405647936535	-5.04468223487805	0.533560721863848	0.788813269821371	11.6132205514433	-0.922000914800294	0.947764658427862	-0.0773992301412512	0.368662730227387	-0.209945903925553	-5.35099069351334	0.834864389359121	0.938486359379859	18.393785292997	-0.755557965534036	0.868625638331978	-0.203193558917428	0.204886955508995	-0.991734971182717	-4.74921202009139	0.32318682152452	0.842703833593423	4	1	-1	-1	-1	-1	0.586606762211155	0.790970526109078
ENSG00000100201.21	DDX17	17412.849691468	8.1785248199637	0.944718445088071	-0.0820436686212118	0.0411974096031117	-1.99147639163737	-4.92966818807883	0.0557384415276358	0.635510617572276	3152.77779176399	7.0851138148447	0.985113312879491	-0.0216384144533505	0.109118726247981	-0.198301567452094	-6.30942460284817	0.843884077364734	0.942175635141389	11299.2350080928	9.23576314631513	0.973752532757598	-0.0383729192179862	0.031603382988529	-1.21420289821233	-6.11725998483512	0.232381260984467	0.567084714424786	13747.705220209	8.95552560131953	0.999443853220555	-0.00080257339570838	0.0265256582418001	-0.0302564931053683	-6.53499020589353	0.975909340907982	0.995652293649662	4	-1	-1	-1	-1	-1	0.221638083828948	0.519420709132201
ENSG00000100206.10	DMC1	33.4990569825577	-1.1632688743167	0.701412303151592	-0.511665358422502	0.429951862195003	-1.19005266266398	-4.64860847928508	0.243494577006245	0.805716281549479	26.7083919543512	-0.504053895892431	1.90731955294364	0.931546573501446	0.663712356811719	1.40353959654499	-4.53203704318649	0.168712175094507	0.48350924532967	23.4587191072481	0.154651396907307	0.960652831024831	-0.0579129432330644	0.271661933759018	-0.213180192129667	-5.52127674817225	0.832359427331554	0.937441997296208	27.1288020814281	-0.163714831456908	1.07765426901298	0.107894409647542	0.183732935684824	0.587234995431766	-4.9923946090658	0.558074190943537	0.928867130666388	4	-1	1	-1	1	1	0.625403613753245	0.815927415073854
ENSG00000100207.18	TCF20	4640.53767225579	6.25283949123719	0.9804195140608	-0.0285288953025933	0.0603001461866436	-0.473114861351901	-6.4630596753863	0.639605822578468	0.939335707411888	1063.63922446522	5.49071723372373	0.85836512218925	-0.220336638395531	0.110625249961177	-1.99173912350803	-4.41796296940371	0.053745945219068	0.306953794923189	1637.17323435771	6.44652222437144	0.947536444830776	-0.0777466605583002	0.0469826527862545	-1.65479503492502	-5.29235027560878	0.106445462234855	0.412586308093024	2194.12085466781	6.31187751824909	0.998163359773546	-0.00265214801368089	0.0321644004303117	-0.082456006584892	-6.25978736205595	0.93441214191824	0.990488667463513	4	-1	-1	-1	-1	-1	0.125255735220001	0.408025528621298
ENSG00000100209.10	HSCB	124.968072242548	0.982160527187222	1.0045033370698	0.00648235686967045	0.196522954971906	0.032985240175109	-5.50294516972045	0.973908046864522	0.995935771855698	129.368842495765	2.49032264671208	1.26936465950834	0.344106582094606	0.1333230529001	2.58099836907012	-2.96780556662831	0.0139085186766421	0.186160173056595	56.5648840194855	1.5700690274873	1.12668971793108	0.172090262595174	0.115684083693897	1.48758806829926	-4.77224090885698	0.145352766541095	0.466635854858853	75.72473857383	1.43064395418683	0.991153035707686	-0.0128202657188084	0.066521835429693	-0.192722669721856	-5.33804517264238	0.847479807121158	0.977682191438585	4	1	1	1	-1	1	0.103671126912757	0.376352255833274
ENSG00000100211.10	CBY1	252.159388512932	2.05785171183495	1.09111877056445	0.125808150587382	0.127260927757362	0.988584263877518	-5.33227104273205	0.330888803867285	0.847623973139633	290.790056359243	3.65221798854084	1.15831087089781	0.212022500057248	0.114747135479505	1.84773675762144	-4.46569144784181	0.0725682356287267	0.346140443346231	137.166749998087	2.85699836939821	1.0304915187328	0.043332631095046	0.0820427285942945	0.528171500844737	-5.89025472060249	0.60054140466192	0.833214850523924	159.180682505782	2.50516797417132	1.00560789175895	0.00806787682493988	0.0501657899669049	0.160824275472635	-5.55773809709407	0.872483851267588	0.980844052441597	4	1	1	1	1	1	0.24182158988417	0.537387252708099
ENSG00000100216.6	TOMM22	1833.37408030936	4.82276473386685	0.959496497738027	-0.059650554443989	0.0761134136907834	-0.783706203039636	-6.02550916660307	0.439446343696481	0.890136900480856	1069.70293573246	5.52256460665255	0.847993052966972	-0.237875649074303	0.0757981562055924	-3.13827751204261	-1.96976915199728	0.00331081952769965	0.122836265220022	506.28106688193	4.72359092736257	1.04032856184151	0.0570392395958417	0.0782868258309338	0.728593080514239	-6.1233385793278	0.470847912792403	0.757507603267288	797.569060749946	4.81411027031231	1.0091548805035	0.013147609713615	0.0344951829101688	0.381143354069279	-5.96253841624151	0.703725026672504	0.954855741924383	4	-1	-1	1	1	-1	0.104193527998556	0.377350663601334
ENSG00000100218.11	RSPH14	88.0970790126694	0.272716797658139	1.34623763812562	0.428933097232433	0.249869442854549	1.7166288615856	-4.23154230342806	0.0965084678738146	0.694445599918558	51.6634878082767	1.14218136409249	0.957028794557432	-0.0633657625059862	0.165758944095384	-0.382276581525055	-5.49844237606423	0.704421902760196	0.876628851129268	39.971817354065	1.07585878168026	1.0096647573675	0.0138763492453643	0.140177268764486	0.0989914368261676	-5.68322713560457	0.921680698859555	0.972492828729587	55.5107703125187	0.970630411052518	0.963709920801204	-0.0533291380580756	0.095417433916575	-0.558903502945826	-5.164504541564	0.577198304072739	0.933139436828009	4	1	-1	1	-1	1	0.861681453433041	0.965763654422109
ENSG00000100219.16	XBP1	1047.4111218779	3.97776883409631	0.903517191955344	-0.146376042206181	0.0850713783388537	-1.72062619725215	-4.8288505015184	0.0957705104511974	0.694445599918558	518.550978992648	4.44811289727056	1.05254030563457	0.073875480442019	0.153172942774011	0.482301110784387	-6.05769731164084	0.632405357613262	0.837757892262691	465.344489256183	4.59528015306398	1.11960878918213	0.16299471755017	0.104594518671284	1.55834855995106	-5.19326894884614	0.127683918144642	0.443669839011916	541.713200455296	4.24158493590563	0.945207530086025	-0.0812969721620472	0.0564185795831224	-1.4409609877234	-4.96624753017685	0.152023066093281	0.74211706724315	4	-1	1	1	-1	-1	0.169930530891564	0.46140715817027
ENSG00000100220.12	RTCB	1183.25948736119	4.24742824434227	1.01195895185508	0.0171507711032049	0.0751884403670185	0.228103828454037	-6.21650631123176	0.821135829070659	0.972605131681018	1023.46275954018	5.44256187993253	0.883981095552012	-0.177912577810235	0.106359974841321	-1.67273993883192	-4.94551329155687	0.102732190722958	0.397989212151918	871.675974555292	5.52288354172757	1.0670159396848	0.0935817281140199	0.0600942986893364	1.55724802776716	-5.33074975262584	0.127944782634498	0.444024202768722	1105.01528417681	5.30033947694119	1.00764829671551	0.0109921774052166	0.0230855901129208	0.476148859589444	-6.0097494155091	0.634775250001071	0.941205455394194	4	1	-1	1	1	1	0.533037439918893	0.756032919371201
ENSG00000100221.10	JOSD1	2186.00543591223	5.16880836755428	0.971142608137665	-0.0422449300912605	0.089000787879173	-0.474657933911911	-6.30734202795645	0.638518317325545	0.938874422133756	1632.25651196577	6.13334779941363	0.999621842667398	-0.000545668889271168	0.0940055098059357	-0.00580464794454754	-6.31185922525741	0.995399466838877	0.99836125339626	1261.85553880147	6.06928681141522	1.05531024942693	0.0776671975193875	0.0346994036348751	2.23828623502126	-4.21604456217758	0.0313194795934382	0.253758785367935	1811.74590818881	6.0261822186362	0.976161379546313	-0.0348084202293057	0.0302276504933509	-1.15154236803692	-5.58654854585871	0.251642883293632	0.808957843696854	4	-1	-1	1	-1	-1	0.573669513574706	0.782897887510431
ENSG00000100225.18	FBXO7	3084.37723675383	5.59845781989061	0.873021342085985	-0.195911172137734	0.0654500925573151	-2.99329098681065	-2.51651962144656	0.00552863954972405	0.433569976301394	941.899080050728	5.35606810816887	0.942707574121792	-0.0851177755149895	0.0694772448963212	-1.22511731203516	-5.55244681104071	0.228197726897782	0.552794016232098	1408.04428570726	6.21714634424074	1.12133283838036	0.165214568070746	0.0586303718446054	2.81790073766941	-2.97602279375391	0.00772154097698589	0.146918446527478	1856.40140736797	6.01960494137557	1.04025758479227	0.0569408074908734	0.0415174578328967	1.37149070446591	-5.31867999459597	0.17260726528724	0.758589043148054	4	-1	-1	1	1	1	0.0484986603760033	0.274104625242799
ENSG00000100226.16	GTPBP1	1908.08144701899	4.97331929223721	0.987587218701391	-0.0180199295644653	0.0904242451522698	-0.199282056865619	-6.34071758823425	0.843406373657388	0.975673636954754	1314.79692987684	5.83161194335378	1.08725511877314	0.120690500994432	0.0692409418209884	1.74305111716214	-4.85486310666937	0.0895493439998982	0.376732779544662	546.83439834957	4.85507085556701	1.02555142878043	0.0363998410972182	0.0783816576914758	0.464392335774455	-6.31321246669927	0.645094090889449	0.856620752698643	841.848210648386	4.88305386086348	0.996827553760242	-0.00458414778963593	0.0564901854886269	-0.081149455431667	-6.05062907935934	0.935449094564395	0.99070662817794	4	-1	1	1	-1	1	0.575838140762896	0.784004314942675
ENSG00000100227.18	POLDIP3	1232.38536743227	4.37879973826005	1.03633068234691	0.0514844254754931	0.0904710716456722	0.56907058288345	-6.10473577083239	0.573606522720945	0.926456978951123	1182.00934744826	5.68692081573989	1.0516683161734	0.0726797673075711	0.0645087846996533	1.12666464956612	-5.67885137919	0.267067913968333	0.592151794684641	775.292682661806	5.36322051649737	0.984280010219112	-0.0228592997618709	0.0408019385392886	-0.560250335651563	-6.33598962060588	0.578693257382609	0.821247295726596	1105.12485955342	5.30532229302158	0.991323940660746	-0.0125715226243934	0.0300437954486015	-0.41843989538208	-6.03769760686345	0.676322601198698	0.949040880055309	4	1	1	-1	-1	1	1	1
ENSG00000100228.12	RAB36	821.715230735216	3.69035107734436	1.13369963212542	0.181038456291134	0.098163744475109	1.84424969991888	-4.53822531324604	0.0751890119280765	0.669399696717852	621.493805321889	4.75037297890761	1.06755465479876	0.0943099323175971	0.0746921645802334	1.2626482690335	-5.45285036928239	0.214538716328943	0.536136921647135	170.937158309339	3.16936280330257	0.968229164231538	-0.0465795443174631	0.117357844801459	-0.396901838102638	-6.02345794697297	0.693725346977964	0.879998981425945	307.475306433799	3.46436317767314	1.00880621880169	0.0126490743222865	0.0592086570617859	0.213635555170366	-5.76119487828605	0.831169174738304	0.976690390002854	4	1	1	-1	1	1	0.252168707418382	0.547898910362436
ENSG00000100234.11	TIMP3	4574.22328121102	6.18122489411287	1.03173189851299	0.0450681268308876	0.0783633521325984	0.575117393582499	-6.38226377034695	0.569563337348784	0.926456978951123	1978.35129512275	6.32545659234422	1.20577007180182	0.269954826063252	0.246003122132463	1.0973634144281	-5.73043815374189	0.279504009021197	0.602906692121062	1327.66023291144	6.13681019640776	0.976687681947099	-0.0340307934306165	0.0770066492931792	-0.441920194463399	-6.49465093337987	0.66112521374022	0.864282834584215	1542.54866078595	5.77027875654933	1.06547631112945	0.0914985178545623	0.056884023886058	1.60850994011674	-4.95417901697671	0.110172722648886	0.706634029282001	4	1	1	-1	1	1	0.155222517934458	0.445197960839494
ENSG00000100239.16	PPP6R2	4176.27991850766	6.13313464304464	0.95453415573758	-0.0671312729191274	0.0468174100547218	-1.43389548547564	-5.54538928481693	0.162094771046244	0.756136932658529	2206.79774523553	6.57946687333224	0.894783795558732	-0.160388965310563	0.0754062357171162	-2.12699869958045	-4.20307056637526	0.040084347332611	0.274856707701017	1205.71277761052	6.00631807650189	0.929678136353565	-0.105196767331983	0.0398549165108099	-2.63949285412379	-3.36648283455464	0.0120914834845015	0.175215514187994	1673.84202752933	5.92843409366597	0.985968368725643	-0.0203867312604952	0.0279125247436875	-0.730379335001064	-5.95465726387675	0.466485149782	0.904406759722291	4	-1	-1	-1	-1	-1	0.00523369769306388	0.110111992517566
ENSG00000100241.21	SBF1	10306.1303405675	7.38314147556509	1.00568913234337	0.00818442389572871	0.0546433091955898	0.149779067487173	-6.71041035474193	0.881956055860538	0.983920629770037	8880.91866586745	8.59446403664366	1.0194384861684	0.0277747244695288	0.120902934804379	0.229727462897971	-6.31055731047352	0.819556476214868	0.931897594165262	2573.05936211905	7.09708698492151	1.00825072691669	0.0118544458813824	0.0636584441097143	0.186219535321213	-6.66861730013325	0.853292214637926	0.946213877831848	3958.9036945048	7.1514838157215	0.968943639145856	-0.0455153445097149	0.0348452267442886	-1.30621461710463	-5.52547176882224	0.193808110041454	0.772737816912379	4	1	1	1	-1	-1	0.55851475533571	0.772169605333776
ENSG00000100242.15	SUN2	3716.21302177489	5.98999548271545	0.957387858352309	-0.0628245850548616	0.0942756971086206	-0.666392156002599	-6.29526258579981	0.510327630455614	0.911952374115369	2653.0508003757	6.79886282355185	0.903997555172135	-0.145609223956862	0.129695413929373	-1.12270140898085	-5.70991392405211	0.268726472576288	0.592917500185431	1651.37160245505	6.43229707899469	1.03333769757311	0.0473118079271838	0.0830785896538037	0.56948256011972	-6.45839661458309	0.57247817016864	0.817072032629363	2551.66314588923	6.40677722846647	0.977258814757188	-0.0331874023780376	0.0740945006846714	-0.44790641776878	-6.16913140379169	0.654973424290291	0.94420351322934	4	-1	-1	1	-1	-1	0.593653793867337	0.79531088849125
ENSG00000100243.21	CYB5R3	3846.96099937409	5.8843616064769	1.05402066558326	0.0759031533529298	0.128828715474634	0.58917884163702	-6.32512412082678	0.560216831710468	0.92332153628728	3564.32176499387	7.26668595187193	1.1519958549541	0.204135525766405	0.1218455925023	1.67536241216564	-4.98634517736919	0.102213106348536	0.397471457125699	448.990526316051	4.57438830682911	0.960709294186691	-0.0578281501349158	0.0632231575540467	-0.914667225936651	-5.96623635703391	0.366302734322357	0.683342716307513	885.581692856727	4.97451453785896	1.01542680806173	0.0220862539601405	0.0356560328463161	0.619425443524136	-5.88263965375516	0.536730605963439	0.92163589646315	4	1	1	-1	1	1	0.346938631645556	0.627734752289911
ENSG00000100246.13	DNAL4	499.421245373723	3.02622868058774	0.969908441663166	-0.0440795300545262	0.113941416643352	-0.386861348165431	-5.90579970095921	0.70162954010679	0.949597008824122	717.411031146493	4.94948929338028	0.910007969534288	-0.136048914897733	0.103449954333564	-1.31511817259055	-5.41013347847004	0.196483858700305	0.517010635593607	260.822938395267	3.77356703857829	0.911138549221196	-0.134257645606246	0.0842498562656629	-1.59356527781953	-5.00561931873843	0.119561340935196	0.433106998015998	421.481813403854	3.88977561332314	0.954523513605853	-0.067147357661788	0.0494537994968773	-1.35777955071031	-5.00919207500665	0.176908312475731	0.760646128774496	4	-1	-1	-1	-1	-1	0.0621701577505294	0.305724450812366
ENSG00000100258.18	LMF2	632.151475232517	3.35723056436525	0.947413846116471	-0.0779333383389681	0.135180307178814	-0.57651399057615	-5.89533697756541	0.568631542524249	0.926456978951123	778.231105915428	5.08414748873489	0.963787030516755	-0.0532137077283799	0.0868422941709579	-0.612762574231667	-6.07641396959283	0.543744921494895	0.794229270523803	200.478937507054	3.40304403892566	1.13393998979009	0.181344292199813	0.0865564422659019	2.0950987292514	-4.11762550783958	0.043081541500077	0.284240799708667	314.635477382092	3.50479997015718	0.947800335220644	-0.0773449236603857	0.0477913231591379	-1.61838841337033	-4.60248723944767	0.108025881767175	0.703365342810496	4	-1	-1	1	-1	-1	0.231255360822264	0.528035701182216
ENSG00000100263.14	RHBDD3	252.845900077379	2.05126750272687	1.08128398514714	0.112745477889445	0.149224247795379	0.755543951838484	-5.48110101804601	0.455900409188548	0.894667880546494	389.867150079124	4.08285197134543	0.949573542222794	-0.0746483568701924	0.11084385652943	-0.67345506740261	-5.91646780180658	0.504802279941504	0.772109369040064	134.29149074259	2.82476058294681	1.04214759275555	0.0595596118368959	0.0836154961583973	0.712303515177007	-5.7735081890358	0.480755094263429	0.764266001382938	169.02533671633	2.60868885848751	0.963474965840624	-0.0536809137081348	0.0459388747401055	-1.16852913816085	-4.99770836948766	0.244752283898433	0.803733117725827	4	1	-1	1	-1	-1	0.575389536314184	0.783919701723008
ENSG00000100266.19	PACSIN2	1389.47883563125	4.57094761407521	1.02807530566095	0.0399459446139904	0.0670763131011412	0.595529819203954	-6.12776719078759	0.556021158594282	0.922736841472553	922.975292569922	5.31549251456839	0.901585338909028	-0.149464039509455	0.0695114350601691	-2.15020793888198	-4.11782963405934	0.0380764669613769	0.270558574193504	596.938616101116	4.98675603187744	1.07296908119714	0.101608503823933	0.0576050230221955	1.76388270489507	-4.94554759450407	0.0860272506841717	0.378015829396825	819.563788229275	4.87674810352611	0.976317637051379	-0.0345775015600396	0.0392918862277503	-0.880016331097357	-5.68308589676973	0.38048993462777	0.868276936932308	4	1	-1	1	-1	-1	0.235680184189526	0.532688619263929
ENSG00000100271.17	TTLL1	578.510544953797	3.23048682109434	0.963127938172292	-0.0542006420865413	0.0843533051666443	-0.642543193529467	-5.8256580502506	0.525472512642658	0.91575108821469	318.748641658271	3.79436985978675	0.901920555586461	-0.148927733589745	0.0712974779141215	-2.08882190431939	-4.07433909153695	0.0435907113938099	0.282712920541323	195.909647047583	3.3835750845473	0.981362913473905	-0.0271413431044734	0.0605025548058612	-0.448598297899382	-6.03906863567745	0.656343836609556	0.862220403396076	269.01547886007	3.27776141680966	0.97893399193176	-0.0307165105673083	0.0352687061989843	-0.870928193226236	-5.39466225854166	0.385414220276193	0.870436650277819	4	-1	-1	-1	-1	-1	0.11209307546455	0.388958327121292
ENSG00000100276.10	RASL10A	1053.41804040345	3.97702654781637	0.978463390383271	-0.0314102220634564	0.0995000942040011	-0.315680324875444	-6.11686042590422	0.754462904359639	0.962194446242451	1243.03409116379	5.73088923556289	0.881617890383829	-0.181774594542099	0.142965356779764	-1.27145903480744	-5.51360824318327	0.2114228257725	0.533742576601294	137.50442466585	2.82537825415388	0.960379414388357	-0.0583236149738881	0.12173766021076	-0.479092623210553	-5.89976999111262	0.634698775359822	0.851379757501248	219.708332913158	2.90654338905744	0.951970980637308	-0.0710104990103941	0.0667908529617748	-1.06317700495656	-5.15559063509404	0.289691519015692	0.826575038876136	4	-1	-1	-1	-1	-1	0.247648073391424	0.544012985939793
ENSG00000100280.16	AP1B1	5192.30851086059	6.42489841213931	0.99642586624115	-0.00516562186996165	0.0543159290334339	-0.0951032590601918	-6.5943375526582	0.924874492702182	0.988800906291954	3392.21114367056	7.19926522022467	0.974183495646956	-0.0377345532507648	0.0657107805038669	-0.574252093209337	-6.16711480616503	0.569238291628096	0.807232095634013	1483.29336240043	6.30578871552787	0.972937294166711	-0.0395812686167479	0.0425359666657479	-0.93053647817109	-6.1771740764926	0.358139369939959	0.677690019974483	2208.87288592065	6.3123997541158	1.00843007010162	0.0121110432810112	0.0226995983280891	0.533535576531533	-6.12072942101312	0.594582673110641	0.935552050573264	4	-1	-1	-1	1	-1	1	1
ENSG00000100281.14	HMGXB4	1232.99348772585	4.35582807769666	1.08243504274302	0.114280450980321	0.0749629416414927	1.52449261565618	-5.14864046569049	0.138012649352989	0.732611393831358	204.546292445686	3.12596551499007	1.00152257161559	0.00219493596931253	0.0987165147848737	0.0222347392844632	-5.93835768785641	0.982379018896751	0.99380890243567	360.834279781978	4.25604070719846	1.02943406556209	0.0418514294526129	0.0638573620921487	0.655389262591517	-6.10350395889159	0.516281116121369	0.783213104261947	441.938272112121	3.97826599060654	1.0929067990321	0.128170376026017	0.0439891377284239	2.9136823917146	-2.06875815644531	0.00421286151951776	0.365803901077209	4	1	1	1	1	1	0.00523695691662739	0.110111992517566
ENSG00000100284.21	TOM1	2406.22377429248	5.28753129989346	0.982799077405356	-0.0250315915048894	0.0672303679842969	-0.372325665549474	-6.34658834772904	0.712306108912399	0.951838885803535	1660.25254080011	6.16296560973275	0.918932373675724	-0.121969400677256	0.0884004418775441	-1.37973745477667	-5.39228271137392	0.175868397671339	0.49273357237469	497.978901534577	4.72975188739032	1.00304218575262	0.00438228381273815	0.0501628256030112	0.0873611835070767	-6.39465326861311	0.930856621590644	0.976290342911549	771.790789274492	4.79757346213851	1.00409897669265	0.00590148656524513	0.0282017926238959	0.209259270995585	-6.01566253452196	0.834576547847765	0.976997987693998	4	-1	-1	1	1	-1	0.827223197379766	0.943844422997018
ENSG00000100285.9	NEFH	7355.01517438967	6.7363365496119	1.17809438364783	0.236455126066485	0.100733245582204	2.34733949750009	-4.10523480928994	0.0258043727606746	0.564680811448688	4358.27264663791	7.42209201795947	0.571134455682754	-0.808097672045555	0.22182057870437	-3.64302391043052	-0.710346713351462	0.000813698451512125	0.0961159618182398	1373.8454531911	6.16965135094863	0.904827490603208	-0.144285332718751	0.109015085142723	-1.32353547703836	-5.73421796137311	0.19379641623647	0.525940570951052	2715.09091077625	6.53487655530384	1.02214779519969	0.0316038146567758	0.0817122602608211	0.386769556439855	-6.21495004302036	0.699565258165644	0.954293926113555	4	1	-1	-1	1	-1	0.0295034823303103	0.223087701878558
ENSG00000100288.19	CHKB	509.857396636545	3.05140411160924	0.872984566010481	-0.195971947031467	0.111829862832776	-1.75241158369757	-4.57188716325901	0.0900699547890854	0.690681282254387	357.167297105104	3.94052714576784	1.13301420924989	0.180165954261526	0.186923143704107	0.963850439765356	-5.65349038648843	0.341317478280145	0.655372604117526	255.32354486679	3.76291636909936	0.882255201592907	-0.180732064027821	0.0666679068195868	-2.71093053089111	-2.92671104312116	0.0101215893372628	0.164116783865516	392.757319175781	3.83185455834503	1.0172036375141	0.0246085262186864	0.0521638845732319	0.471754096153229	-5.75156925334282	0.637900741496569	0.941945338107604	4	-1	1	-1	1	-1	0.0910183555680154	0.356100235586135
ENSG00000100292.17	HMOX1	128.57503504424	0.827936392986009	1.06301916472329	0.0881676068426966	0.201486146993347	0.437586445313324	-5.40246972129029	0.664866290869673	0.943773979609118	117.633094725853	2.12065284189899	1.77933790687594	0.831340513012049	0.339798411106748	2.44656974794059	-3.19206470716649	0.0192445163201504	0.211150108873396	44.5087234223121	1.10657525114931	1.26977010012311	0.344567311614415	0.215570819630487	1.59839495997205	-4.56246803815802	0.118480977337125	0.43206852248838	69.1007793976717	1.03781295595771	0.881192146640601	-0.182471457375969	0.133754088339437	-1.36423087803416	-4.59364782968392	0.174874638719259	0.759290152924047	4	1	1	1	-1	1	0.181929856092442	0.47603518392734
ENSG00000100294.12	MCAT	290.837388230808	2.27889513543583	1.10823373611706	0.148262190389094	0.127332717173171	1.16436838607206	-5.19114625056174	0.253584916694668	0.813005615749594	573.175422872965	4.62391679216394	0.879589204519366	-0.185098197245129	0.101935576582123	-1.81583509360942	-4.64556727183638	0.0774263761986192	0.354995913921967	148.150486209415	2.9611746917986	1.03191323772073	0.045321675439417	0.0919090315416476	0.493114492441148	-5.92347248298954	0.624852565044265	0.846870423135885	201.380293715618	2.85345950078583	0.927511247882223	-0.108563317557685	0.0425796142703126	-2.54965479180908	-2.8483385354155	0.0119553011106781	0.44479503255735	4	1	-1	1	-1	-1	0.019519304793127	0.188328576450105
ENSG00000100296.13	THOC5	1657.5822380658	4.7814030508165	1.11940656698689	0.162734116426356	0.0873810580440822	1.86235003408015	-4.69813079548978	0.0725190923573362	0.664892810595611	494.058533656708	4.38518390338335	0.773916639606087	-0.369749916248443	0.161958611551731	-2.28299015844762	-3.78225040314296	0.0282125715901778	0.242921237699592	617.804812881694	5.03953037627359	0.915613424305915	-0.127189479702813	0.0621755233430691	-2.04565193606837	-4.46799702834659	0.0479659318015106	0.297079361854575	865.305217467705	4.96647671124532	1.00872144699309	0.0125278369583377	0.0410204016201656	0.305405029291058	-6.02553821182007	0.760550845325334	0.964256689606051	4	1	-1	-1	1	-1	0.116538316731389	0.394919996905179
ENSG00000100297.16	MCM5	190.252911296628	1.71603227953308	0.970585970647028	-0.0430720880968511	0.157008124096144	-0.274330314719739	-5.62895169885788	0.785738579910926	0.967326079676775	119.58742176257	2.30921005460622	0.982694056386325	-0.0251857648274876	0.226294388851665	-0.111296461902097	-5.79855002012823	0.91197694720902	0.968498146297254	72.1334155910337	1.89595912141114	0.888893549821549	-0.169917436619657	0.159281447215018	-1.06677481646862	-5.31526731617159	0.293001097057396	0.624676505643314	113.246718919154	1.90208434147567	1.02253789953571	0.0321543164764817	0.116049096960929	0.27707511147034	-5.41529402942498	0.782166743868417	0.96923638687759	4	-1	-1	-1	1	-1	1	1
ENSG00000100299.18	ARSA	589.318020168594	3.28119619111596	1.15948517532438	0.21348437442745	0.107601474739998	1.98402833179845	-4.23123615356754	0.0566049629800457	0.637595411416002	694.990049239906	4.9118285633112	1.12383127445243	0.168425453901683	0.146030570419875	1.15335750190811	-5.59546768750932	0.256088049238242	0.581208529140706	225.085300110632	3.56018679904736	1.14397260658581	0.194052505948491	0.0992835139675589	1.95452898667445	-4.3904442073138	0.0582447594242639	0.322707905173743	410.179546081949	3.88708711469625	1.04657987546078	0.0656824229492007	0.0554498172268624	1.18453813256901	-5.218547667523	0.238381938220704	0.798906606980371	4	1	1	1	1	1	0.0128811948351528	0.160898852577316
ENSG00000100300.18	TSPO	76.4679245432695	0.313445604412173	0.952842640292974	-0.069690118752154	0.213984699095531	-0.325678046359013	-5.32101009428171	0.746961853419253	0.959456040673704	350.677525668746	3.85771491857548	1.41242119693137	0.49817037763914	0.207774467661294	2.39764964023991	-3.48869411144096	0.0216090191296446	0.219062089617507	44.7242043216381	1.20075726750693	1.40988656624229	0.495579093898634	0.129597315866268	3.82399195991084	-0.18609941982487	0.000488938558314754	0.0601707848879913	59.4804068472953	1.0393942268991	1.09653086808285	0.132946425420739	0.0823218663672066	1.61495883521051	-4.31466536771223	0.108767387114667	0.703657169437208	4	-1	1	1	1	1	0.000242224106256023	0.0300531851504468
ENSG00000100302.7	RASD2	2852.55514229688	5.47583640663597	1.09627427432533	0.132608787993654	0.0867212624766296	1.52913811684177	-5.31902199760972	0.136860307655701	0.732611393831358	1809.59052952086	6.28397516902222	1.02712481064236	0.0386115007935517	0.102096650293078	0.378185774780208	-6.24484397005904	0.707432629191211	0.878401123781666	358.254768561142	4.22953861202922	1.00278032109169	0.00400558961516156	0.101139408097339	0.0396046377027092	-6.32262219623362	0.968621759259864	0.989066824021304	534.017575034678	4.24344438684424	1.0166224925209	0.0237840555226335	0.0455577277357251	0.522064130603747	-5.82061951877161	0.602522628921364	0.936952201311024	4	1	1	1	1	1	0.404602181753202	0.66790099785428
ENSG00000100304.13	TTLL12	1648.09921248482	4.7476183046046	1.1629934372718	0.217842955760272	0.0781257233632719	2.78836401612998	-2.88357154394275	0.00917130096785067	0.472268670590967	1487.68674656307	6.01874128414221	1.05075115699254	0.0714210450566122	0.0988321833891382	0.722649673491494	-6.05219840373416	0.47439408403	0.751120540361218	358.867702006989	4.25172788912449	0.997573837952593	-0.00350446487512984	0.0839723633173046	-0.0417335506193579	-6.31667417697315	0.966936029023402	0.988800850137497	451.957395129175	4.03074775876335	1.00112458395662	0.0016215201003286	0.0472247292852968	0.0343362497756753	-5.89699998965564	0.97266218927901	0.994820417798922	4	1	1	-1	1	1	0.119558845837046	0.39968291477594
ENSG00000100307.13	CBX7	5745.6813216692	6.54744582646546	1.12834436292888	0.174207435529656	0.0666308660483648	2.61451555204468	-3.49977114678329	0.0139212206314154	0.510810518582865	6587.04904089719	8.15519316769097	0.99169760664593	-0.0120278209476409	0.0727348968658171	-0.165365202480868	-6.32200891071443	0.869547970078263	0.951956458464228	2156.44609881558	6.8435126134208	0.960698225768456	-0.0578447716500621	0.0495632731199065	-1.16708941941991	-5.98809885936922	0.250658381133416	0.585560915186094	2882.72655895512	6.69619825313652	0.998404429826834	-0.00230375957038729	0.0265769367307269	-0.086682659996846	-6.3004595172923	0.931058411649949	0.98961492974334	4	1	-1	-1	-1	1	0.290598778523668	0.582414664017619
ENSG00000100311.16	PDGFB	546.253798600728	3.07842975537848	0.798271611695428	-0.325048388321235	0.152618674337625	-2.1298074415334	-3.94970993062078	0.0416312698249556	0.612198294005524	462.556445056539	4.31598957075646	1.07631929509518	0.106106123542624	0.120758686534476	0.878662451436413	-5.78560487361318	0.385199698570409	0.687788659652347	158.927554130564	3.03913316717602	0.996982128875421	-0.00436045065895932	0.123127212427973	-0.0354141913308571	-6.06122220729588	0.971940285953263	0.990426961094265	242.286194633739	3.07689235409813	0.959962709124932	-0.0589497311425962	0.08433336061031	-0.699008443586077	-5.47686015990959	0.485807449476386	0.910408551151749	4	-1	1	-1	-1	-1	0.239497113853333	0.535835800314404
ENSG00000100312.10	ACR	14.2807810303665	-2.55018304131886	1.22260766101079	0.289961512349244	0.412980246444749	0.70211956829765	-4.8220656784621	0.488095893789881	0.903042979354926	8.21183864174528	-1.67914889412715	0.839085117703412	-0.253110928250908	0.408774614625243	-0.619194341319251	-4.9588331476162	0.539545453791637	0.792173978416981	NA	NA	NA	NA	NA	NA	NA	NA	NA	NA	NA	NA	NA	NA	NA	NA	NA	NA	2	1	-1	NA	NA	1	0.948562763757119	1
ENSG00000100314.4	CABP7	206.056720529287	1.65884026877146	0.878097859835713	-0.187546364657062	0.130886852653018	-1.43288925400513	-4.74214771267839	0.162379901198612	0.756441088269923	118.66759357088	2.28137505328943	0.827783788782158	-0.272674099608116	0.211178919402748	-1.29119942643559	-5.03410758883395	0.204565499021371	0.526440106382008	42.775955409128	1.13477402694554	1.04928739069867	0.0694098736735941	0.17186497038245	0.40386283207763	-5.61729668722589	0.6886438222	0.878171018778456	74.626522840642	1.33739219722687	0.97040024585835	-0.0433481789110314	0.110614439130122	-0.391885356486223	-5.28374368882667	0.69579075640842	0.954031361052634	4	-1	-1	1	-1	-1	0.315040612483276	0.602730721531545
ENSG00000100316.16	RPL3	13808.4564501437	7.81750806234503	1.01214442479866	0.017415165599807	0.0811989521055394	0.2144752505817	-6.75573313436083	0.831648947011263	0.97363720653349	16115.7394366573	9.45361412080963	1.00719904576778	0.0103488213439695	0.0962218948468462	0.107551627001748	-6.32814405390298	0.914926784153458	0.969761651036904	5339.32313492893	8.14594401808283	0.996757305789974	-0.00468582030976431	0.0426557193492457	-0.10985209911475	-6.76339772110601	0.913121724047436	0.970304774808488	7450.71661070348	8.04124032117065	0.988395788809733	-0.0168392309995567	0.0224470873923294	-0.750174430439067	-6.16519021504282	0.454518218511712	0.901946373047976	4	1	1	-1	-1	-1	0.898266335851049	0.988132769092586
ENSG00000100319.12	ZMAT5	258.500501437255	2.09047791305197	0.999803480716188	-0.000283545258162373	0.131775310376385	-0.00215173280451773	-5.74980078513047	0.998297620642911	0.999610596455979	272.353831916637	3.56831402384994	1.13925472935864	0.188090359596125	0.105757778555299	1.77850142245353	-4.57466843078305	0.0834590654675837	0.366449681829549	94.9366920764179	2.32466760549633	1.14109896221004	0.190423915288731	0.0840283634329753	2.26618617225149	-3.63237952727313	0.0293937749142837	0.247826829514457	144.932263952061	2.37243781909263	0.964304690198989	-0.0524390297746835	0.0506879560270452	-1.03454615030648	-5.0803363111274	0.302819993602159	0.834334006686638	4	-1	1	1	-1	1	0.201776790918247	0.498331245924125
ENSG00000100320.23	RBFOX2	11656.0184192998	7.55822813777291	1.01223474790572	0.017543905018264	0.0387979923222568	0.452185898500726	-6.64450124710742	0.654435491227393	0.941970714556543	3976.78727700454	7.33289968085298	0.909514116138709	-0.136832065449005	0.168713649645072	-0.811031388016698	-6.00555898920956	0.422483593895987	0.714833789635088	5927.67267653664	8.30395291739518	0.991389704847628	-0.0124758177640047	0.0296165807274373	-0.421244365742967	-6.69267828248274	0.676019439940342	0.871782172900832	7579.5540097722	8.09964659834943	1.00575375385853	0.00827712266448782	0.0215550375545699	0.383999454583783	-6.38078097228287	0.701612220141723	0.954293926113555	4	1	-1	-1	1	1	1	1
ENSG00000100321.15	SYNGR1	27060.162349252	8.78620731964714	1.06271749198194	0.0877581283031328	0.0484955073705647	1.80961357167694	-5.32574177057596	0.080533677165938	0.677459290576381	15691.9443218894	9.34531768895195	0.853376684963158	-0.228745399566895	0.138261143150904	-1.65444458474666	-5.0217353724836	0.106414506439991	0.403025089688774	6545.21739785079	8.44651115254805	0.938973383565222	-0.0908438315159765	0.0434964687933141	-2.08853348412367	-4.70431934018264	0.0437038186581312	0.285550535064651	9430.17376738885	8.41024139894057	0.960542585985729	-0.0580785171980677	0.0240369186429154	-2.41622139929261	-3.67222529783137	0.0170852184984794	0.497325316222482	4	1	-1	-1	-1	-1	0.00425308017210527	0.100562829763496
ENSG00000100324.14	TAB1	1607.87750888271	4.68355385224728	0.998296618792851	-0.00245955499538488	0.0883215222750015	-0.0278477423399329	-6.30754900097062	0.977970719417128	0.996365607060193	870.640539506666	5.23987519657447	1.07100102530814	0.0989598612331398	0.0742998795434916	1.33189800361942	-5.41174042967888	0.190961131381885	0.512540013272667	325.092600988696	4.10502550814436	1.07038855286063	0.0981345924489742	0.0721975974389344	1.35925011260905	-5.39518484878795	0.182313995067548	0.51080911811249	489.305315770238	4.14466289536807	1.02500173207008	0.0356263476300409	0.048122665256281	0.740323659138786	-5.66475596171082	0.460451409669869	0.903571214024609	4	-1	1	1	1	1	0.21505288960759	0.512465375306301
ENSG00000100325.15	ASCC2	624.595932505438	3.32717895576666	1.00168050091523	0.00242241547051143	0.150598302080039	0.0160852774370855	-6.03219340544723	0.987274421191693	0.998021043865564	285.374887869422	3.61846564436038	1.26209143741418	0.335816436093251	0.164260561842706	2.04441304915799	-4.13690905994067	0.0480061158939807	0.295210951660393	177.702635324631	3.23333437152694	0.968361374446861	-0.0463825599591399	0.0901077770569416	-0.514745357993122	-5.98255361437616	0.60979955677165	0.839266749652458	252.219475887499	3.15854094722682	1.01246949279671	0.0178784381168004	0.0572471260973249	0.312302806020438	-5.66804200617831	0.755315585504332	0.962087519233869	4	1	1	-1	1	1	0.387716300559644	0.656300104251495
ENSG00000100330.15	MTMR3	3081.39798815927	5.71570917412022	1.07220827728735	0.100585177645874	0.0747571650546155	1.34549213540119	-5.58990031931399	0.188695659887115	0.780539079562707	886.31651530628	5.26336940986136	1.19529229915208	0.257363460859962	0.0759727396956181	3.38757641084261	-1.34008156831205	0.00167314756104205	0.104743497997473	1449.14407052783	6.26805967637125	1.01469481883533	0.0210458854830155	0.0527605874532941	0.398894070344576	-6.52521525551184	0.692269539807285	0.879297807950946	1779.41042749152	6.0090908103842	1.04578977120507	0.0645928644694226	0.0339632840333907	1.90184389724853	-4.49817296848367	0.0594254433171569	0.647007308661991	4	1	1	1	1	1	0.00110816712721746	0.0570600421132778
ENSG00000100335.15	MIEF1	2595.84757805307	5.34859900658235	0.924678200218964	-0.112976718148035	0.058723003560089	-1.92389202354798	-4.66761881659995	0.0640430810268159	0.65401644015245	874.074675021307	5.21460724701316	0.941586352369827	-0.0868346852066949	0.0948949191876248	-0.915061480109453	-5.85108704554145	0.366026933037431	0.673648843214856	784.348098953267	5.38276863909335	1.08357130814943	0.115794098081729	0.044896532704163	2.57913230949775	-3.42859631586643	0.014025436993817	0.186468379090927	1104.33815258563	5.31604167181163	1.02620252316366	0.0373154778561787	0.0312413866973265	1.19442450547088	-5.4451436062307	0.234507550488724	0.796459074945988	4	-1	-1	1	1	1	0.0910700736235649	0.356142848548753
ENSG00000100336.17	APOL4	15.5399744609931	-2.87356682191729	1.46626108927462	0.552142019340574	0.632188481006356	0.873381967450024	-4.74454765361999	0.389493924706007	0.870439056080706	50.0864465955745	-0.723410823287395	1.90601861388099	0.930562208451771	0.991773065808494	0.938281387681341	-4.89210394830165	0.3541254174097	0.66535082024632	25.7057476318568	-0.527715984544569	3.09091303743012	1.62803306466744	0.576926221282803	2.82190859872426	-2.49807009238642	0.00764287555301473	0.145997935190823	23.4529608396676	-1.27518826336145	1.1320701966035	0.17896341855132	0.297831769962302	0.600887603676304	-4.89289133683769	0.548971126070873	0.92666502851032	4	1	1	1	1	1	0.0320907196069372	0.231251087364727
ENSG00000100341.11	PNPLA5	76.8997224210099	0.223349728805556	1.47249054088844	0.558258366376843	0.265318325473581	2.10410783115104	-3.7148710025323	0.0439835771932018	0.612742539601765	56.0424794470173	1.18861522830198	1.02248552912799	0.0320804253645645	0.228934152872189	0.140129486850634	-5.53389870178385	0.889310315875584	0.959683521360109	33.3802482200417	0.82067887877251	1.08195172616725	0.113636131352562	0.133964529032964	0.848255371573777	-5.3231751367206	0.401762893418307	0.710846891562541	45.141528874734	0.652060412462828	1.001854242673	0.00267262962204298	0.10497598711148	0.025459437873204	-5.23426478133312	0.979727916008449	0.996258056021988	4	1	1	1	1	1	0.261370402241192	0.556641130045934
ENSG00000100342.20	APOL1	147.620256861907	1.18732826775712	1.54893332160142	0.631275040405419	0.23102230198259	2.73252856970057	-2.67023628181689	0.0105000670933975	0.485589555081214	208.481304693357	3.00472986962473	1.76081780216511	0.81624563630615	0.27883877518428	2.92730319076572	-2.26410484703837	0.00579118876676674	0.145205352292182	56.8021717165744	1.54879173707816	1.00556792293824	0.00801053442949641	0.16767257131265	0.0477748648260401	-5.77280400078302	0.962153218398661	0.987710227596311	78.6105379228137	1.3906590597367	1.00496402311789	0.00714385503758459	0.135799276841915	0.0526059873345335	-5.3535527213096	0.958127372410016	0.994154472598236	4	1	1	1	1	1	0.00778795799066977	0.132309703885445
ENSG00000100344.10	PNPLA3	185.465146123417	1.488683911913	1.05239680161528	0.0736787690660979	0.201628713329431	0.365418039174401	-5.5620146921931	0.71740083304011	0.953139783764988	57.4551676407007	1.24263806624614	1.1805919795424	0.239510445853131	0.229007445491022	1.04586313925117	-5.10884735382567	0.302342847743514	0.623754985487673	49.4135844365257	1.34473071309843	0.883703341221947	-0.178365956014548	0.159452508894528	-1.11861492334706	-5.16823075371106	0.270531279217134	0.604828170305175	81.911335937938	1.51912160978108	0.93273117367072	-0.10046675903694	0.0976300991067579	-1.02905517823023	-4.95335238334892	0.305382889203321	0.835102020343353	4	1	1	-1	-1	-1	0.500424808339634	0.733567017435032
ENSG00000100345.21	MYH9	7801.03005385696	7.01818687743954	1.04442911773031	0.0627145843447221	0.128357349602375	0.488593637520555	-6.55781007695342	0.628734150676503	0.935612048835522	4087.03463254322	7.42382783272145	1.33123144248256	0.412761414145996	0.15678035096568	2.63273689339012	-3.17752210539016	0.0122452549961628	0.179001515640196	2355.82998921619	6.96059862432709	0.961347392299713	-0.0568702376825408	0.0837673440090171	-0.678907017469946	-6.4429403351594	0.50143148108244	0.77482948919999	3042.55581509187	6.74302064373595	1.01568068381131	0.0224469096992206	0.0561803487948619	0.399550913811228	-6.23520552238063	0.690149280479137	0.952308740941884	4	1	1	-1	1	1	0.139245306389109	0.425576802266022
ENSG00000100346.17	CACNA1I	4900.24741155934	6.2769506187848	1.05905627968566	0.0827792581366444	0.103801846999642	0.797473845883783	-6.24308030296559	0.431534556665346	0.886526752488057	1653.1499493081	6.12774630790779	0.885208992734102	-0.175909987504659	0.130592388185097	-1.34701562586734	-5.43130953199909	0.186087994695014	0.506152696602339	694.079585958105	5.1614651936448	0.93148677563764	-0.102392807585641	0.135049041595992	-0.758189812941844	-6.18837568298546	0.45315103460069	0.744828215947263	1179.97754168599	5.38797299562258	1.00839073151549	0.0120547630372875	0.0412284187539266	0.292389652614057	-6.10067438569583	0.770459325989781	0.966140302201988	4	1	-1	-1	1	-1	0.850265613445631	0.958044418850159
ENSG00000100347.15	SAMM50	1532.74548218129	4.61773840057203	0.981488794384467	-0.026956298289389	0.0621278194341963	-0.433884506729554	-6.20611229514095	0.667522182571576	0.944034199096243	802.480185674337	5.11609578773536	0.856369753949315	-0.223694252687883	0.0822420828441786	-2.71994877746116	-2.92937001616619	0.00985085620629494	0.166296093849684	518.517132900233	4.78455519158592	0.984548701574224	-0.0224655228064312	0.0446574039622383	-0.503063788155437	-6.27831227574937	0.617908030133735	0.843232752523986	663.89021925025	4.57613906471847	1.00191027966239	0.00275332202458325	0.0244332638010032	0.112687443110658	-5.991853066404	0.910453848748091	0.985387182576335	4	-1	-1	-1	1	-1	0.141574212930558	0.428324331097148
ENSG00000100348.10	TXN2	934.915603615738	3.98902485119751	1.01382765524691	0.0198124234919879	0.0669032840190276	0.296135291151824	-6.14656753138021	0.769197006805587	0.965605052293556	1528.1447953369	6.05662360334672	1.00640888105463	0.00921655844762051	0.0813732678994844	0.113262729708793	-6.30526116406993	0.91042860453225	0.967851409827974	333.77450084497	4.15040606678428	1.03770055354127	0.0533901891225808	0.0522472636169907	1.02187531798734	-5.78345366746343	0.313490547907934	0.64251743297017	513.377654606631	4.18150775525958	1.02429702399608	0.0346341263829423	0.0318687306261948	1.08677458130304	-5.37387702836256	0.279166673695987	0.823146273543528	4	1	1	1	1	1	0.341608035149983	0.623752002402504
ENSG00000100350.14	FOXRED2	2275.62668572847	5.18013249355887	1.0567151515462	0.0795865358175135	0.112895131760726	0.704959855896993	-6.14731122037984	0.486352345104387	0.902847442783906	1610.28293870772	6.10490439831441	0.936250835877334	-0.0950329932886872	0.100244713615226	-0.948010023286181	-5.87105657096073	0.349215394332946	0.661423838137987	447.836411570552	4.5388182078928	1.01853703540185	0.0264984396255196	0.120783305506394	0.219388263257268	-6.35221635042271	0.827556249458743	0.936592871373516	846.466554899647	4.91488713853798	0.95144540541265	-0.0718072188401237	0.0606359960318803	-1.18423417671526	-5.39503332705712	0.23850177608054	0.798906606980371	4	1	-1	1	-1	-1	0.448595400640872	0.6993383774496
ENSG00000100353.18	EIF3D	1719.58047805338	4.82202074510675	0.937054290720544	-0.0937954582256653	0.0906460913464701	-1.03474354859006	-5.82756302458738	0.3091788560808	0.837727209673598	965.169288464921	5.39059398987698	0.962015274537043	-0.0558682941104448	0.0749783680463158	-0.745125501743833	-6.00693025201813	0.460857150234309	0.742623049460296	750.017347851575	5.30957731838602	1.08339899382016	0.115564656055132	0.049340564705962	2.34218349027464	-3.91712500678081	0.0246749888948642	0.231198862397373	1065.54784306854	5.24659693831576	0.985566567480849	-0.0209747773160501	0.0271587789451566	-0.772301927064018	-5.82460628401128	0.441350834580687	0.898880419854297	4	-1	-1	1	-1	-1	0.468568728559613	0.71253307624536
ENSG00000100354.21	TNRC6B	13396.8563044312	7.8263623982352	1.02794187247865	0.0397586860708991	0.0564491937333218	0.704326907816039	-6.54425243022313	0.486740581967478	0.902847442783906	1142.47288209205	5.4721834916148	1.15964730901304	0.213686095950954	0.251769124198901	0.848738290014225	-5.92692979641547	0.401431606969107	0.699290184908999	4768.36155133891	7.98772273729016	0.999432787232912	-0.000818547213374011	0.0513643208640982	-0.0159361050550976	-6.76105673648546	0.987371189527646	0.995506372228544	6038.96324002409	7.78285910829302	1.02112087214857	0.0301536510619101	0.0362288558364563	0.832310332902292	-6.08119160731772	0.4067747983872	0.88091243500104	4	1	1	-1	1	1	0.433221637930302	0.688999642250788
ENSG00000100359.21	SGSM3	4420.20036006469	6.16293996647657	1.018189555495	0.0260061717428004	0.0697223756764681	0.372996064613125	-6.47638611869792	0.711812369096758	0.951838885803535	1745.34175552597	6.24395852171799	0.977053629360348	-0.0334903426335342	0.0941780722938615	-0.35560658460958	-6.25277647658931	0.724134916079897	0.886728476169017	934.740426884788	5.62886606480023	0.945169945541714	-0.0813543395782357	0.054250774675537	-1.49959774887639	-5.43099079606877	0.142223453607546	0.463377273794712	1262.68104062853	5.50333333916145	0.949796819937641	-0.0743091690426342	0.0371786607337515	-1.99870483702429	-4.25381253724004	0.0477461977482164	0.612172240750925	4	1	-1	-1	-1	-1	0.0613865627399844	0.303579512290405
ENSG00000100360.15	IFT27	741.787666227832	3.59645468658894	1.03119172573083	0.0443125926921601	0.0989195126222956	0.44796614457007	-6.00977880121659	0.657443196643194	0.94238497496662	581.517113851976	4.65760976425471	0.896005917898434	-0.158419833927553	0.0894840449300248	-1.77036961227485	-4.72882394647269	0.0848243595047946	0.368115201096493	452.458286500177	4.58351251977551	0.991009376312497	-0.0130293875305449	0.0666221272639093	-0.195571472506901	-6.34994939215016	0.846018174020627	0.942704562356956	604.066079923656	4.42652229464935	0.990593809707222	-0.0136344893931261	0.0416796944440286	-0.327125464209815	-5.91691535910821	0.744104189285088	0.959410695913276	4	1	-1	-1	-1	-1	0.479830208334732	0.719229511947348
ENSG00000100362.13	PVALB	319.481712846044	2.2663830740143	1.06834140964938	0.0953727624726873	0.142349700121205	0.669989205396858	-5.61315972986642	0.508064378091418	0.911092007872024	531.84894438618	4.41606018892288	0.582131917153108	-0.780581974988942	0.192942704151086	-4.04566722760192	0.441193563679967	0.000251728398233893	0.0695697646599949	150.531189153039	2.89350439407576	0.95648294069466	-0.0641888572043081	0.175267448521975	-0.366233763003972	-5.96965400094737	0.716281397028754	0.890735215711752	342.455965519427	3.4959822640965	1.10611205949603	0.14549755147652	0.0947180603332824	1.53611202514664	-4.7062777377856	0.126964531255267	0.720542283277345	4	1	-1	-1	1	-1	0.0487627712863551	0.27458412507682
ENSG00000100364.18	KIAA0930	4664.81864132783	6.28873007005715	1.0199903578447	0.028555514201289	0.0822591432070016	0.347140914529468	-6.51167877403016	0.730944490184205	0.955585710207722	3001.70028175434	7.01759174559155	1.03011461662431	0.0428048690938064	0.139180330733943	0.307549700938936	-6.28207102140746	0.76013269482789	0.904142209277705	2172.85903650547	6.84912189763144	0.926054226565404	-0.110831419645439	0.0503263046662046	-2.20225626301279	-4.36297205517505	0.0339726266717646	0.26127791973179	3164.0680871372	6.80691170151635	0.986747056012205	-0.019247785084087	0.0530810920607865	-0.362610947454607	-6.25025794046652	0.717490034925854	0.95586245220636	4	1	1	-1	-1	-1	0.32933914388428	0.613955858805886
ENSG00000100365.15	NCF4	47.1926793512164	-0.653926605310892	0.701157304791343	-0.512189945397345	0.329984826838054	-1.55216211092248	-4.37672010949787	0.131263799503845	0.726642125728638	23.3907114724696	-0.38785556175877	2.10079209114324	1.07093339003636	0.501210849368291	2.13669235489641	-3.66275216808344	0.0392346308446171	0.272966728209488	13.2973914865998	-0.612753522937223	1.42723030397654	0.513218153030977	0.215901384496784	2.377095238306	-3.27162666116199	0.0227455339482432	0.224549531714653	21.8960381095745	-0.544332921597082	1.0187123088912	0.0267466823801005	0.162752792015313	0.164339315159546	-5.0460761210341	0.869721727861286	0.980605838750944	4	-1	1	1	1	1	0.059637309814382	0.299348314847515
ENSG00000100368.14	CSF2RB	56.3675361432749	-0.321950416240036	0.80164474088617	-0.31896506532963	0.207524964024299	-1.53699612395684	-4.40550860876521	0.13492886103812	0.731708089155743	19.999581610012	-0.495542863822661	1.60482508328978	0.682416060448926	0.425720025913211	1.60296913208412	-4.32588422349172	0.117362207215654	0.422305440988838	21.1988464022286	0.0025733714908049	1.23819124653668	0.30823416521526	0.258058152995812	1.19443684160703	-4.8992801573607	0.2399258676033	0.574561290429077	33.0215453321252	0.092361520819413	1.20914799872362	0.273990840084914	0.150756131934805	1.81744408382276	-4.0535497585421	0.0714742746419064	0.667500490815296	4	-1	1	1	1	1	0.047807695578933	0.272038240584767
ENSG00000100372.15	SLC25A17	277.098935438924	2.17275078480209	1.03158841976262	0.0448674831594874	0.144347401733592	0.310829863375685	-5.75395126046674	0.758110934113178	0.962535579841414	329.533595081008	3.80760200890892	0.903981322769634	-0.14563512957653	0.107848545645354	-1.35036711626536	-5.20488247310028	0.185020709783081	0.50460193577204	224.058431972223	3.55742537344711	0.899759486760201	-0.152388686367821	0.0797568674007432	-1.91066539263803	-4.47102209271782	0.0638383077275757	0.334306555306601	340.068772272849	3.58379258235203	0.962843753734133	-0.0546263923551756	0.0540077280129573	-1.01145510772217	-5.33316122246052	0.313695528474119	0.839763000597298	4	1	-1	-1	-1	-1	0.0905423956072466	0.355172673255106
ENSG00000100376.12	FAM118A	647.149114367005	3.37033884143444	1.16407970467571	0.219189843129036	0.252043770553006	0.869649912981837	-5.70693399087382	0.39149774624603	0.870439056080706	205.613782496721	3.14388979197923	0.983854130493753	-0.0234836622630553	0.115930023868034	-0.202567561702457	-5.93430150360441	0.840571985288616	0.940902693628357	246.170353743127	3.60704082669153	1.10884023347383	0.149051510693919	0.187067492941964	0.796779324669526	-5.8979222456222	0.430674306149776	0.73051435293507	334.710295024348	3.41229362622037	1.09489091759769	0.130787143360691	0.15636673370217	0.836412837079531	-5.45872053713083	0.404472227113275	0.880287679856577	4	1	-1	1	1	1	0.421614314672549	0.680947573409866
ENSG00000100379.17	KCTD17	2323.15631776877	5.12837828674442	0.921190619324452	-0.118428374945271	0.0702470649307789	-1.68588360327894	-5.01277572502325	0.102345677048341	0.698398672733791	2582.01530572228	6.80762730259717	0.951788474149921	-0.0712871108527443	0.0967857339206708	-0.736545645365192	-6.05820053061336	0.465998015906746	0.74656224093672	582.074747511508	4.94433178597503	0.937488306581896	-0.0931273992091027	0.0567629384600551	-1.64063739009279	-5.1290690748434	0.109367662306118	0.418126448927889	1063.05539840964	5.2454597645961	0.988449854958613	-0.0167603164266019	0.0305388337629199	-0.548819793077764	-5.96228922529031	0.584079529220478	0.935148160831743	4	-1	-1	-1	-1	-1	0.0945029687424655	0.36260417445324
ENSG00000100380.14	ST13	5773.38152628851	6.58262557949681	1.04028938710478	0.056984912275973	0.0551499368053991	1.03327248546175	-6.09554719456517	0.309855121327004	0.838125167490743	3749.93777739791	7.32925253934852	0.950897312271514	-0.0726385425245376	0.0650226651788529	-1.11712650234709	-5.72035432389374	0.271071926643008	0.595035936533431	3551.75672221262	7.55599255373	1.00881830408717	0.0126663574007152	0.0431000203373178	0.293882863664176	-6.6782419936276	0.770493558404557	0.912046386753511	4550.50124018744	7.34136202605126	0.99697185489828	-0.00437531781837441	0.0220203437259588	-0.198694347046752	-6.35298275527684	0.842815231982731	0.977360255222532	4	1	-1	1	-1	-1	1	1
ENSG00000100387.8	RBX1	647.263406150289	3.37510658268556	0.995791966467761	-0.0060837183505153	0.0858473348262348	-0.070866711969911	-6.05271823065707	0.943981048534203	0.99261859099961	1114.49204364646	5.60327322398766	0.920234373745732	-0.119926748089431	0.0802178073931419	-1.49501403724087	-5.21811628291413	0.143308931984254	0.455661862376473	536.829015574243	4.82308666532272	1.06838595980834	0.0954329220366352	0.0562737647433626	1.69586880266246	-5.0215025302506	0.0983304782128443	0.400268824831857	831.622788172656	4.88045882742362	0.986193751477835	-0.020056982933038	0.0270819288108641	-0.740603930876298	-5.78541583010972	0.46028199643519	0.903571214024609	4	-1	-1	1	-1	-1	0.462237483976802	0.708620599464823
ENSG00000100393.13	EP300	9530.10555372413	7.24259471468638	0.90132636857382	-0.149878497099763	0.0892336599524615	-1.67961839937541	-5.33036698629377	0.103570715858457	0.698647912196833	895.301880412566	5.24313986760906	1.14581649879785	0.196376016632497	0.152200671549132	1.29024408784626	-5.46284629313669	0.204893438435045	0.526806688729015	1311.58962406621	6.10377363878631	0.913923056256559	-0.129855385872951	0.111058108381305	-1.16925623680811	-5.9159273741098	0.249795482903197	0.584472446954958	2260.69873476048	6.3380768285473	1.05483245326295	0.0770138633470267	0.0563681341081943	1.36626596862696	-5.3700456094288	0.174236786753095	0.759280523577515	4	-1	1	-1	1	1	0.325000554520576	0.609827387242511
ENSG00000100395.15	L3MBTL2	1734.80172459016	4.84854866476364	0.948643263659939	-0.0760624296700596	0.0703047960967373	-1.08189531714735	-5.77144438376411	0.288044955778473	0.826297435696461	964.732824239943	5.35811098381861	0.867777689786801	-0.204602599361533	0.116530884045903	-1.7557800323641	-4.81183437700474	0.0873209949382258	0.372464132934421	727.482380379216	5.26963887985605	0.989296829149619	-0.0155246419596494	0.0571941299173036	-0.271437680441966	-6.44220350831216	0.787566707829963	0.918963531695297	1000.70499844895	5.16559276428025	1.00312968835845	0.00450813501941827	0.0288358040390486	0.156338107073882	-6.08453362228	0.876011370497807	0.981371527938306	4	-1	-1	-1	1	-1	0.358570687092462	0.634783441119137
ENSG00000100399.16	CHADL	409.183053525199	2.72352672828069	1.05606133444206	0.0786936266715181	0.134390074737751	0.585561298519112	-5.72345421099951	0.562613896448014	0.923955030634827	393.880806289406	4.0129329798763	0.999901467063131	-0.000142159983220566	0.208267242629435	-0.000682584459398195	-6.14074317854188	0.999459007621674	0.999896838749753	80.4114121852058	2.07035274381287	0.980178265538364	-0.0288839380883385	0.129995511333274	-0.222191811025596	-5.85204934467764	0.825389334709285	0.935952527784308	140.223053116995	2.15172694780191	1.09964922976684	0.137043400860051	0.0970977728767913	1.41139592392039	-4.67303022430822	0.160539675070647	0.751179256752063	4	1	-1	-1	1	1	0.353044301673341	0.631745901450658
ENSG00000100401.19	RANGAP1	6963.31530569296	6.85918888640361	1.06923801474588	0.0965830359132536	0.0523925593065542	1.84344947434494	-5.02304231476938	0.0753089734037128	0.669399696717852	6731.34613168465	8.17053254233887	0.845384775927428	-0.242319962991529	0.0898626868812652	-2.69655817560523	-3.03929688357434	0.0104464815261962	0.170158422021438	2387.35614326679	6.98626499987719	0.980748475774943	-0.0280449067401171	0.0442944357760091	-0.633147397608502	-6.47130741064911	0.530540682544131	0.792261980669121	3177.76062001396	6.84047466041849	0.965344739468061	-0.05088385188071	0.0245757422754167	-2.07049094633489	-4.26361977467028	0.040404520589232	0.58094650358751	4	1	-1	-1	-1	-1	0.00941612501391787	0.142396749834252
ENSG00000100403.12	ZC3H7B	11509.137290906	7.56293295151057	1.03877587438243	0.0548844128592189	0.0508446854287207	1.07945230453164	-6.16249418824433	0.28911417173644	0.827434308328757	5581.23197270519	7.90305785169257	1.06061900755948	0.0849065086413483	0.135638049566117	0.625978542989595	-6.1410057709499	0.535134257374025	0.78957037692595	2768.98800111689	7.2054875291838	0.93351188867457	-0.0992596989783303	0.0382866324423165	-2.59254190422407	-3.57606127477013	0.0135727252843109	0.184496708065239	3921.69632542997	7.14523839242151	0.995272410489712	-0.00683664312651246	0.0265748310026761	-0.257260079126147	-6.31920430837322	0.797388659918247	0.971278919823563	4	1	1	-1	-1	-1	0.254949144730823	0.550195201417382
ENSG00000100410.8	PHF5A	301.817972689077	2.28268347480629	1.1427567180788	0.192518300333749	0.0975947194637305	1.97263029589727	-4.08890397381458	0.0579538466922352	0.641147621635425	241.260895501376	3.379159549979	0.923170839630167	-0.115330440862124	0.0987357292840286	-1.16807200086969	-5.35572300177938	0.250176688250971	0.575634341679092	160.01671009855	3.06037993267228	1.043809885748	0.0618589706580361	0.0946737807330735	0.653390729503487	-5.8566300680663	0.517553894986128	0.783776674126897	260.793582782787	3.18102951282366	1.0076335032149	0.0109709967346354	0.0346150094412406	0.316943340814591	-5.66337171824761	0.751799891781911	0.961216945431101	4	1	-1	1	1	1	0.327705017604611	0.61260718585531
ENSG00000100412.16	ACO2	13379.0241000443	7.73598021860873	1.00928584797704	0.0133348296028963	0.0460216120462283	0.289751466973856	-6.7275220328677	0.774028835327876	0.966517400294148	7595.17056842955	8.37590770262286	0.981930397195709	-0.0263073302042285	0.0682325485547158	-0.385553973308392	-6.26265043610489	0.702013297898875	0.874914413453638	3018.16774668921	7.32962258623631	1.01618518261822	0.0231633329177568	0.0301897513925493	0.767258153820815	-6.40914011155828	0.44780796216516	0.741725366796634	4646.15559850653	7.38491025832497	1.02819585063064	0.0401150950975137	0.0245679750293147	1.63282057433093	-5.08611743228037	0.104949778821159	0.698463429648454	4	1	-1	1	1	1	0.217641501221036	0.515285625631837
ENSG00000100413.17	POLR3H	2318.22310836846	5.15412372845397	1.00143157561457	0.00206385011326649	0.0755909689399157	0.0273028662313744	-6.38699465232968	0.978401638184562	0.996569206483887	2095.4106721415	6.50834170685015	0.96906910283921	-0.0453285491966144	0.0824735604406719	-0.549613099694196	-6.17179653274575	0.585854921395502	0.815580262421891	650.464845239726	5.10083142235306	0.924501649878931	-0.11325220060129	0.0765786446772101	-1.47890056135969	-5.39294062084573	0.147650463761154	0.469009916429034	1003.60002892414	5.1780766393172	0.9872009609874	-0.0185842960127927	0.0361696471130185	-0.513809160336088	-5.97487547125686	0.608266022607827	0.937622765393451	4	1	-1	-1	-1	-1	0.41615111322121	0.676245558984466
ENSG00000100416.14	TRMU	892.635218253217	3.90911840544578	1.15324719703589	0.205701785941535	0.0903501348902658	2.27671808339156	-3.81794317343122	0.0302146046279458	0.573878528534919	436.855269743558	4.24832226465419	0.971909197041591	-0.0411065620204476	0.0889810277836975	-0.461969961960575	-6.04911336963571	0.646781370042086	0.846225696839652	399.487302126132	4.40370230870648	1.13613536499739	0.184134735173602	0.0712035135967189	2.58603439454549	-3.28714166622808	0.013790716085783	0.185337443215307	524.458090307419	4.2531698413887	0.98305177090319	-0.0246606990147382	0.0378222734465778	-0.652015248358093	-5.74369929542996	0.515553516670088	0.915722930522007	4	1	-1	1	-1	1	0.0596268188920629	0.299348314847515
ENSG00000100417.12	PMM1	1081.04249415231	4.12649259370018	1.04087386003293	0.0577952439194009	0.0698638494080749	0.827255360376992	-5.89936984869217	0.414719850620402	0.881647686551988	1282.35731236254	5.78775714231564	0.887943137847318	-0.171460802740252	0.0934758679930347	-1.8342787975291	-4.70288334874165	0.0745850987003076	0.350098371297379	396.887038293218	4.39404895074882	1.04463606301447	0.0630004145226562	0.0504782219985427	1.24807118849144	-5.57293402217789	0.219863861303072	0.556389996220336	585.010117395498	4.38798102252455	0.97224619324948	-0.040606413971359	0.0281886151981124	-1.44052532151626	-4.99298253081299	0.152145988555859	0.742134931310039	4	1	-1	1	-1	-1	0.164804342078726	0.456619760803923
ENSG00000100418.8	DESI1	2214.17661337076	5.18092475375801	1.09755116315293	0.134288193616277	0.0634097816739098	2.11778356700335	-4.30396257901493	0.0427175303681602	0.612198294005524	1772.24477047278	6.27344651338019	1.07473404763372	0.103979696438428	0.0750006658977165	1.38638364331635	-5.38543116675338	0.17384687758356	0.489767583434306	1030.33585237304	5.77927127229252	0.9687177538286	-0.0458517124939993	0.0344661015491386	-1.33034229092107	-5.67938877015244	0.191566346045543	0.523365691103222	1656.77251264827	5.91151181901808	1.03124246681514	0.0443835805675313	0.0252157746208265	1.76015138281231	-4.72840564133375	0.0807566658427142	0.677034144839941	4	1	1	-1	1	1	0.0207039470101288	0.193627457805891
ENSG00000100422.14	CERK	3364.82050862301	5.75939412867023	1.12799427186663	0.173759741521649	0.0663528842487515	2.618721755489	-3.38376584622701	0.0137832901247956	0.510810518582865	1720.34175144927	6.19829859580098	0.861072576585901	-0.215793252773017	0.0969041876470986	-2.22687231597135	-4.00419411622533	0.0320623273906072	0.254571975471708	1375.38429339983	6.18878389812325	0.960502739748883	-0.0581383658310319	0.0485308439458464	-1.1979673359051	-5.88523247869224	0.238565264216988	0.573357028347238	1726.49261258057	5.95654072110167	0.991817605825275	-0.0118532599257989	0.0306656233673059	-0.386532495486011	-6.14041592144527	0.699740347807491	0.954293926113555	4	1	-1	-1	-1	-1	0.168293292203523	0.459434744187232
ENSG00000100425.18	BRD1	1428.73190578194	4.53906457657218	1.02138393880416	0.0305252780558874	0.107178767503627	0.284807138268821	-6.25396441430863	0.777777476640457	0.967017843660079	409.419650793467	4.14160969647638	1.10140668760812	0.139347273497718	0.0947569924441123	1.4705750985069	-5.11588645936872	0.149777322033282	0.463584684070297	461.889973477544	4.61466258048896	0.959047419609412	-0.0603259445615657	0.0875041385048227	-0.68940675940991	-6.14702687999317	0.494878493101218	0.772036186458409	566.098268601083	4.35631619143794	1.02065614702542	0.0294969127052378	0.0471715752637435	0.625311165470223	-5.78146224675769	0.532873514545958	0.921222681632973	4	1	1	-1	1	1	0.469729975153059	0.713260744339476
ENSG00000100426.7	ZBED4	850.79578421093	3.78642518014254	0.942035117676604	-0.0861472525084011	0.0804703439957024	-1.07054659183515	-5.58280373700391	0.293035659619916	0.830653196759677	184.095213172688	2.98620222027863	1.13723971036991	0.185536381329533	0.0925239825940764	2.00527880585861	-4.10186817098938	0.0522162721533315	0.304497699406756	219.911127307083	3.54983432207625	0.914867877330352	-0.128364686445334	0.0693557848455541	-1.85081441629109	-4.57627332253279	0.0722110625589613	0.349901054772069	265.380792675406	3.26442374163181	0.990819084175092	-0.0133064382736049	0.0340547221401632	-0.39073695033652	-5.67369774547424	0.696637405580395	0.954259770523924	4	-1	1	-1	-1	-1	0.272792202682285	0.566087533662952
ENSG00000100427.15	MLC1	4477.9553585723	6.19923193530969	0.92140859386419	-0.118087041043968	0.0884672861970262	-1.33481025721729	-5.68396248688131	0.192127293442768	0.780539079562707	6763.31482818847	7.99418555531462	1.44276877094867	0.528840101120653	0.309802026932314	1.70702595576043	-4.9403917375332	0.0961154644303099	0.388373440013808	1836.7014196466	6.60022876727108	1.01930427391991	0.0275847766748386	0.070241329398986	0.392714330877069	-6.56019987293577	0.696789166753548	0.881710233283048	2710.7124261833	6.57742810666283	1.06154379748411	0.0861638956046899	0.0487407495576411	1.76779996997773	-4.78559913345161	0.0794629095133533	0.676163229635384	4	-1	1	1	1	1	0.0819185803799097	0.340759768315607
ENSG00000100429.18	HDAC10	406.268494412015	2.77143290676265	1.1007694745727	0.138512368345592	0.114428461641684	1.21047129672444	-5.25186570326082	0.235686902263313	0.801784606157336	559.5973106078	4.59067350794151	1.0794428910533	0.11028691823431	0.143967964434196	0.766051799563502	-5.91825369691358	0.448457869503654	0.734441131051863	97.1834265678077	2.34639765739285	0.898172529746372	-0.154935496355633	0.133000502447907	-1.16492414317245	-5.29852073872249	0.251522827543767	0.586423346971196	154.806522862838	2.47380747093562	0.999423029945129	-0.000832632061891649	0.0789139662291555	-0.0105511369112255	-5.56640716652878	0.991597896953785	0.998072413716524	4	1	1	-1	-1	1	0.770028697837261	0.9071533862329
ENSG00000100433.15	KCNK10	587.121409632028	3.2647891864125	1.12068702846613	0.164383436464686	0.0981368057218145	1.67504368270004	-4.71595917204275	0.104472931387399	0.698647912196833	182.783950399392	2.88482383789192	0.740347698736109	-0.433725114102439	0.185075672882803	-2.34350148426633	-3.47122718573301	0.0245304682780443	0.231135459226338	398.980523872325	4.39979548234045	1.10721337884582	0.146933280780469	0.0814943223084229	1.80298794588887	-4.79178088972915	0.0795584312495026	0.365887760299266	454.994596568436	4.01315710173706	1.0326765165407	0.0463884041842335	0.0754105867053768	0.615144453993832	-5.72223052303742	0.539544964562827	0.923351586262523	4	1	-1	1	1	1	0.129324427777238	0.41386380075978
ENSG00000100439.10	ABHD4	357.509431001944	2.5903155050269	1.00679816072923	0.00977448602428303	0.165172130201348	0.0591775744029439	-5.86264178858743	0.953208870741302	0.99441064544917	303.042255013196	3.62736214893261	1.51310054151902	0.597507853999906	0.218819210305947	2.73060054080484	-2.76726761832124	0.0095901830155848	0.165146580484907	102.079196249036	2.39483290407837	0.962156249040833	-0.0556568958900871	0.150454209815252	-0.369925813032617	-5.88654055194065	0.713551758542329	0.889029638524692	178.928895128847	2.6413593866272	0.922210217937543	-0.116832444225187	0.0817026584578905	-1.42997114696583	-4.71504805434829	0.155147274942355	0.744071349321199	4	1	1	-1	-1	1	0.440622756241623	0.693689186506669
ENSG00000100441.10	KHNYN	727.935111559586	3.56178218347157	1.19112995803347	0.25233082678894	0.123793738463494	2.03831655720899	-4.17762055872907	0.0505507124971584	0.631308465348023	332.458321281347	3.81478289409109	1.34247496139002	0.424895180638757	0.14141672258158	3.0045610793564	-2.17102202749652	0.00472879231663498	0.135885263262631	443.624134955846	4.53791270560804	1.01479044999086	0.0211818476366314	0.0958709238115909	0.220941311447658	-6.34320534706972	0.82635569931765	0.936333072199176	541.108363046066	4.25414322638689	1.02115878401646	0.030207214014104	0.0564328269752442	0.535277348897571	-5.80250627351166	0.593381347689642	0.935552050573264	4	1	1	1	1	1	0.0107204974265728	0.151839716193982
ENSG00000100442.11	FKBP3	2522.95663046423	5.36279069157306	0.963213936033285	-0.0540718293463679	0.0603584815944226	-0.895844758151842	-6.03426629483312	0.377572144779212	0.864864095385916	1758.19187196956	6.23201332505498	0.890473121568131	-0.167356029844123	0.0818048712228181	-2.04579540732095	-4.34564458232544	0.0478629840291956	0.295210951660393	1316.02766102336	6.127570910115	1.02677103275121	0.0381145003094974	0.0353085381755208	1.07946979056533	-6.00894127543025	0.287381344286249	0.62013106920498	1622.41052422301	5.87404036594641	0.997609212842891	-0.0034533064826312	0.0232659308080434	-0.148427609070226	-6.1924106911749	0.882237506466776	0.981569297250145	4	-1	-1	1	-1	-1	0.304541841384372	0.593170416096385
ENSG00000100445.17	SDR39U1	538.380034610761	3.128386679171	1.11781669763575	0.160683630852629	0.0953504602608301	1.68518988175915	-4.68045794339559	0.102480721432729	0.698398672733791	1026.01393207827	5.49146682115674	1.03356671624961	0.0476315170612814	0.075927374964188	0.627329959500738	-6.09442660494885	0.534257809586527	0.788966139260904	279.836578052379	3.89114009814557	1.00193834029205	0.00279372720375853	0.0671931966890219	0.0415775307831867	-6.24188009579851	0.967059564578133	0.988800850137497	443.665149221776	3.99815155171317	1.00050463686914	0.000727853473147577	0.0457607164652949	0.0159056398013257	-5.87978170244219	0.98733428956136	0.997756592053257	4	1	1	1	1	1	0.478464959639118	0.718613615108707
ENSG00000100461.18	RBM23	2157.01994304514	5.14001123774526	0.942476293117494	-0.0854717653463523	0.0845704956264283	-1.01065702303443	-5.90086713584431	0.320381015075956	0.843114385121461	1036.00348336072	5.47078512773968	0.971289724295181	-0.0420263960937096	0.110504887198868	-0.380312555933185	-6.21411391787374	0.70586677624695	0.877649789167809	917.617685270084	5.60094663673332	1.0307328146158	0.0436704074057017	0.0575327244480726	0.759053353107193	-6.23347558575088	0.452640627368857	0.744761486890542	1294.65049274912	5.52942464469544	0.982217611251296	-0.0258854044686511	0.040147395661205	-0.644759243839684	-5.95146738717686	0.520230272970422	0.917371015767885	4	-1	-1	1	-1	-1	0.61410552540497	0.809344394264106
ENSG00000100462.16	PRMT5	924.910604241384	3.91751692399651	1.05348707033283	0.0751726077658753	0.101572327400027	0.740089448475659	-5.89045038576437	0.465082711769836	0.896609313645912	693.133538523512	4.8847911564895	0.988872270758498	-0.0161439098421291	0.108257677487245	-0.149124849311784	-6.21751447737772	0.882257059630296	0.956843794323401	499.299092775396	4.72254432208317	1.03596313550445	0.0509726659866574	0.0577680983222725	0.882367041101037	-6.00539399574144	0.383288410140042	0.696090331838853	726.688506867748	4.70604503567711	0.937681109441392	-0.0928307265694289	0.0458303270365224	-2.02553052906325	-4.10770581012192	0.0448796727843434	0.600950490021817	4	1	-1	1	-1	-1	0.21869669392591	0.516494260225962
ENSG00000100473.17	COCH	189.143424505168	1.50989230263597	1.05537066818333	0.0777497925147169	0.171531683007235	0.453267822897986	-5.53322811559604	0.653665276616879	0.941953641965972	76.8529265160665	1.61514289452225	0.866348319633791	-0.206980910611292	0.210565373861261	-0.982976957776871	-5.18375053396796	0.33194090836775	0.647646347274539	100.159368168133	2.3895936599883	0.911315679927033	-0.133977204443315	0.121610909231059	-1.10168738389054	-5.36713392398814	0.277729306585471	0.610647486252206	130.808108333377	2.18783721511257	0.999883047061613	-0.000168737291582291	0.0767432680590379	-0.00219872434221178	-5.50965804024022	0.99824907599217	0.999214353229884	4	1	-1	-1	-1	-1	0.717005972274626	0.874231493293501
ENSG00000100478.14	AP4S1	1683.2670497993	4.66334912803957	0.976127761264498	-0.0348581064437579	0.076078277161631	-0.458187379423704	-6.19560528311362	0.650167977883317	0.94113214524629	1003.76399090473	5.42568567485108	0.882089938769977	-0.181002332979543	0.0658207748913982	-2.74992710551023	-2.87537253638182	0.0091334844725524	0.162533525469786	814.884774500307	5.43188398506651	0.964513127034338	-0.0521272213838851	0.0574884673901181	-0.906742234579825	-6.09274271374734	0.370424355616549	0.686760673986143	969.811075979801	5.11680059471756	1.01509400187329	0.021613333082307	0.0354123568417271	0.610333087371343	-5.90963846982854	0.542716895889321	0.923965291186858	4	-1	-1	-1	1	-1	0.148009610366413	0.436300549889142
ENSG00000100479.13	POLE2	17.2437136067598	-2.32708023806433	0.587916470100219	-0.76631690025522	0.588090759557826	-1.30305890341042	-4.51954184917073	0.202612542843312	0.788168336513278	NA	NA	NA	NA	NA	NA	NA	NA	NA	13.185173469356	-0.618945657133074	1.54904768670815	0.631381557502825	0.228560572120299	2.76242552092715	-2.6028571467996	0.00889083661947961	0.156427186399869	14.4181622064285	-1.06600409324683	1.0411807942758	0.0582206050042808	0.174190163438109	0.334235894008831	-4.9722114994446	0.73874532622695	0.957522837234642	3	-1	NA	1	1	1	0.11046450179361	0.3874749201048
ENSG00000100483.14	VCPKMT	292.189976273781	2.23373954105081	1.09160709905777	0.126453682046174	0.111500595376918	1.13410768452589	-5.1981443937165	0.26586180222057	0.817025961254857	221.242270635651	3.18375299904943	0.856658080303964	-0.223208601494576	0.161010050583649	-1.38630228787249	-5.0378125374909	0.173871513199503	0.489767583434306	245.135541560432	3.68125097380114	1.12697733029207	0.172458495275753	0.0897829738589169	1.92083741341371	-4.46301795541014	0.062501561327038	0.330825744239447	292.346012524987	3.35380758747863	0.974699661960596	-0.0369703508454364	0.043851118488779	-0.843087978585922	-5.42614469867202	0.400742639049558	0.878464471051945	4	1	-1	1	-1	-1	0.553091195847522	0.768743212596369
ENSG00000100485.12	SOS 2	1984.93605451813	5.04647784032975	1.03889352860266	0.0550478066696155	0.0693710925353091	0.79352659238568	-6.05409182121936	0.433793987894742	0.887588191855681	414.825450038337	4.16477806189604	1.06916840002119	0.0964891035181486	0.0866800527040481	1.11316387690247	-5.55537869102629	0.272747918137291	0.596412549513099	1198.81782811306	5.99577914922618	1.0146782769105	0.0210223659508298	0.038531870314104	0.545583844735793	-6.42207263282542	0.588634013574468	0.826006563306968	1387.17481029919	5.6332536629296	0.988014672195643	-0.0173956286374072	0.0260263574672593	-0.668385065381914	-5.95675385972655	0.505084225170769	0.914988888100002	4	1	1	1	-1	1	0.847551454121493	0.956749864602615
ENSG00000100490.9	CDKL1	658.005345110178	3.36954206250658	0.960664417940666	-0.0578955422691963	0.132758596063455	-0.436096373311478	-5.95753166690198	0.665934787912708	0.943773979609118	220.175266551334	3.07893641794444	0.995154017726747	-0.00700826931654557	0.265350748968623	-0.0264113417572237	-5.91258009270468	0.979069798451641	0.992652897764233	395.89496510991	4.37557422311561	1.11528058499582	0.157406712529112	0.100614042601524	1.56446067029144	-5.15521535219704	0.126242962548553	0.442294374682593	416.740758775564	3.90179882169748	1.0176703017325	0.0252702420650278	0.0625862229834389	0.403766849322648	-5.79973970153933	0.687053941253069	0.95168698225575	4	-1	-1	1	1	1	0.575890919569047	0.784004314942675
ENSG00000100503.23	NIN	4577.07291299713	6.27818761143068	1.07685832094414	0.106828451259248	0.0709358475759107	1.50598681639671	-5.46487557263338	0.142681344644909	0.736320057204161	488.371416513384	4.39800958308351	1.20965599406391	0.274596827482976	0.116185907708834	2.36342627860795	-3.62564362398213	0.0234163924193642	0.228108522084199	3176.10958881547	7.40302149049154	1.00186400039617	0.00268668091780432	0.0462984162321725	0.0580296506111879	-6.70988854584966	0.954038010930988	0.985293546390506	3326.38638977706	6.88364383835383	0.964162232457701	-0.052652176367816	0.0461674415286149	-1.14046121302134	-5.70239207907963	0.256211027113079	0.809787884509701	4	1	1	1	-1	1	0.232712707979076	0.529798369388703
ENSG00000100504.17	PYGL	172.092439635864	1.41879022140957	0.876759597343597	-0.189746777034902	0.205638255645939	-0.922721195231311	-5.23315771119283	0.363622040433438	0.858388828116625	143.820378212377	2.26420680923448	1.85056375314278	0.887964838290708	0.387557235853103	2.29118374305693	-3.48774163289161	0.0276865554382175	0.240987788402208	123.697919786607	2.5478271901081	1.33491024041476	0.416742738121029	0.206374171082558	2.01935511568604	-4.10634890181859	0.0507558427159956	0.303788103568716	143.96602486099	2.2131404896734	0.932873790446836	-0.100246184456566	0.102776728883094	-0.975378235384334	-5.11503153474889	0.33120154609842	0.848005473959314	4	-1	1	1	-1	1	0.172908350559083	0.465084586394065
ENSG00000100505.13	TRIM9	7548.80154488967	6.96366056488141	1.03198580798564	0.0454231307519359	0.0571437201816678	0.794892782750746	-6.35235105875887	0.433011159929148	0.887162202720726	2030.72121570057	6.44810787452069	1.00596799170656	0.00858440162369275	0.0768830544802584	0.111655314447698	-6.31327709647489	0.91169434171691	0.968466516842139	4489.19802399843	7.90266363307588	0.965189471802974	-0.0511159160312518	0.041451033684498	-1.23316384388185	-5.99756831106399	0.225310054764142	0.561680616979872	5156.9381170311	7.53294582959572	0.962811346514257	-0.0546749511395615	0.0344889129286599	-1.58529064840798	-5.1801178317662	0.115353193775541	0.712105026734883	4	1	1	-1	-1	-1	0.20731110152446	0.504606820690154
ENSG00000100519.12	PSMC6	2390.61488090348	5.29694297123459	0.984534953399562	-0.0224856686477275	0.0600061556312622	-0.374722699882691	-6.35351977116036	0.710541310990723	0.951838885803535	1175.41850760168	5.64426181405469	0.880931318208379	-0.182898551045559	0.0855572378413994	-2.13773323753865	-4.15688749904093	0.0391443429407997	0.272853020804734	1518.3140068832	6.31769340364873	1.13133424134759	0.178025222073801	0.0618478455394119	2.87843853769095	-2.84058756534869	0.00661007516356878	0.139344935152411	1785.65998829578	5.99054579606681	0.996210910803945	-0.00547688295682207	0.0202704213267836	-0.270190879041345	-6.18214775300652	0.7874459811453	0.969482789180956	4	-1	-1	1	-1	1	0.252207341243438	0.547898910362436
ENSG00000100522.10	GNPNAT1	749.780655059691	3.48897771528784	0.743245949994175	-0.428088398092134	0.288302719682265	-1.48485730056215	-5.06712894462392	0.148166890261116	0.738914368555188	448.048930623661	4.20435589391712	0.817509012420105	-0.290693459564566	0.143974050444356	-2.01906842703515	-4.24136425757221	0.0506974355083648	0.301216958288724	524.961076474068	4.77084164451564	0.978927974136844	-0.0307253792649313	0.0819823997223996	-0.374780189028016	-6.32162002698536	0.709968585766324	0.887368288381634	590.335098284304	4.40437651138939	0.965552587374145	-0.0505732593490868	0.0482313529204697	-1.04855568601774	-5.45022451835268	0.29634680174804	0.830201714054745	4	-1	-1	-1	-1	-1	0.0482251202044714	0.273126784883342
ENSG00000100523.14	DDHD1	3675.49778943319	5.93133374954896	0.968866734329611	-0.0456298554015886	0.0966467540968047	-0.472130242013966	-6.40600174513716	0.640300174950414	0.939380862958584	630.582618838258	4.74716905578813	0.979935779297445	-0.0292408904809444	0.0976689772609756	-0.299387700178445	-6.17040852009079	0.766303226596035	0.906593362399976	2277.97482216594	6.92141393617433	0.979628687308211	-0.0296930726889206	0.0449668404940841	-0.660332644292121	-6.44847861298912	0.513140163264469	0.781751313003284	2673.01894895385	6.58031834831377	0.997247155747053	-0.0039769912858521	0.0330535145642491	-0.12031977047771	-6.28938672400903	0.904417383345977	0.983527650981349	4	-1	-1	-1	-1	-1	0.88021777985616	0.977274165260695
ENSG00000100526.20	CDKN3	109.006965098524	0.702616348203966	0.946220738915549	-0.079751313235916	0.166194650701571	-0.479866908467003	-5.36866642318866	0.634853253752066	0.937480375845711	46.4770590744244	0.972531679519122	0.944711228281397	-0.0820546895672111	0.173364411468981	-0.473307577212251	-5.41134533153335	0.638747239186596	0.841499389331733	37.7930753825441	0.952718219433183	1.01056351514472	0.0151599997034185	0.149978149665048	0.101081389104185	-5.65608880339392	0.920032901469897	0.972085395840346	45.5317931450664	0.662931767847961	1.09610955191541	0.132391997300787	0.0932248447744428	1.42013641986864	-4.50496688464787	0.157984712983473	0.748355558662175	4	-1	-1	1	1	1	0.503060037133479	0.735576618865672
ENSG00000100528.12	CNIH1	1261.9185238237	4.34975898218431	0.969587255416967	-0.0445573592237547	0.0844601238859631	-0.527554983034543	-6.11806798488531	0.601745365339185	0.9328374346566	972.260974830367	5.37496000069709	0.978813092354826	-0.0308946962192851	0.0907310818706551	-0.340508407728766	-6.2188149959114	0.735380686798273	0.891398073109708	1254.47835833606	6.0535436547721	0.988613680572996	-0.0165212240578091	0.0513356092235002	-0.321827758698267	-6.52610141033434	0.749398628312425	0.902134094236512	1431.77306206818	5.67386589798428	0.955391482426458	-0.0658360800374534	0.0361642938402773	-1.82047188113845	-4.59635948452191	0.0710094008578859	0.665370603179085	4	-1	-1	-1	-1	-1	0.14430361427422	0.432238493318417
ENSG00000100532.12	CGRRF1	687.179326140385	3.43517634023131	1.00090688389429	0.00130776399149577	0.0883730350826055	0.0147982242578107	-6.05835817510801	0.988292570056175	0.998354974215541	229.255974670954	3.26761136951634	1.02307555057071	0.0329126870276214	0.161476905147014	0.203822874841802	-5.95510393148585	0.839597923879586	0.940378877110769	337.688496803288	4.15645724775704	1.02276965422407	0.0324812612828163	0.0710976605489131	0.456854150080931	-6.19121887436501	0.650453039175843	0.859717552227046	426.92743845003	3.92944679752928	1.04841124092385	0.0682047272434465	0.0429805282499386	1.58687503436033	-4.7151305407449	0.114993646678407	0.712105026734883	4	1	1	1	1	1	0.262203442893434	0.557175385416815
ENSG00000100554.12	ATP6V1D	3838.63003831872	5.9741396892517	1.00964992499944	0.0138551553383115	0.055569973813319	0.249328088309998	-6.50330905184446	0.804831137658241	0.969885569452214	2810.78507018643	6.88859693217957	0.777280088826489	-0.363493534931752	0.103011351699041	-3.52867454835209	-1.00800310328776	0.00112640276955719	0.0994797463529621	2413.34673295102	6.98849975306294	1.05018580754194	0.0706446039903568	0.060431797012149	1.16899724123965	-5.99179941004728	0.249898509663581	0.584472446954958	3002.93710762157	6.73854628174832	1.00389677104663	0.00561092710158872	0.02067987570871	0.27132305728634	-6.27013912318559	0.786577073406467	0.969438824928077	4	1	-1	1	1	-1	0.0829190726284134	0.342479967465239
ENSG00000100564.9	PIGH	413.447338439894	2.74532122418949	1.07233156088159	0.10075105064768	0.112796049372029	0.893214356429966	-5.53426266658831	0.378955850106789	0.864864095385916	350.176197780894	3.92128625482534	0.990157840213469	-0.0142695725816703	0.0810402690788925	-0.176080024706963	-6.08339764253112	0.861181893636419	0.949477593189148	277.754292128876	3.86214584459825	1.14065881209535	0.189867324748976	0.0946149799598143	2.00673640505571	-4.34829098011296	0.0521441306046709	0.307881780181531	334.246620910607	3.56683710806333	1.0071475797595	0.0102751004123309	0.0462810458126842	0.222015303066354	-5.77665175224463	0.8246537112937	0.976050106639263	4	1	-1	1	1	1	0.266734752254209	0.561638035705091
ENSG00000100567.13	PSMA3	1061.96223009046	4.12934240912697	0.930810068226716	-0.1034412789634	0.0658424263026128	-1.57104293951718	-5.03809951703896	0.126814825389885	0.719372609007989	542.142375390566	4.5487375831982	0.988754818902208	-0.0163152740105283	0.0737177537955952	-0.221320823960091	-6.17032680874253	0.826047657355445	0.934540262547773	493.89263579004	4.70115442719372	1.09293814672989	0.128211756059145	0.0662466472449665	1.93536973403416	-4.60680893343989	0.0606336534019928	0.326266526763058	610.924571035696	4.44865604981243	0.989155362163042	-0.0157309585148121	0.0292073436767276	-0.538596001366139	-5.83626266922622	0.591095543285967	0.935552050573264	4	-1	-1	1	-1	-1	0.486852331149005	0.724206805671875
ENSG00000100568.11	VTI1B	3897.2132313603	5.98955468957147	1.02450101799775	0.0349214178870626	0.0609254948150315	0.573182343337272	-6.37731560447385	0.570855647352527	0.926456978951123	2452.46550834724	6.74357480521556	0.92221404716168	-0.116826453843498	0.0684115692311596	-1.70770024948187	-4.9299764583904	0.0959889773247821	0.388373440013808	1881.76824397191	6.63084389641782	1.03185475159396	0.0452399049637534	0.0582238969960983	0.776998917932014	-6.33468365764499	0.442110421913451	0.737640749668558	2477.8115861306	6.45598875436464	1.01101425154728	0.0158033340279387	0.0265874133295244	0.594391557842508	-6.10016604011104	0.553293199863595	0.928217269397967	4	1	-1	1	1	1	0.704481845518365	0.865275387199391
ENSG00000100575.14	TIMM9	327.906602966108	2.39916345566395	1.10426731967404	0.143089460235799	0.115010118268729	1.24414670978305	-5.11508644160079	0.223219507036975	0.799225741858875	230.563741053211	3.31239423142276	1.01077551460569	0.0154626214483466	0.106064853132081	0.145784593027167	-5.96285523054321	0.884875049847398	0.957911190419622	156.440852486906	3.04892712539472	1.01443786216116	0.0206804977239894	0.0833299048031129	0.248176183242403	-6.03438348280504	0.805373546098982	0.926038323903347	218.97562495387	2.96371497065011	1.04450683306537	0.0628219304110326	0.0488717213612339	1.28544542040347	-4.93613779070066	0.200943820858342	0.778812885419968	4	1	1	1	1	1	0.218828458733503	0.516684018283123
ENSG00000100577.19	GSTZ1	373.033497058306	2.58168956968982	0.909957434395405	-0.136129033777046	0.0974671531131755	-1.39666574254999	-4.97996945564913	0.172911598993138	0.765802280979657	192.915345500932	3.0469903892636	0.816604406860609	-0.292290741702463	0.143740639988181	-2.03345930369098	-4.07583972852721	0.0491535744623548	0.298053702431869	172.355272318078	3.18513772349128	0.957588862340534	-0.0625217224091251	0.0970228130447675	-0.644402284855179	-5.8983482630842	0.523299080086348	0.787919455689697	234.799209195505	3.07719917980359	0.931266534271638	-0.102733959713858	0.0601156103805454	-1.70893980887043	-4.39868947156383	0.0898713053145008	0.692017549225038	4	-1	-1	-1	-1	-1	0.0147029301595938	0.169280739716286
ENSG00000100578.15	KIAA0586	2177.49414303282	5.15404253401016	0.988401971326863	-0.0168302068221899	0.0711768468069905	-0.236456201380039	-6.35771761032823	0.814709310096234	0.971797847608551	245.847238958822	3.38169284744144	1.13821655514348	0.186775068460975	0.151348045501338	1.2340765144491	-5.27544728426511	0.224879904197596	0.548713966338043	876.452714394769	5.53743412074681	1.07844183373348	0.108948366162485	0.0641479683039981	1.69839153199953	-5.12067274574926	0.0978492868367728	0.399683108232418	950.013084489959	5.08768794515638	0.950042969476353	-0.0739353283400837	0.0417997848596192	-1.76879686315106	-4.61351651122897	0.0792955480879849	0.676163229635384	4	-1	1	1	-1	-1	0.331286954052191	0.615102559089868
ENSG00000100580.8	TMED8	3727.77368849871	5.90410658002317	1.11205077257449	0.153222658267573	0.0534158008642038	2.86848939431054	-2.85428978524415	0.0075377344966778	0.450647487388534	1033.48050645008	5.45769027608439	1.01740009694441	0.0248871367824252	0.0918608399736149	0.270922155616839	-6.24184779293613	0.787941907145089	0.918393934822109	2180.14298150435	6.85772644351162	1.04148291467282	0.0586391724376351	0.0369641595140314	1.58637916318308	-5.4322033102305	0.121183676507627	0.435671202545585	2722.6149023108	6.62594366714635	1.03414435015922	0.0484375770684713	0.0233974935535713	2.07020367192613	-4.24619282863855	0.0404318526908545	0.58094650358751	4	1	1	1	1	1	0.00178754390938092	0.0689559644735849
ENSG00000100583.4	SAMD15	316.291282230151	2.15073013463856	0.931124331326839	-0.102954273813814	0.199689176119676	-0.515572630497072	-5.72313610098037	0.609987116571576	0.934599459717624	47.1651799971445	0.81226631175272	1.18969258130876	0.250588826710976	0.330514186843194	0.758178730856907	-5.27837366499143	0.45309955654909	0.737876914522127	87.6641136680572	2.18784386530511	1.03505689972184	0.0497100785363588	0.121080630208118	0.410553516701351	-5.8002359761832	0.683773369057329	0.875883864443426	98.3637632653574	1.75792869247945	1.00855249078901	0.0122861719333284	0.104484623416038	0.117588325742509	-5.41532869037774	0.90657708026741	0.983806575161309	4	-1	1	1	1	1	1	1
ENSG00000100591.8	AHSA1	3552.53597658535	5.90079443701772	0.937220491237751	-0.0935395974896576	0.0740894212509584	-1.26252298790156	-5.74888612181325	0.216628738493904	0.794508996540785	2203.76310512908	6.57180212237176	0.923114039118456	-0.115419209196344	0.0690455282879847	-1.67163916416046	-4.98317738537552	0.10295072382654	0.398323827920089	1273.48813691108	6.07553954839512	1.01284401289805	0.0184120032142977	0.0514517658459806	0.357849782443104	-6.51580263936351	0.722493899897488	0.892576127799938	1764.90656128503	5.98285941438062	0.951375716549737	-0.0719128932787921	0.0353872242334282	-2.03217106841797	-4.25008232145253	0.0441931897594524	0.598204856289683	4	-1	-1	1	-1	-1	0.0226346379350441	0.200695966065469
ENSG00000100592.15	DAAM1	5637.02968961564	6.53134500420986	0.972638086063022	-0.040025009892646	0.088873784752384	-0.450357886795997	-6.49899515302527	0.655737719214521	0.942065137673148	665.307919288431	4.80580111150657	1.06951697190749	0.0969593764650767	0.136896741800278	0.708266502109547	-5.97525452858302	0.483174888548379	0.756975539963133	1212.91721897931	6.01419867805213	1.02597019885862	0.0369888258930266	0.0547192142806243	0.675975091735264	-6.3494100478142	0.503269833611226	0.775636831268757	1713.89070535715	5.95956161089105	1.00325750268198	0.0046919450953375	0.0426906381603571	0.109905714637325	-6.21538568911403	0.912655258651591	0.985445464802977	4	-1	1	1	1	1	0.952920905379868	1
ENSG00000100593.18	ISM2	26.6240916647652	-1.59551698742583	0.992963485223588	-0.0101874291532965	0.420297423043269	-0.0242386191176998	-5.0241168500349	0.980825137322346	0.997107800932081	16.801942431336	-0.616848872790561	1.08571899315378	0.118650751721541	0.326638949492696	0.363247407897368	-5.18425995115385	0.718467042200036	0.883634659104319	NA	NA	NA	NA	NA	NA	NA	NA	NA	NA	NA	NA	NA	NA	NA	NA	NA	NA	2	-1	1	NA	NA	1	0.994720448597815	1
ENSG00000100596.6	SPTLC2	2891.77047128597	5.58197081332071	1.04034642163565	0.0570640067859463	0.0870390248303856	0.65561404091036	-6.24822785170947	0.51714224901215	0.913825267975053	978.224598013572	5.35939106122827	0.935677521149332	-0.0959167005499337	0.119388888859525	-0.80339721280756	-5.95680790684879	0.426826396585333	0.717811030938115	1907.39064675446	6.65779180607304	1.01429941257693	0.0204835865404957	0.0576300033918998	0.35543267976581	-6.57987843734048	0.724288530571326	0.893763514800771	2446.20631467458	6.41666463997762	1.01331664661926	0.0190850656734987	0.0498305045784125	0.382999647203387	-6.20234949664624	0.702351565367822	0.95430498273323	4	1	-1	1	1	1	0.924261552731897	1
ENSG00000100599.16	RIN3	398.786688234648	2.75750571553514	1.21388004324265	0.279625860168801	0.132087078901387	2.11698118010136	-3.91877827444166	0.0427909083129348	0.612198294005524	183.977330682968	2.94723012073992	1.3344290835621	0.416222637430562	0.215403121392023	1.93229622087535	-4.22036582705029	0.0609306416687334	0.323793724051123	40.6393324844731	1.02764572008779	1.08937565551021	0.123501532464367	0.186909779040776	0.66075479355965	-5.48135238567366	0.512872416716297	0.78168661925369	75.7939950677543	1.3520665143345	1.11418449892957	0.155988149779712	0.118981612544949	1.31102736333131	-4.68359816560494	0.192181774846006	0.772687858714003	4	1	1	1	1	1	0.0134569235844962	0.163221244908357
ENSG00000100600.15	LGMN	1751.09848962583	4.78406190450995	0.948032118903323	-0.0769921570743951	0.0829199724767429	-0.92851160914205	-5.89098882054628	0.360661472640041	0.856218897477973	947.784919120201	5.32783434729039	0.874037606548769	-0.194232740088025	0.118593988862867	-1.63779582717823	-4.98899002814205	0.109859375515821	0.41012071734247	639.39400733802	5.08021703873037	1.02807472220415	0.0399451258505441	0.055513404659567	0.719558205725364	-6.19343868988863	0.476328308640127	0.761221249419226	838.979392813593	4.9154579265474	0.920585482668012	-0.119376402975146	0.0385805068546862	-3.094215517302	-1.66236005206781	0.00242099000042955	0.355654921470215	4	-1	-1	1	-1	-1	0.00273551854949163	0.0814495582336041
ENSG00000100601.10	ALKBH1	182.981092947291	1.54711106292127	0.956250833672199	-0.0645389944334313	0.172096211118126	-0.375016939734554	-5.5805663415907	0.710324791349494	0.951838885803535	91.7636833360847	1.97132338643297	0.960716266007716	-0.0578176806045548	0.140614069743627	-0.411179910445451	-5.63128006895233	0.683289380364677	0.865240988304869	130.69651988164	2.79150803102255	1.01592495086828	0.0227938302505575	0.0917273125056515	0.24849556394834	-5.98512280810877	0.805128321017474	0.925889834058402	162.514035156885	2.5435292310996	0.95440845246858	-0.0673212749467345	0.0517761492843855	-1.30023719178044	-4.85478244605343	0.19584222138054	0.774129070226418	4	-1	-1	1	-1	-1	0.392772976815304	0.660526423565725
ENSG00000100603.13	SNW1	1658.21175503376	4.7320880644415	0.846879117257649	-0.239772039590756	0.114727566208871	-2.08992526830241	-4.2935159289236	0.0453316054459205	0.619350540597405	616.15562708949	4.72939991279864	0.995856484774619	-0.00599024779718969	0.0792534119877067	-0.0755834688621211	-6.21351962168312	0.940153712688652	0.98008751369943	624.138897311457	5.04252688896004	1.11735593030682	0.160088825116767	0.0553732616828272	2.89108534067834	-2.67881142696152	0.0063976279311314	0.137230906169677	870.7526944481	4.94940522820974	1.04749905949052	0.066948948584323	0.04293902107949	1.55916336472564	-4.91746087995807	0.12141220189228	0.716452201265337	4	-1	-1	1	1	1	0.0260676627581051	0.213336524815357
ENSG00000100604.13	CHGA	12317.0511283781	7.64972206596813	1.03317110672859	0.0470792032702153	0.0720611003808506	0.653323402243328	-6.55019025624383	0.51859689814504	0.913825267975053	9379.00740087583	8.60673928423602	0.629660381354158	-0.66735420000246	0.135847654988133	-4.91251910134745	2.8447897086672	1.80868574996713E-05	0.0492030473573272	2293.64591326753	6.93094297733359	0.918213038427436	-0.123099176732695	0.0571169112658595	-2.15521417395473	-4.46231911139012	0.0377367481940174	0.270189139550821	3198.92004521916	6.84174035876675	0.951222922327896	-0.0721446136869697	0.0496679104042844	-1.45253974044268	-5.29987772886402	0.148784099674012	0.736224905984559	4	1	-1	-1	-1	-1	4.00746338517106E-05	0.0153627723141826
ENSG00000100605.17	ITPK1	9149.86941335407	7.27735387029311	1.00622759381171	0.00895665835110608	0.0679248053895609	0.131861376705285	-6.70710924748603	0.895987237794522	0.985885593049873	8808.3903270411	8.58111635723756	0.879608739364626	-0.185066156707019	0.0801330527751761	-2.30948591496004	-3.86102726331737	0.0265432358688268	0.238876977626861	2642.4478836295	7.1361153164843	0.917733649721209	-0.123852588287958	0.0433130464502646	-2.85947534145804	-2.95870002903666	0.00694102947386898	0.141327328440177	3716.38776359774	7.06098056330688	0.988229540479127	-0.0170819129475552	0.0309461734880587	-0.551987888071093	-6.19618891762288	0.581913429865708	0.934356869191912	4	1	-1	-1	-1	-1	0.0109991151182097	0.153430733117521
ENSG00000100612.14	DHRS7	952.072790210938	3.90158315586478	1.18613931578986	0.246273468901805	0.126011233880913	1.95437709255785	-4.40219671176425	0.0601724952377767	0.648836557159158	811.415511593942	5.10395634172893	0.934735389564252	-0.0973700787562383	0.111390425089109	-0.874133289987402	-5.87931652642237	0.387629329605766	0.689714438244775	565.550840390542	4.89279749740409	1.07837384168123	0.108857406329663	0.0783042052064185	1.39018595543756	-5.47859464294861	0.172798770275609	0.499892030552515	711.180426788298	4.66234165062842	1.03499850953986	0.0496286901584142	0.0410614688126008	1.20864381118252	-5.32410891322588	0.22901456851034	0.793588684723092	4	1	-1	1	1	1	0.0640649989144777	0.309312515411618
ENSG00000100614.18	PPM1A	11174.0269378852	7.53219789172327	0.974123893774575	-0.0378228219974788	0.0543580786579449	-0.695808662323841	-6.50215075618824	0.491982586943372	0.904469487589862	2428.99631684603	6.65450247167904	0.827117737331786	-0.273835388254177	0.127792225495466	-2.14281727384028	-4.17267864731607	0.038705978105746	0.272480659173111	5655.73085624827	8.22949895416453	1.00160525106031	0.00231403094029067	0.0439911205500441	0.0526022277077083	-6.77424965314191	0.958332483653767	0.986332393259262	6449.24092463222	7.86765005983075	1.00793188598073	0.0113981476889157	0.0261785476485239	0.435400307226685	-6.33564105732844	0.664000850769602	0.946351081697733	4	-1	-1	1	1	-1	0.407361926824051	0.67009003153624
ENSG00000100625.9	SIX4	167.283765581335	1.36411034829004	1.50244232713795	0.587309612601021	0.185469026594649	3.16661829408645	-1.82186322906625	0.00356484790170609	0.389247439933907	53.3908449156748	1.09668478528058	1.01067230351298	0.0153152991871408	0.264723458357305	0.0578539555284491	-5.51846082421292	0.954173240055808	0.985441253086559	111.424558802099	2.54450556709279	1.02958808191873	0.0420672587331623	0.122021399781611	0.344753123701682	-5.90804686769488	0.732236572189157	0.89651999247229	131.083725147095	2.20002367450205	0.960647301034871	-0.0579212481188646	0.08425064752928	-0.687487275379515	-5.32256055147567	0.493012185966277	0.912167458143686	4	1	1	1	-1	1	0.136224337544993	0.421853606094753
ENSG00000100626.17	GALNT16	2675.58989886497	5.41676450490918	0.994383427436276	-0.00812584249810639	0.133675318487134	-0.0607879045292007	-6.4253303768299	0.95193719741468	0.99441064544917	1415.16682927316	5.90714303296588	1.15647538724094	0.209734562054265	0.131587290508415	1.59388160698431	-5.08553111372505	0.119387381104025	0.42543543061645	630.997374248615	5.05288419919416	1.1459143483755	0.196499213560881	0.0895181211394069	2.19507750006138	-4.18318763332558	0.0345245472309859	0.26271467098948	899.601477294779	5.00306077104334	0.972920077849676	-0.0396067976154979	0.0555886981946477	-0.712497304340749	-5.83243625078764	0.477445980903266	0.908087126879926	4	-1	1	1	-1	1	0.231982171911345	0.529024910484905
ENSG00000100628.11	ASB2	275.004231268203	2.06550947785033	0.79402518327593	-0.332743330326254	0.143883970134433	-2.31258096378191	-3.48710404029747	0.0278962821382526	0.564680811448688	295.032217285557	3.62330312887601	1.06566699271911	0.0917566848056372	0.183277945326753	0.500642260267871	-5.91993383586498	0.619559128229611	0.832243605084552	122.394439847852	2.64422064425808	0.797721060547467	-0.326043728032047	0.118880092574303	-2.74262680127255	-2.71027798032386	0.00934658937027604	0.159924975695686	143.864966218042	2.34283094768761	1.06472284517458	0.090477935681588	0.0844336984235605	1.07158560350758	-5.0519396141135	0.285910582302367	0.826575038876136	4	-1	1	-1	1	-1	0.0565504255740969	0.29131002458227
ENSG00000100629.17	CEP128	477.988103387698	2.96191105579459	1.0757827997741	0.10538682759745	0.224475085495992	0.469481178120908	-5.83763802380043	0.642169934796078	0.93955807909522	28.5025832087206	0.179260724541157	0.955598160890601	-0.0655240176487495	0.315699896417261	-0.207551596919583	-5.35689195261971	0.836706131354174	0.940122269670172	224.578212799707	3.54942573696288	1.0701856247176	0.097861055162058	0.104684168110084	0.934821921297107	-5.75840658872493	0.355955463414516	0.675460411844606	266.409097842641	3.23765061729472	0.934104925573248	-0.0983434816739929	0.0731963385977685	-1.34355739041011	-4.92983367369283	0.181454503967927	0.76535431782998	4	1	-1	1	-1	-1	0.557441013999169	0.771800048178238
ENSG00000100632.11	ERH	1106.23285667666	4.1375075653024	1.02938935529855	0.0417887691245458	0.0706733588878015	0.591294510154643	-6.03840220134863	0.55881735805217	0.92332153628728	1253.87913926166	5.76443128315372	0.97300733726022	-0.0394774107555671	0.0734974342277211	-0.537126379585607	-6.15812808740286	0.594364562855844	0.81919424037609	658.841935983162	5.12088648581724	1.05531955005389	0.0776799121777293	0.0604374014821889	1.28529536797875	-5.64348402570056	0.206694911357629	0.541650137625411	888.071165791882	4.95667934734464	1.03353389457886	0.0475857024924378	0.0277238014478691	1.71642054867246	-4.66657935173965	0.0884898189545196	0.689797522254008	4	1	-1	1	1	1	0.111121938655041	0.387932729388399
ENSG00000100644.17	HIF1A	5781.69436531327	6.47125348078434	1.03196917886029	0.0453998833876993	0.0642838251012786	0.706241162783519	-6.33415850289191	0.485566957888776	0.902847442783906	1004.5784022931	5.41171071947133	1.03905091865899	0.0552663552015303	0.112462739747057	0.491419249840717	-6.16588560805365	0.626004203491621	0.834641815499665	1788.36698824064	6.56713721474147	1.05749917191004	0.0806565336225319	0.0551679504476434	1.46201794643573	-5.58445100818245	0.152198188789788	0.474637437656899	2192.15162828017	6.30575088979116	0.978937624504891	-0.0307111571057245	0.0295031450218172	-1.04094519696168	-5.73649152661545	0.299851563868619	0.833885657391388	4	1	1	1	-1	1	0.830544362597243	0.945523994532649
ENSG00000100647.8	SUSD6	2170.4945630744	5.11183637347021	0.922196724860629	-0.116853552793691	0.0586151916121275	-1.99357111321827	-4.50797404509053	0.0554968396393097	0.63450874218085	592.525776131339	4.63247032835646	0.99055795993518	-0.0136867017366126	0.129523530001791	-0.105669616450566	-6.19410764620039	0.916409722351789	0.97059742767346	499.185551968102	4.71185754311328	1.1232966730278	0.167739007151225	0.0926446036410743	1.81056424830833	-4.82551230422963	0.0783539391987485	0.362992018517754	769.718709220201	4.77667883153047	0.986382896953328	-0.0197803100437452	0.0510514407104871	-0.387458409957897	-5.97184952899415	0.69905657308354	0.954293926113555	4	-1	-1	1	-1	-1	0.384724093567123	0.653680188381738
ENSG00000100650.15	SRSF5	7722.83126877466	7.0315977701463	0.92659277422652	-0.10999266292435	0.070269121669099	-1.56530578882587	-5.48992764040462	0.128153461651757	0.721010455523769	2312.24133441355	6.61485454058918	1.00229533535784	0.00330767427763871	0.139276864050217	0.023748914079844	-6.32233330866551	0.981179262995654	0.993138234622194	4083.26597445812	7.76671864391832	1.02107653345089	0.0300910055810183	0.0280489621048862	1.07280281774762	-6.16658615947831	0.290323141378851	0.622334040664491	5055.03997182739	7.50849640447897	1.00838485300847	0.0120463526886186	0.0337832974316252	0.356577172876613	-6.32919241982607	0.72199200550762	0.9561701824398	4	-1	1	1	1	1	0.894579806169029	0.985543219009217
ENSG00000100664.11	EIF5	13154.1883542058	7.76849921868893	0.943375569655509	-0.0840958546232153	0.0385635071653933	-2.18071074973913	-4.53460047321401	0.0373001598143326	0.602037938392607	4424.22446124143	7.51773136856393	0.948190434254953	-0.0767512562657384	0.135589704823149	-0.566055191032725	-6.17289900589042	0.574740270394824	0.809349833521924	5898.74416598369	8.27908761706061	1.00612841217694	0.00881444807387875	0.0622714953102457	0.141548681783919	-6.76776552096523	0.88820620210086	0.960134198083241	6681.90945548486	7.89148981833693	0.951322166195964	-0.0719941009476983	0.0344033379547651	-2.0926487145625	-4.31379541457769	0.0383435857453495	0.577676666729639	4	-1	-1	1	-1	-1	0.0167741895609957	0.177719086164999
ENSG00000100678.18	SLC8A3	1441.70571468386	4.51737511362599	1.00116701441476	0.00168266425295768	0.0858971304414184	0.0195892952920616	-6.28241842057168	0.984502614079628	0.998021043865564	391.820368951223	4.01045355938569	0.760590453907232	-0.394808262922699	0.160819799913202	-2.45497297680874	-3.3876459872707	0.0188628699079207	0.20903966157768	610.240988698362	5.01389309631031	0.87229836165502	-0.197106414865857	0.0685451265075029	-2.87557153817904	-2.71886045756585	0.0066591457854477	0.139413610456952	867.376915154918	4.96462972654393	0.978733872290115	-0.0310114652129531	0.0386910319852786	-0.801515586990612	-5.76468314656173	0.424309855248473	0.888865056326446	4	1	-1	-1	-1	-1	0.00574335831051295	0.114970134785547
ENSG00000100697.14	DICER1	5314.73143070832	6.45556779012411	0.997295731225331	-0.00390671994489298	0.054695617765752	-0.0714265622087773	-6.58668579154884	0.943539270655634	0.992468722356711	722.872576031272	4.94642600668704	1.1308967556549	0.177467225611015	0.102216703048526	1.73618616447416	-4.80934603616159	0.090770784920358	0.379058797827415	3478.22584049598	7.52899727922294	1.07621444303902	0.105965573326023	0.0463111475012673	2.28812238615171	-4.24434267493301	0.0279548799271598	0.242292453653099	3914.39078121066	7.12038281255283	1.03563504261479	0.0505156874144399	0.0311021347379902	1.62418714470864	-5.07844376913975	0.106781358661475	0.701849998376504	4	-1	1	1	1	1	0.0118442958284148	0.157230289008904
ENSG00000100711.13	ZFYVE21	2724.89011959035	5.5065454209757	1.02779686976385	0.0395551634212524	0.0832228588544184	0.475292052757358	-6.33850622198923	0.638071648573545	0.938874422133756	1497.06595892321	6.01908989251558	0.903964101528424	-0.145662613812459	0.120000101862392	-1.21385408471981	-5.59316079301196	0.232420086749224	0.558076634831569	897.84691484144	5.57586859056579	0.9910349746771	-0.012992122336503	0.0482127039728348	-0.269475081584791	-6.48427210626553	0.789064780481222	0.919669601374432	1123.55225082132	5.35094955098478	1.00520852395594	0.00749481013226114	0.0313876292970984	0.23878229417454	-6.10135179961977	0.811654019140279	0.973171078200952	4	1	-1	-1	1	-1	1	1
ENSG00000100714.16	MTHFD1	4095.81519310713	5.96022869839957	1.00155978741493	0.00224854439826389	0.0644038738883857	0.0349131855354027	-6.50632394377048	0.9723836281603	0.995935771855698	994.44970722422	5.43228902092319	1.02508715136648	0.0357465707056199	0.0774857654326998	0.461330807097306	-6.17791213725194	0.647235582161348	0.846306445804085	919.29219093048	5.6109663577386	0.981749954102909	-0.026572469442094	0.0527156192213253	-0.50407203471385	-6.40004177825929	0.617206246544588	0.843232752523986	1170.20399870423	5.39552812313376	0.989609989548286	-0.0150680313161755	0.0399514500700361	-0.377158558444331	-6.06931726256854	0.706676655132628	0.955417815808603	4	1	1	-1	-1	-1	1	1
ENSG00000100722.20	ZC3H14	5860.21870742517	6.58967196835355	0.929058800443004	-0.106158186736945	0.0453135070844186	-2.34274929413813	-4.05637066507495	0.026072213031902	0.564680811448688	808.378811488237	5.10964657168904	0.937339340491969	-0.0933566604321132	0.107705001785876	-0.866781104722616	-5.89146330601403	0.391593992805437	0.692653911177784	2549.95221271195	7.08866392464338	1.0029261827062	0.00421542473099556	0.0378539060449993	0.111360363339636	-6.67817962669632	0.911933909900643	0.970041400835137	2813.88810697711	6.6684314239653	0.993237869228742	-0.00978882661970572	0.0245933943678343	-0.398026660057488	-6.22719625691654	0.691269682582778	0.952308740941884	4	-1	-1	1	-1	-1	0.146795324927101	0.434932139100589
ENSG00000100726.15	TELO2	758.792538062638	3.66210772312045	1.07336511097119	0.10214090012982	0.113487541017162	0.900018620672849	-5.72869771729698	0.375383240034304	0.863499614957917	767.05645557173	5.05956631663585	1.2116663081412	0.276992436538167	0.133863077588757	2.06922208519006	-4.25003753124705	0.0454934842435102	0.288778047039938	135.120570860612	2.83805116327732	0.96849247983515	-0.0461872482753094	0.0970551273220091	-0.475886741378119	-5.92381132129249	0.636959527291254	0.852803473389881	217.367186001938	2.96073629172738	1.05009976952054	0.0705264042291167	0.0622444235723545	1.1330557852646	-5.10020855176425	0.259296172607544	0.811544691451381	4	1	1	-1	1	1	0.0915196520702415	0.356811244870555
ENSG00000100731.15	PCNX1	9572.29576865294	7.24726090181854	0.894553677860604	-0.160760040827252	0.0819724840404161	-1.96114638599936	-4.86035846273393	0.0593412050656127	0.6452161532179	1041.92939919964	5.40390168476126	1.06889857539555	0.0961249665141521	0.157713391166966	0.609491469322269	-6.08928145169391	0.545887184689071	0.795037370950705	4459.21718800104	7.88915245293042	1.09551207139254	0.131605381399979	0.0595329259315579	2.21063183676339	-4.42587342656054	0.0333386265330682	0.259038417202275	5252.67110669623	7.56517486064758	1.05311073933571	0.0746571502195264	0.0340133616808027	2.19493594664779	-4.08507384154772	0.0299610247042865	0.557496153154123	4	-1	1	1	1	1	0.0162249285760223	0.175316459419837
ENSG00000100744.15	GSKIP	1200.77496490895	4.14614229581135	0.914732219473137	-0.128578627096695	0.0979062060754747	-1.31328372583016	-5.36401598675908	0.199189147396179	0.787240709771636	569.74205428148	4.55826133981321	0.829478690719552	-0.269723176018598	0.131697407942325	-2.04805227553696	-4.22679313504633	0.0476301056176684	0.294783885377643	711.814977845805	5.20223648530573	1.05241436003406	0.0737028391054008	0.098119484152275	0.751153960318614	-6.18277381379028	0.457322257135117	0.748033798456162	805.014043957844	4.82718686075949	0.979435282764799	-0.0299779268650333	0.0476574229146444	-0.629029541079561	-5.8559272374639	0.53044408353915	0.920754955118108	4	-1	-1	1	-1	-1	0.130934965351009	0.415592377388594
ENSG00000100749.8	VRK1	657.814842211235	3.40615975613296	0.958957645677905	-0.0604609978085296	0.113387844142488	-0.533222924077751	-5.91487953358768	0.597865296675627	0.932404995687716	148.038496924226	2.66125126053924	0.846595211874548	-0.2402557657212	0.126124162528563	-1.90491465635532	-4.22963904226208	0.0645096092040286	0.330878877079619	348.770145238741	4.20318185410547	1.09371589047781	0.129238024573902	0.0681454601587886	1.89650233886101	-4.59996980791997	0.0657404174417528	0.337935870697172	424.742055001703	3.92023521036898	1.02749114323733	0.0391259582255399	0.0498419906413706	0.78499991116053	-5.59175256007423	0.433895559484734	0.894009652954791	4	-1	-1	1	1	1	0.347940315943702	0.628274984282104
ENSG00000100764.14	PSMC1	2466.03973350677	5.35572557168236	1.03637737792399	0.0515494297843853	0.0606673960382268	0.849705659888612	-6.09119722477784	0.402317427014207	0.874612673866665	1771.46826844361	6.22471793417593	0.806267139933079	-0.310670169779002	0.109570468317818	-2.83534582400321	-2.70737798668487	0.00734683081130789	0.153832877046895	1123.69339603259	5.87302505721809	1.14816111262524	0.199325098526395	0.0793368592513219	2.51238958042159	-3.62237138253911	0.0164918717687201	0.197653008093741	1815.9267664692	6.00634453121292	1.00064812461441	0.000934743284739588	0.0266266527470775	0.0351055498270312	-6.21629448439661	0.972049939263673	0.994707502884387	4	1	-1	1	1	1	0.196092695439362	0.492757063383383
ENSG00000100767.16	PAPLN	877.415169753533	3.82106860598533	0.793504358541835	-0.333689947404195	0.141282144595842	-2.36186921113609	-3.63921551002288	0.0249729639435826	0.564214785038164	199.490705956023	2.84633686852631	1.51145221142231	0.595935365049665	0.347946632084233	1.71272060166226	-4.60178405981617	0.0950515884338927	0.387589145167064	300.570074815481	3.95440397658277	0.749233789141248	-0.416512130801217	0.140837743641381	-2.95738997254737	-2.39636064438187	0.00538464852248507	0.130628441785876	424.759904436444	3.86061849167663	0.962548315979806	-0.0550691349976821	0.103436229946693	-0.532396965995985	-5.72084264618246	0.595368596375268	0.935552050573264	4	-1	1	-1	-1	-1	0.00997534873925284	0.146660247960134
ENSG00000100784.12	RPS6KA5	2398.37620238083	5.31461853057761	1.09305244694225	0.12836262619571	0.0933841901126638	1.37456485986382	-5.50405371882225	0.17959649210722	0.77199183662085	521.092163974972	4.40155713301164	1.15657754913202	0.209862002677349	0.179812332730491	1.16711684616148	-5.50150090806837	0.250557375039835	0.575819140593428	1796.18907031115	6.56184929236114	1.13060984824881	0.177101168847373	0.0722706659169936	2.45052631797778	-3.82897301842498	0.0191257502388354	0.208622814252933	1863.34117577628	6.04563897632365	1.02878851180203	0.0409464376902553	0.0485891316337538	0.842707747874438	-5.88661066482571	0.400954521598582	0.878464471051945	4	1	1	1	1	1	0.0216978847685809	0.198433127888468
ENSG00000100796.17	PPP4R3A	2594.61531015159	5.44593892057591	1.06292937073845	0.0880457362192501	0.0613828604517592	1.43437004354734	-5.43829350814768	0.161960436112408	0.75600664252453	611.202742967371	4.71006710035384	0.9524431919211	-0.0702950486622954	0.120364241594177	-0.584019370963213	-6.05401665375408	0.562716589869103	0.803389994254414	1237.72849780322	6.03708437696069	1.00763636946525	0.0109751005276063	0.0509613024642884	0.21536146049833	-6.55236612435127	0.830671029521063	0.93707970529706	1354.78370803523	5.60998536706497	0.987765170926199	-0.0177599953934398	0.0310572796125557	-0.571846459670598	-6.01093252073648	0.568422941617359	0.930325151019828	4	1	-1	1	-1	-1	1	1
ENSG00000100802.15	C14orf93	79.2904824231554	0.329332536741726	0.921540740398992	-0.117880147509553	0.24070612955669	-0.489726405084299	-5.27304098344664	0.627941814588602	0.935612048835522	62.2109065189765	1.40251247118275	1.13238616610202	0.179366029649551	0.195966396430121	0.915289727815712	-5.24553999390134	0.365908692833289	0.673648843214856	43.4659050578524	1.16857338442202	0.783881925764707	-0.351291733840764	0.151522097342368	-2.31841916131223	-3.42786221312922	0.0260715234407174	0.237664343311915	65.8477667535007	1.20904252511742	1.02714418588428	0.0386387149173969	0.101168896627769	0.381922865676398	-5.26680613745223	0.703148150813711	0.954631011997806	4	-1	1	-1	1	-1	0.409794282553973	0.671969124954245
ENSG00000100804.18	PSMB5	1125.45904351052	4.15902236740379	0.988591050599007	-0.0165542486108419	0.0660196439040837	-0.250747317493755	-6.18511351599602	0.803743959596159	0.969569186418581	1868.67804744302	6.32496507741716	0.852014633396885	-0.231049885858994	0.0863293060180994	-2.67637835303058	-3.06947566837268	0.0109869483474578	0.172397914623801	915.859312574724	5.5776455747279	1.04998309009987	0.0703660935813994	0.0763021814574817	0.922202907404554	-6.09044388007061	0.362411314256635	0.680378836151264	1386.40273192696	5.61219126214999	1.02099361164854	0.0299738393089483	0.0246950718901816	1.21375792879815	-5.45490272235964	0.227061793628029	0.792985582704139	4	-1	-1	1	1	-1	0.436711301224768	0.691319943727526
ENSG00000100811.13	YY1	6079.07788042575	6.64149934194073	0.959973758687708	-0.0589331252291324	0.0624604896516167	-0.943526468617862	-6.17324789809595	0.353058861883752	0.853601505783424	2117.91936490014	6.53444447876358	0.983196132682467	-0.0244488538826457	0.0698336779612062	-0.350101191809308	-6.2616096247063	0.72822855105924	0.888344503428746	1899.41881123723	6.65999332044401	1.04668996587502	0.0658341729927725	0.0473586918439458	1.39011806343187	-5.69294490252965	0.172819221105169	0.499892030552515	2577.39888574171	6.54255482804055	0.997221754401051	-0.00401373931007521	0.0237884236331079	-0.168726577766549	-6.2769529293472	0.866276469093869	0.980502028725321	4	-1	-1	1	-1	-1	0.951255615836375	1
ENSG00000100813.14	ACIN1	3890.9902318867	6.06679062660861	1.00829105919447	0.0119121557464081	0.062685763295822	0.190029683298154	-6.52555332981894	0.850584634151657	0.977715710526917	1398.32393211986	5.9265073656234	0.98182625795509	-0.0264603442406151	0.0860989560369988	-0.307324797634532	-6.26208708425339	0.760302512824454	0.904191454080396	1503.52261979746	6.3240464545777	0.901121272067629	-0.150206819217967	0.0549257817227285	-2.73472337592258	-3.18380804576888	0.00953450579929042	0.159978689588199	1954.20046790968	6.1371663943728	0.9811915484667	-0.0273932876507264	0.0293063997427056	-0.934720330413312	-5.81787273944142	0.351682064814893	0.858374732810742	4	1	-1	-1	-1	-1	0.0640726677573779	0.309312515411618
ENSG00000100814.18	CCNB1IP1	366.183501387079	2.62150968470039	1.0526607820024	0.0740406054361321	0.130689321331583	0.566539061353585	-5.73319670590661	0.575303456619334	0.926456978951123	340.888654094585	3.8882874590905	0.954242329362715	-0.0675724104440134	0.114928211239528	-0.587953207617422	-5.92700787524235	0.560100569705361	0.802388487664345	400.105834711166	4.40740511671856	1.01732899738368	0.0247863125655798	0.060693273079808	0.408386486802043	-6.25695530532226	0.685349361745514	0.876571422171244	484.857459897135	4.11170816399523	1.00254074838522	0.00366087637949582	0.0432021803778889	0.084738231901126	-5.90690855561173	0.932601110363875	0.989738206455855	4	1	-1	1	1	1	1	1
ENSG00000100815.12	TRIP11	3987.05775809728	6.00204139364722	1.01709649553426	0.0244565592590219	0.0856721894592766	0.285466723955352	-6.48758820956651	0.777277081916662	0.967017843660079	395.494738995178	4.03232917016262	1.03984269750901	0.0563653007817807	0.164491627064907	0.342663646700628	-6.05698498987121	0.733771688252083	0.890646342304382	2057.57726633239	6.76837974321407	0.973546903423698	-0.0386776082821018	0.0572010914728763	-0.676169060522945	-6.4253471798417	0.503148098471941	0.775636831268757	2253.02772313732	6.33349819719429	0.957711420267924	-0.0623370895179656	0.0406069780668447	-1.53513244485591	-5.12765440772082	0.127204837963797	0.720542283277345	4	1	1	-1	-1	-1	0.318977877666004	0.604224070248006
ENSG00000100823.12	APEX1	1817.10334769607	4.89328069524522	0.868128467216409	-0.20401954380522	0.0794328404616423	-2.56845333264571	-3.38069050735422	0.015517760507991	0.52267762802181	1298.76227665889	5.8097601824583	0.87381426721564	-0.194601433287867	0.0802792023344167	-2.42405788335093	-3.5997742818458	0.0203017674889306	0.215146921126892	617.531050955645	5.0296921876753	1.0116493534229	0.0167093258639357	0.0572688307963874	0.291769984327841	-6.39990582384965	0.772095961344679	0.912615334681391	685.877485378044	4.56779428869498	0.921284742237706	-0.118280974699779	0.0368066967989902	-3.21357212101206	-1.30645100893231	0.00165677911679837	0.319604774156993	4	-1	-1	1	-1	-1	5.22530883202636E-05	0.0161710496765859
ENSG00000100836.10	PABPN1	6265.95555352325	6.67908798132076	0.936115682119858	-0.0952412705187416	0.0545995784094775	-1.74435908285712	-5.15835609983784	0.0914863004716037	0.691773072129085	3483.93109915571	7.25148512648365	1.03341909621806	0.0474254482179182	0.102877374440134	0.460990071684961	-6.22563826285481	0.647477779925938	0.846328112570997	1438.02472707645	6.25532543797046	0.960051650595279	-0.0588160702481969	0.0469780341632049	-1.25199087820205	-5.82618031530698	0.218448315288784	0.554584866029367	1903.84398234332	6.10478961938652	0.981756415489555	-0.0265629743769239	0.0325366691242152	-0.816401158812981	-5.90947031008527	0.415778539732989	0.886178100547582	4	-1	1	-1	-1	-1	0.152221086455587	0.441781862178251
ENSG00000100842.13	EFS	409.996623339963	2.6753872278046	1.12113097734608	0.164954832406921	0.108379281295273	1.52201445179831	-4.79620412107657	0.13863057942705	0.733148165195043	348.290388784531	3.84667684128278	1.02333330385951	0.0332761133221152	0.189227758399655	0.175852177310239	-6.09824639193762	0.86135963070449	0.949558948468656	155.413817466059	3.01432393125871	1.01229587687156	0.0176310268971014	0.106342583640751	0.165794607329298	-6.04927117162284	0.869223321799011	0.951876637493435	266.691514583898	3.07029947044443	1.06033903784436	0.0845256327227262	0.0727927215452865	1.16118247715385	-5.09917896996176	0.24771580390217	0.805834341903389	4	1	1	1	1	1	0.204479511802073	0.501052088295302
ENSG00000100852.13	ARHGAP5	23789.7471525146	8.52310753037753	1.03320546040113	0.0471271731067023	0.0454559282870009	1.03676626751849	-6.32903183312599	0.30825066371249	0.83693738418429	2263.59529008611	6.58937306410279	1.20364963922169	0.267415510605949	0.102680140419823	2.60435474194504	-3.23232722384673	0.0131335056350507	0.18302657384662	8487.69834851748	8.82183185305371	0.975134385360986	-0.0363270414262016	0.0412270098532069	-0.881146645258724	-6.43213138384042	0.383939882799558	0.696732927054853	10734.2821452609	8.58819749713413	1.03665089297601	0.0519301277391389	0.0280442460766967	1.85172129773494	-4.83339206389283	0.0663564435923073	0.656139944351915	4	1	1	-1	1	1	0.0112065972664978	0.15426725470005
ENSG00000100865.15	CINP	1371.35957766507	4.41207228809391	0.995060897195577	-0.00714327436310075	0.101549123702023	-0.0703430428810135	-6.24656683458965	0.944394292265638	0.992739660222391	1209.85923601919	5.7139315099208	0.978951698462932	-0.0306904159645029	0.0697002041134303	-0.440320316918402	-6.20319844795859	0.66224184265154	0.854226849610014	570.599103380535	4.92109541573986	0.983607641942942	-0.0238451511791129	0.0473225406505437	-0.503885692765293	-6.30114248964886	0.617335921285808	0.843232752523986	813.8848175154	4.86473732665259	1.01428470222908	0.0204626630345454	0.0337034219524764	0.607139033638746	-5.87305205006827	0.544827780629754	0.92449671103867	4	-1	-1	-1	1	1	1	1
ENSG00000100867.14	DHRS2	17.8261535872186	-2.43646430442192	0.719756928786662	-0.474418322834613	0.424385176594451	-1.11789560286168	-4.62637541946191	0.272613513915695	0.821393564699971	18.8230835121759	-0.376849344614282	1.11929182251859	0.162586225780351	0.28720798396841	0.56609229149505	-5.13744632141012	0.57471530870383	0.809349833521924	NA	NA	NA	NA	NA	NA	NA	NA	NA	12.2622522807224	-1.33310310676159	1.0003304894706	0.000476716749706919	0.171842813002412	0.00277414423901584	-4.97734872717347	0.997790849302247	0.999016135893877	3	-1	1	NA	1	-1	0.888848109535428	0.982243872295762
ENSG00000100883.12	SRP54	1772.62067109457	4.8479885743149	0.944088770614229	-0.083005575444616	0.060776824311173	-1.36574387334938	-5.43611460880894	0.182320338045031	0.776478109621161	624.282801397519	4.74536613406272	0.914795165760513	-0.128479353046569	0.0751256830545448	-1.71019214498571	-4.82895446246361	0.0955227382600114	0.388373440013808	838.524827907876	5.46862120970832	1.06324425817891	0.0884730640215832	0.0568705642554053	1.55569168655073	-5.32768550738771	0.128314425981362	0.444491617888418	1033.27941341004	5.1959527149905	1.04594982713105	0.0648136490176593	0.0329283058524935	1.96832625729365	-4.27628229374992	0.0511789188061518	0.621132717005876	4	-1	-1	1	1	1	0.0977446966742852	0.36753468919734
ENSG00000100884.9	CPNE6	2801.1272515145	5.47165945742966	0.975732577318774	-0.0354422977562773	0.0789841973799034	-0.448726440629694	-6.36344895058974	0.656900849118958	0.942084410956956	2824.52699525912	6.89592171227921	1.01513702631854	0.0216744799694808	0.121305135870306	0.17867734794555	-6.30998796715665	0.859156317229971	0.94901062785314	607.422110979674	5.00420934609498	1.01032228302746	0.0148155721447379	0.0685377453346415	0.216166611148348	-6.42008449897443	0.830048012569196	0.93694312675881	1143.03013000576	5.34484150412938	0.936441129763331	-0.0947397939247541	0.0649880523349132	-1.45780325030386	-5.11386260103253	0.147329457095103	0.735264478887326	4	-1	1	1	-1	-1	0.371688505193221	0.644146088942734
ENSG00000100888.13	CHD8	5830.6660056498	6.59665878227965	1.05879656678518	0.0824254219236416	0.0513510656360336	1.60513556832212	-5.37519977152798	0.119094372880347	0.711978729180683	1081.21721830753	5.56138941529218	0.907707427700227	-0.139700731978145	0.0743109907608087	-1.8799471053725	-4.62053018680867	0.0679289290876718	0.338177879214898	2637.44222387922	7.13600204668733	0.988719918840522	-0.0163661976910843	0.0355233673801	-0.460716393126982	-6.58101846934584	0.647704969925807	0.858018908912957	3273.68191216417	6.88634285266868	1.0067009554245	0.00963518860908287	0.0271362354155796	0.355067254596084	-6.26700925867702	0.723120131167801	0.9561701824398	4	1	-1	-1	1	1	0.646587546923225	0.830385390697482
ENSG00000100889.11	PCK2	302.589524034794	2.11669233775097	1.25152610636007	0.323688385411689	0.318924508552603	1.01493731817823	-5.30710053614155	0.318370199608399	0.841147843978815	125.167338497385	2.41277106253211	1.11246265941728	0.15375691182949	0.180025434800584	0.854084379797826	-5.4795302440316	0.398500742389297	0.696786102779544	55.313392596975	1.5278367254364	0.847268309206104	-0.239109186647623	0.136559268860973	-1.75095538107379	-4.40800284133827	0.0882607476465264	0.382058586993915	82.1635564962392	1.54149590613435	0.99668154402526	-0.00479548118278804	0.0843822686293288	-0.0568304367811375	-5.37412627721343	0.954768361146209	0.993628060130939	4	1	1	-1	-1	-1	0.762221892709096	0.903517286916391
ENSG00000100890.15	KIAA0391	1105.75692803581	4.12788555641913	1.05512026027201	0.0774074434918473	0.110367258338906	0.701362384613666	-5.95909236758131	0.488561298963461	0.903206530345177	325.156441283205	3.82114963349236	1.12149359152512	0.165421376553166	0.0984710839551614	1.67989799552212	-4.76704520057923	0.101320473490146	0.396111761676888	498.007640087157	4.72612769456187	0.95502697499521	-0.0663866118518493	0.0565784092784394	-1.17335592673065	-5.72438669547935	0.248168766090411	0.583008234738229	625.143309113633	4.4873168790746	0.989079879969194	-0.0158410544068206	0.0406285477165642	-0.389899597626086	-5.90912846554569	0.697254975374437	0.954293926113555	4	1	1	-1	-1	1	0.70935450236571	0.868405115949689
ENSG00000100897.17	DCAF11	5348.0191939279	6.45685473011671	0.985574687991533	-0.0209628903744515	0.0706768335491496	-0.296602002689802	-6.57025411898556	0.768844126032326	0.96553497407224	2334.13451232208	6.65429417648346	1.00963716661791	0.0138369246926186	0.0800272489428401	0.172902665971959	-6.30747668050746	0.86366111411531	0.950450983925463	1498.88979102702	6.31321985124184	0.966664954093904	-0.0489121564006919	0.0524887078356071	-0.931860554728898	-6.17463255568771	0.357463671676938	0.676984075057104	2038.23620117669	6.18856203931867	0.983956042458003	-0.0233342292663328	0.0382861883523291	-0.609468590908013	-6.06028232294254	0.543287816736686	0.923965291186858	4	-1	1	-1	-1	-1	0.642058760748789	0.827561829371022
ENSG00000100902.10	PSMA6	3196.04619385578	5.62827185594305	0.938379430478364	-0.0917567054255694	0.0504203363615463	-1.81983524995975	-4.88116628289821	0.0789236088584517	0.673890445521305	1264.91525640141	5.76840828954023	0.892564485404837	-0.163971691109207	0.0752453751471153	-2.17915972627713	-4.08483826365569	0.0356968564772408	0.264772071348174	937.316101903947	5.62294618155917	1.09915689702088	0.136397335693795	0.0645714320868948	2.11234800414901	-4.405649995197	0.0414835942929697	0.281414149553509	1392.52102958255	5.61156191392115	0.980952761892143	-0.0277444302316527	0.02369204624554	-1.17104406871887	-5.50390610849843	0.243743609996412	0.802228026434332	4	-1	-1	1	-1	-1	0.0314931306081052	0.229895065035051
ENSG00000100906.10	NFKBIA	806.924801409918	3.69970362489534	1.02802759967665	0.039878997393787	0.119138427958466	0.334728249122859	-6.0846139781547	0.740193343863546	0.958515345099791	725.864820152166	4.89412024057396	1.22883965729455	0.297296680790015	0.227833103280668	1.30488799260999	-5.42013059363747	0.199910153338313	0.520350131441178	453.748628008893	4.52536324260605	1.34768258071309	0.430480738985632	0.151232107204994	2.84649038449302	-2.71873058658198	0.00717651506109722	0.143356489166975	577.358510537393	4.33537027294981	1.00349700858108	0.00503631604116663	0.0718892473307364	0.0700565971708726	-5.9565407687933	0.944257297527271	0.992045386924396	4	1	1	1	1	1	0.056924861824471	0.292303493343949
ENSG00000100908.14	EMC9	157.742193853935	1.36727745268946	0.961584955245594	-0.0565137707625231	0.139339302698305	-0.405583849410282	-5.52688094668421	0.687968727778182	0.948181848030938	401.762603770676	4.11753666623103	0.88620263328553	-0.174291481195606	0.102223852616258	-1.70499816564228	-4.76147561999426	0.0964966830518383	0.388924420771473	96.1647689262581	2.34330739681037	1.00839433664025	0.0120599208458061	0.0827211922838321	0.145789978515134	-5.90917913305392	0.884880408996806	0.959174190724447	154.267470606272	2.45015035305208	1.02248101996132	0.0320740630576577	0.0469353589225912	0.683366736590986	-5.35655406065444	0.495602948089866	0.912167458143686	4	-1	-1	1	1	-1	0.820964452502316	0.940156328569319
ENSG00000100911.16	PSME2	461.773879340863	2.93947734103024	1.04053225101862	0.0573216817128921	0.116915214164792	0.490284195452077	-5.83142176207107	0.627551822905679	0.935612048835522	517.080197604216	4.48449612949009	1.21510114978172	0.281076414419107	0.125908410373884	2.23238792058809	-3.88802485707327	0.0316641951956118	0.253911654010099	245.993330533317	3.68613675428075	1.0753135919183	0.104757451935757	0.0955035898887371	1.09689543668255	-5.62189030393834	0.279791409848543	0.612827779380757	363.237504211287	3.71581274367508	1.04324417139769	0.0610768602906066	0.0559359793359757	1.09190651554972	-5.28078129477289	0.276913028302574	0.821807472716589	4	1	1	1	1	1	0.0474864454252616	0.271208462676018
ENSG00000100916.14	BRMS1L	1714.75569054708	4.80897585304609	0.906153154949387	-0.142173184558119	0.0683978866881884	-2.07861955159896	-4.32990767947791	0.0464322832275412	0.619828141234617	552.583319206621	4.52636224711073	0.999339149933149	-0.000953720281994418	0.126850616482656	-0.00751845208513287	-6.16858589301422	0.994041197103099	0.998106397528632	572.114073555781	4.92037993764628	1.00462904993614	0.0066628978138573	0.0607222790378354	0.109727400213449	-6.42084834963994	0.91321993815002	0.970304774808488	728.111242185593	4.71275654392475	1.00750102554742	0.0107813072906315	0.0359977233044525	0.299499698896178	-5.98738293682317	0.765041702648267	0.964795044721006	4	-1	-1	1	1	-1	0.528886416725959	0.753068310546109
ENSG00000100918.13	REC8	490.304344155429	2.96763693026318	0.764087219304915	-0.388190765950024	0.179467428611961	-2.16301514404242	-3.89060710806554	0.0387578610796229	0.603996763355875	248.118203001564	3.41053454365333	1.078877943323	0.109531657668316	0.143262275452615	0.76455338519696	-5.73088307726713	0.449339111927089	0.734953050573671	98.8002178191494	2.35509117246468	1.0827019332019	0.114636125053334	0.147698498036835	0.77614956534456	-5.63666091973058	0.442605498043521	0.738047455175846	155.799425940515	2.47707287546906	1.0506468363258	0.0712778043100453	0.0804109612421576	0.886419005679987	-5.23009266335674	0.377044318991522	0.866311386693288	4	-1	1	1	1	1	0.50852797397281	0.738997373901758
ENSG00000100926.15	TM9SF1	221.806214655338	1.70572911604386	1.20308890271162	0.266743254951364	0.179406429078477	1.48680990041156	-4.72616661175843	0.147652962275276	0.738586638509848	324.413354891243	3.80812217390642	1.1029463162487	0.141362572283248	0.10078059086416	1.40267655776882	-5.15487639302942	0.168967619462696	0.483937671670083	179.582075551066	3.23820346522526	1.04190623127752	0.0592254448351025	0.101384169231446	0.584168566789742	-5.94102086339745	0.562660135658346	0.811078937105341	273.204400710388	3.29575844686741	1.02546820618373	0.0362827629127179	0.0412530216785894	0.879517704070363	-5.38947874886048	0.380759090986657	0.868276936932308	4	1	1	1	1	1	0.110771965573177	0.387721171036174
ENSG00000100934.15	SEC23A	3140.11033889438	5.65231345065796	1.02174746542418	0.0310386645726677	0.0530539862832711	0.585039254297367	-6.30589388684185	0.562960243989064	0.923955030634827	1135.02123830237	5.54675729933054	0.807139659062131	-0.309109770821888	0.143718590831286	-2.15079878694857	-4.12231228467918	0.0380265337314039	0.270558574193504	2271.43320780435	6.90328701515608	1.1105264473211	0.151243751250182	0.061929967245562	2.44217392608132	-3.87240737809264	0.0195093051708182	0.21023606209026	2791.04315197144	6.64101360712572	1.01977955983648	0.0282573264110551	0.0296819518023672	0.952003648520229	-5.85885135542496	0.342878747826595	0.854999517596285	4	1	-1	1	1	1	0.0954543945268598	0.364238166166856
ENSG00000100938.17	GMPR2	1806.53038540232	4.87586250628502	0.943859599581473	-0.0833558222197028	0.0755258019806784	-1.10367344713569	-5.74643261218949	0.278637320399073	0.824260750018337	924.064031261881	5.30995249879968	0.986024955866054	-0.0203039338332888	0.0794027178499628	-0.255708297940815	-6.23709383409937	0.799578495745134	0.922847122793176	710.351585793726	5.22713734575219	1.04857241862671	0.0684265031948381	0.0547832479280645	1.24904064258272	-5.70231220897544	0.219513119065822	0.555964757232935	983.222871176657	5.12622560300805	0.998345658615096	-0.00238868650865219	0.0313762509606862	-0.0761303991240115	-6.08507628069455	0.939433515288277	0.99125964474046	4	-1	-1	1	-1	-1	0.947335154732719	1
ENSG00000100941.9	PNN	4248.50730369467	6.11031206239164	1.01754235670776	0.0250888500594487	0.0679120657130585	0.369431408042482	-6.50545921466281	0.714439143580732	0.95220247712553	610.289027327463	4.71338351951941	1.0420749045927	0.0594589826072899	0.1048561034835	0.567053138844189	-6.05542681699901	0.574069023622142	0.809169422681018	1232.1248657186	6.0330587023678	1.05469468732808	0.0768254284817063	0.0526267578910614	1.45981686047878	-5.53332947100276	0.152799197501683	0.47526215571857	1450.56063098225	5.68870093510061	0.982156180630912	-0.0259756374495454	0.0328064521437435	-0.791784412887183	-5.87930477175825	0.429942593911657	0.892000220601022	4	1	1	1	-1	1	0.847688567965905	0.956749864602615
ENSG00000100949.14	RABGGTA	538.178189712759	3.17212924738701	1.02575002275271	0.036679186231643	0.118881274685519	0.308536279819271	-5.95557370710539	0.759837917160984	0.96320350772807	486.877585082933	4.40280073281863	0.969078556235716	-0.0453144755854578	0.0837770155398262	-0.540893887105778	-6.03360249764517	0.591790834541111	0.818624200335537	208.624191606396	3.46334302813488	0.86864752122697	-0.203157214208004	0.080697794248911	-2.51750640892821	-3.29801960467066	0.0162895900057121	0.196683993037523	317.596604874994	3.51215270726035	1.03611520944277	0.0511844304863787	0.0446775934832337	1.14563982739104	-5.19081043855559	0.254068969233235	0.80935608151209	4	1	-1	-1	1	-1	0.435205701793178	0.690297860834922
ENSG00000100968.14	NFATC4	401.840937153206	2.66245292485531	1.10236921775441	0.140607508309872	0.170538197311132	0.82449275603251	-5.61024447173134	0.416262288600182	0.881954267063457	262.148064585759	3.29417623141339	1.25055545840283	0.322569038157522	0.317702458326536	1.01531804272658	-5.52729142693991	0.316483626589988	0.634757018164553	183.160469531632	3.23855889995168	0.749134529813909	-0.416703273309655	0.131609739466431	-3.16620392228602	-1.80786946019211	0.00309287233670337	0.1104557296102	270.468157552421	3.21675686162564	1.03503243765254	0.0496759821276325	0.128087024153645	0.3878299340302	-5.64768361330874	0.698782277194234	0.954293926113555	4	1	1	-1	1	-1	0.185425642769515	0.479569100877216
ENSG00000100979.15	PLTP	840.041691961951	3.73136248584187	0.931679843992997	-0.102093812576941	0.114343342457684	-0.892870633152282	-5.75819293134259	0.379136905533576	0.864864095385916	1276.04541975835	5.65991639735874	1.26353037271515	0.337460344170993	0.287714307191339	1.17290081075659	-5.62870580460071	0.248258549668721	0.573641872946792	348.097562076603	4.19633817821285	1.06651206530484	0.0929002867820912	0.0862459758207337	1.07715503126997	-5.73294052871897	0.288400348434462	0.620747005725787	526.588167032342	4.21577960165279	1.0831052212807	0.115173404392221	0.0535051146673617	2.15256812565019	-3.79604981175129	0.0332174226326725	0.567826935938105	4	-1	1	1	1	1	0.041828829588093	0.256773310037108
ENSG00000100982.12	PCIF1	957.595138535891	3.97442114930735	1.03464847783691	0.0491406948530368	0.0746153555592227	0.658586888512963	-5.97062079529281	0.515257686688711	0.91375551088725	707.599950711235	4.93972993291262	0.922728079023294	-0.116022535686637	0.0975144878173405	-1.18979792934938	-5.56032473641736	0.241630865363056	0.567720667461809	203.677915022483	3.42543521215877	1.07400649294446	0.103002715213887	0.0884663068273891	1.16431575938691	-5.50293944340275	0.251766102642238	0.58657835419001	332.116184817898	3.57944489239157	1.05222033109246	0.0734368313333117	0.0449110076781756	1.63516329581262	-4.59317278838047	0.104457147216075	0.698352249793751	4	1	-1	1	1	1	0.143805173536454	0.431785830075834
ENSG00000100983.11	GSS	1016.57344997346	4.0584148321686	1.01946494828205	0.0278121727954199	0.0684537519707876	0.406291430267966	-6.1313330171022	0.687454501669137	0.948181848030938	850.903577517499	5.19991459790254	0.930169150441892	-0.1044350019852	0.0742754908192114	-1.40604930150375	-5.3098729512152	0.167971059509112	0.483016942325991	412.962975889326	4.45696364756526	0.958801318675017	-0.0606962017069497	0.0492870072505395	-1.23148482922516	-5.60901436180078	0.225929691315079	0.561693630389392	623.637646779935	4.49500806196991	1.01438727250656	0.0206085492424937	0.0334305881621829	0.616457872129404	-5.80282533044667	0.538680717985642	0.922982260633724	4	1	-1	-1	1	-1	0.701918355401932	0.86372100084908
ENSG00000100987.14	VSX1	40.6318202186829	-0.943751867755348	0.964595037757223	-0.0520047065390159	0.320843584206722	-0.162087412991587	-5.13153285582116	0.872339734856692	0.982050450321354	29.5041217680673	0.159878959265579	1.53499786196492	0.618236646126556	0.355395349873964	1.73957438201092	-4.19759827203129	0.0901662075359195	0.377656261274931	27.9553037492332	0.511804650563451	1.14300203557066	0.192827972848177	0.189359570033932	1.01831649075684	-5.14107328208074	0.31515562074082	0.643655064572581	33.80729161712	0.217742523613657	0.976776812768276	-0.0338991415944666	0.124973660900947	-0.271250288661502	-5.14152569002635	0.786632912743403	0.969438824928077	4	-1	1	1	-1	1	0.482692341531709	0.721275143502177
ENSG00000100991.12	TRPC4AP	2128.25439476356	5.13477838779062	1.05470480661576	0.0768392703795487	0.0519574924431079	1.47888719733127	-5.33768288917445	0.149747147468392	0.741129300422287	1642.7580230373	6.14370127209522	0.906638188567344	-0.141401164530008	0.0709582559939634	-1.99273731504953	-4.44151481599988	0.0536318578879467	0.306844129859127	1399.96716972196	6.21359407368823	1.05585796034287	0.0784157687003454	0.0427823061343517	1.83290186494604	-4.9751696331624	0.0748922539491472	0.355754503547242	1761.86445089549	5.98776332680081	0.994158767772654	-0.00845182540634461	0.0224315901646963	-0.376782267520491	-6.15044231185066	0.706955613908249	0.955417815808603	4	1	-1	1	-1	1	0.362191991715642	0.637197334409627
ENSG00000100994.12	PYGB	7454.3983868264	6.92326760003002	1.01164670122507	0.0167055436071055	0.0508218836877938	0.328707682496188	-6.60486685709416	0.74469371767479	0.958850042107413	6802.51491740166	8.19263413235881	1.01178032469306	0.0168960895595225	0.108360126501686	0.155925339928978	-6.32391871252834	0.876931209728681	0.954956253513451	2665.70071139406	7.14422597055978	1.03293901794986	0.0467550837302876	0.0580519832483052	0.805400282886159	-6.36291865802219	0.425746473779475	0.727155601153045	3556.93755249941	7.00087954419565	1.03078641025564	0.0437454221452128	0.0335308706139595	1.30463126498722	-5.51224408025947	0.194345388954045	0.77305962060651	4	1	1	1	1	1	0.290031311016237	0.582206281342822
ENSG00000100997.19	ABHD12	3625.33586300208	5.78808867877609	1.05004126396188	0.0704460232661019	0.0807306857467838	0.87260528774721	-6.10681439660154	0.389910399653604	0.870439056080706	3649.05929211453	7.30596149723753	0.883801704335709	-0.178205381676236	0.0824873762362137	-2.16039580609185	-4.14741804235883	0.0372235539360189	0.268138515632686	932.516517455073	5.63084789097992	1.00205074328636	0.00295556764886586	0.052322957023402	0.0564870148211224	-6.52698728299889	0.955258492782435	0.985758575813652	1319.19988279759	5.55849123069322	0.996849420399386	-0.00455250084555808	0.0274422183359653	-0.165894053819681	-6.1447425200885	0.868500522571609	0.980605838750944	4	1	-1	1	-1	-1	0.416440262275048	0.676387295232254
ENSG00000101000.6	PROCR	31.6673392375307	-1.37607883516892	1.05647001833565	0.0792518254723551	0.472615266354974	0.167687823720934	-5.08990158921241	0.867970685095682	0.981255913454085	51.1894821896824	0.909120508850313	1.51458595142375	0.598923452134101	0.413784963378304	1.44742681620002	-4.6289006621776	0.156115766151128	0.469922060785107	18.1147673734636	-0.114699878278141	0.751219951137284	-0.412692715835242	0.167094372190584	-2.469818165776	-3.10694297087393	0.018265929822995	0.204941633052005	25.2003146604394	-0.290063576352983	1.09940067398587	0.136717268930532	0.15207369511532	0.89901983920925	-4.83103016872871	0.370320220814197	0.863386989769357	4	1	1	-1	1	1	0.394824452747795	0.662037531397062
ENSG00000101003.10	GINS1	178.032100719966	1.40728375679169	1.02240402378548	0.0319654192965441	0.127290112649562	0.251122562712682	-5.58808082979339	0.803456575550805	0.969475141767057	94.2587136423922	1.99201427597388	0.907851881083805	-0.139471158447212	0.133112066713057	-1.04777246639752	-5.20193955740282	0.301473676958532	0.623350393620685	78.544520558299	2.03898555424113	1.09108612889287	0.125764990591052	0.108660945627694	1.15740747390476	-5.23644229214424	0.2545405152149	0.588952612924779	85.0265014424834	1.61293346044269	0.994289783607475	-0.00826171146518485	0.0663392376676707	-0.124537328972218	-5.39788843142772	0.901084057198365	0.983509764826381	4	1	-1	1	-1	1	1	1
ENSG00000101004.15	NINL	466.087653335236	2.89781354243585	0.841569439673598	-0.248845778602983	0.120241531243278	-2.06954931486615	-4.0535461401072	0.0473323520596215	0.624753903321886	156.405344722035	2.7199079821553	1.26225181318684	0.335999749778628	0.2000688882223	1.67942028750264	-4.59375357867558	0.101414184230845	0.396159321337938	183.449472780875	3.26964728324498	1.04702393120484	0.0662944174702322	0.104017751816244	0.637337534340739	-5.9195902076546	0.527838494025682	0.79047230628572	232.404867409239	3.03462579743304	0.964230354826471	-0.0525502471192934	0.0801459609856147	-0.655681789488127	-5.4945759630223	0.513198722469338	0.915518591703124	4	-1	1	1	-1	-1	0.318091129316061	0.604149715107691
ENSG00000101017.13	CD40	55.4846899455801	-0.353568095783191	1.21416402036482	0.279963327180944	0.265229863888859	1.05554979019353	-4.83673229680514	0.299723780928779	0.833050460205686	44.3905916536567	0.801071720302911	1.91464905151499	0.937079975419855	0.305117751153546	3.07120766286811	-1.97769468326634	0.0039625173250981	0.129277127731325	26.5856468579985	0.431339359147399	1.16188043183401	0.216461609813225	0.182006402139342	1.18930766868028	-4.96573725159398	0.241912711988366	0.576995930519647	35.9971920751927	0.329983990297706	1.13877994414764	0.187488990102256	0.117415972408646	1.59679289159854	-4.30507253255321	0.112763195688283	0.707892286242305	4	1	1	1	1	1	0.00280006076663299	0.0821876649675748
ENSG00000101019.22	UQCC1	1531.79926705298	4.6820004269025	0.926151509174468	-0.110679871537059	0.104642312478364	-1.05769711042981	-5.77422220234577	0.29875962599513	0.832900395161513	1096.38360485358	5.54663517351942	0.888106757124728	-0.171194985072124	0.0933248621255273	-1.83439847831606	-4.69081514114162	0.0745669549776654	0.350098371297379	1061.94096736795	5.81049325657063	1.04305445521549	0.0608144792560873	0.047423593444044	1.2823675904662	-5.73867658978128	0.207708600693185	0.542369253671377	1276.74815811081	5.53375577974054	0.987675660717851	-0.017890736777046	0.0277496217466938	-0.644720023226173	-5.95654671304433	0.520255612058717	0.917371015767885	4	-1	-1	1	-1	-1	0.213752563642847	0.511245867439479
ENSG00000101040.19	ZMYND8	4733.94846867824	6.28225456061889	0.901566754613345	-0.149493777956165	0.0791885481157895	-1.88782066994808	-4.86036375738043	0.0689004252936594	0.662366328050148	1040.47079916266	5.45980052577276	0.884033253200548	-0.1778274568032	0.144657069049601	-1.22930360729364	-5.55351446866698	0.2266429448437	0.551355722306617	1450.71224799067	6.25593291144495	0.890860143546588	-0.166729134575556	0.084582294410016	-1.97120609861125	-4.7458381954177	0.0562320439833833	0.317139477201232	1962.85941799202	6.12641157651777	1.00940110750709	0.01349957466369	0.0584754923610619	0.230858674610821	-6.21265937956312	0.817791008248511	0.974866788516338	4	-1	-1	-1	1	-1	0.0722580315569476	0.324891857691192
ENSG00000101049.15	SGK2	259.625168004743	1.89785803582021	0.91755351390968	-0.124135793061538	0.169885394317763	-0.730703151733854	-5.43809537396894	0.470711980358331	0.897011733521363	36.095008185224	0.420298942230685	0.884874313624465	-0.176455543632759	0.327262793983253	-0.539186081879473	-5.30659353160773	0.592956841665974	0.81919424037609	98.6030414880279	2.34331413054366	1.26578571874212	0.340033195703414	0.134320107418676	2.53151372670907	-3.11793962460889	0.0157473969609801	0.194792865242845	179.88583215647	2.37220592270625	1.07694101636103	0.106939236201792	0.115320271440487	0.927323833580982	-5.19761463990837	0.355493363281215	0.859155080470781	4	-1	-1	1	1	1	0.127268526277531	0.411162649272756
ENSG00000101052.12	IFT52	502.280234051406	2.99006249230769	0.811675179422481	-0.301025597514736	0.14586857303368	-2.06367685138889	-4.04469991691039	0.0479232882375536	0.625918146106671	231.899636603884	3.32773561386884	0.957941121566065	-0.0619911093174166	0.105450182089103	-0.587871050474198	-5.82558590455499	0.560155141825638	0.802388487664345	246.197961579504	3.70440911320488	0.943919331535313	-0.083264524459996	0.0689156289902403	-1.20820959889647	-5.50199553066492	0.234650135184919	0.569826977899303	296.717353798361	3.41541703888499	1.00159329129848	0.0022968042014285	0.0508035493928044	0.0452095223440001	-5.7653878634397	0.964010342469748	0.994154472598236	4	-1	-1	-1	1	-1	0.181263074925945	0.475283535935681
ENSG00000101076.16	HNF4A	57.4383912674112	-0.26394546590853	0.956624632932093	-0.0639751539170826	0.237186066153481	-0.269725599629807	-5.2316597558829	0.78924512373089	0.967829562053742	27.3723105404188	0.106996965822642	1.15257768686355	0.204863995492362	0.266467372132217	0.768814560120749	-5.10407012425348	0.446835723855181	0.733632753295181	19.224730135043	-0.0170644524447705	0.79620309109724	-0.328791622475932	0.166504991818476	-1.97466525708959	-3.92573637529794	0.0558221977868756	0.31684695720227	24.4260587016103	-0.233100124267297	1.04679068398255	0.0659729901482045	0.136776566293969	0.482341324510304	-5.02854095085922	0.630382425506952	0.940787593044964	4	-1	1	-1	1	-1	0.676224843982086	0.849192915165644
ENSG00000101079.21	NDRG3	8052.70975652781	7.00283693177701	0.969625630911336	-0.044500259628536	0.0436381655373496	-1.01975550714772	-6.15253764319374	0.316117108026964	0.839818204375232	4886.50819779655	7.68349370156375	0.775604765051529	-0.366606427988436	0.107864764348953	-3.39875982857969	-1.3481371813421	0.00162187261955869	0.104714283201194	3145.62648046781	7.37692423502904	1.02086242208066	0.0297884525469743	0.0533355757695727	0.558510002323219	-6.54816529632271	0.579868529037948	0.821997786345014	4771.35822096998	7.41828144919939	1.04146057890698	0.0586082318972768	0.0214608279796929	2.73093992238949	-2.83293797038078	0.00720124469860354	0.392930487468721	4	-1	-1	1	1	1	0.0461254189126077	0.268455581277899
ENSG00000101084.18	RAB5IF	668.339317071449	3.39559228215357	0.983133355646473	-0.0245409728475283	0.0944022971124878	-0.25996160684825	-6.0253223838469	0.796695298395726	0.96825840615944	802.470102357571	5.11186889785871	0.896956154282786	-0.156890630974518	0.0808631004447513	-1.9402005378425	-4.48239664991236	0.0599298559805969	0.321090460048535	344.154538088354	4.17283208614174	1.04567483118834	0.0644342929190203	0.0809981785404582	0.79550298636451	-5.9789450654299	0.431406792485419	0.730756262793738	454.580292322365	3.99178872214121	0.989080157702756	-0.0158406492982086	0.0317945637455382	-0.498218796929762	-5.76506338056214	0.619179749629178	0.939227773847499	4	-1	-1	1	-1	-1	0.345505173359418	0.62716287853938
ENSG00000101096.20	NFATC2	236.495143387475	1.87145382629023	1.00981725393847	0.0140942328866975	0.264327259600328	0.0533211478377543	-5.71463192375667	0.957834705975425	0.99441064544917	42.5201318052265	0.801438187628205	1.19375554971304	0.255507440184927	0.268477444863388	0.951690524002636	-5.09527781537142	0.347369634782379	0.660603106699272	58.7554307645012	1.57366832597588	0.930007564542869	-0.104685643952607	0.192545867001428	-0.543691981463466	-5.64853577551123	0.589922250693423	0.82624406280093	102.753606761898	1.77768104173428	1.23962994317103	0.309909508651333	0.111463925131702	2.78035703735674	-2.37907512010352	0.00624480002951659	0.380946760881788	4	1	1	-1	1	1	0.0223660430338224	0.199163816080533
ENSG00000101098.12	RIMS4	2942.13748847216	5.59011214992649	1.06829820065393	0.095314411590149	0.0672944923474242	1.41637760038467	-5.49959087706358	0.167115748536139	0.760645721777746	4156.71329031621	7.48771835379345	1.09056795375901	0.125079667728981	0.116578293546708	1.07292416043872	-5.76843138666816	0.290185581631002	0.61225277692999	1791.37928869675	6.57307136918013	0.986404119769297	-0.0197492696414173	0.0474714119600833	-0.416024483493847	-6.54752577858043	0.679800946808725	0.87407635743726	2727.1786791524	6.62310067148617	1.01648853260341	0.023593939678941	0.0337011362284843	0.700093300088777	-6.05737386378677	0.485132018140172	0.910216580408757	4	1	1	-1	1	1	0.278514540932134	0.570774471668607
ENSG00000101104.12	PABPC1L	215.417713967853	1.79150038383165	0.854095046266301	-0.227531468663322	0.165036767683737	-1.37867138248456	-4.84818585887453	0.178339328229393	0.771391182900155	23.0955521308579	-0.249056421701588	1.40767790473689	0.493317264090424	0.407638795155574	1.2101823230592	-4.76297202983088	0.233808951766821	0.559478481669908	54.2908538484283	1.49263943537846	0.89353887950147	-0.162397589970201	0.152383785637656	-1.06571436908882	-5.25267958278428	0.293473983539635	0.62504033015242	87.2541033670574	1.63155319248359	0.951542895283934	-0.0716594006387079	0.0783401043092138	-0.914721792504428	-5.07651355547533	0.362047466659602	0.860133084208029	4	-1	1	-1	-1	-1	0.244120688809404	0.539929306007637
ENSG00000101109.12	STK4	3871.13849873908	5.97609376635771	0.901892588635896	-0.14897246968785	0.0719155759435849	-2.07149101892354	-4.4908151553307	0.0471383832925911	0.62358642051872	803.322971574108	5.09661809721532	1.08615560810422	0.119230805682211	0.0942574918559087	1.26494778647918	-5.47643281979683	0.213722197941284	0.535404436636126	1252.81138819217	6.05231794231319	1.04235212660462	0.0598427301006709	0.0571553413942695	1.04701902990769	-6.03419512554002	0.301898403014029	0.631424506053311	1516.22496346876	5.7721669288282	0.964833628196718	-0.0516479032513987	0.0367317584913079	-1.40608305653595	-5.24526526981129	0.162108062637193	0.753070102090038	4	-1	1	1	-1	-1	0.124804355529357	0.407657717768408
ENSG00000101126.17	ADNP	5691.36961755614	6.41195655079782	1.06851606458413	0.0956085983314903	0.0564943429212546	1.69235702882244	-5.18926604019016	0.101092678818693	0.696347694640509	1152.8491399965	5.64864697448579	1.09915608794008	0.136396273736866	0.0750943019793678	1.81633319894685	-4.72766899802578	0.0773484534640336	0.354915030372677	1747.62434841488	6.53813136943104	0.932295846997995	-0.101140254526659	0.0672143757905635	-1.50474140891834	-5.5267415426359	0.140899767321884	0.462461018568313	2599.17138792096	6.56172167310864	1.03114423693511	0.0442461516744668	0.0251208139096986	1.76133431956137	-4.80170646017936	0.0805554484669257	0.676500666288426	4	1	1	-1	1	1	0.0219673893445465	0.198551967283924
ENSG00000101132.10	PFDN4	1566.11533480684	4.49109591936127	0.976684871650573	-0.0340349446109482	0.0939774414178808	-0.362160791967172	-6.19780139440211	0.719807828690864	0.953256484964128	481.124910225365	4.35806628370872	0.800629906732637	-0.320792587719228	0.0972377822836584	-3.29905290089221	-1.49991623810052	0.00213738615284208	0.109078338023533	401.942822427856	4.39015342638178	1.07763926121848	0.107874318026233	0.085122844299852	1.2672781192113	-5.5487185823466	0.212992640227833	0.548789787557903	630.920289381549	4.46292368676687	1.02483863786114	0.0353967734540404	0.0421558642366166	0.839664281471302	-5.64186107157847	0.402652936855055	0.878464471051945	4	-1	-1	1	1	-1	0.142431314829259	0.429588805434325
ENSG00000101134.11	DOK5	1152.99655768191	4.14477651015143	1.00189582252688	0.0027325044038743	0.0859682581072039	0.0317850386181702	-6.20433125880688	0.974857092434518	0.995935771855698	461.32848974106	4.318372631552	1.08283238360601	0.114809939109159	0.100845425993008	1.13847443231703	-5.53913922853481	0.26216916906307	0.586783851178916	289.183549619555	3.93329748609912	0.933124996973973	-0.099857744318693	0.0576990451871866	-1.73066545546353	-4.82481989850609	0.0918643094822134	0.388888867351606	398.113053369458	3.81930028112511	1.03962210050444	0.056059208362201	0.0453397916702453	1.23642403939387	-5.14836354374006	0.218551549850659	0.789481144017987	4	1	1	-1	1	1	0.35460594215591	0.632363194064002
ENSG00000101138.11	CSTF1	938.621708230782	3.76263938085758	0.906868133508933	-0.141035309253246	0.0836826273518397	-1.68535947921747	-4.79032709591887	0.102447692722714	0.698398672733791	294.603037866797	3.65103293507418	0.827328792859363	-0.273467302904685	0.110968898398531	-2.46435989589229	-3.33090124665597	0.0184446991425866	0.208143701874649	378.64801117138	4.32924829404365	1.03224327139749	0.0457830144422991	0.0582301465311044	0.78624247352432	-6.01882290453637	0.436743848226449	0.733882573151105	477.061542921367	4.09489435749951	0.986418627525049	-0.0197280510425275	0.0355660512401956	-0.554687696682826	-5.76361478275247	0.580070511029573	0.933993916889888	4	-1	-1	1	-1	-1	0.05404823643927	0.286469727634683
ENSG00000101144.13	BMP7	931.969093492555	3.88686252506515	1.03422627527487	0.0485518631221181	0.12206513542346	0.397753731675184	-6.08653933024784	0.693669256147226	0.948595350812425	822.396089401821	4.99719998544461	1.11784650619919	0.160722102359943	0.267702452469558	0.60037590570157	-6.08395198897784	0.551879902414648	0.797650381375973	370.603268894822	4.28965774231613	0.911879264906393	-0.133085274281876	0.0716403359299697	-1.85768635161022	-4.68596111403592	0.0712043902197305	0.348037192484707	529.688980569924	4.23488705282953	1.12224893511782	0.166392727306282	0.0558299227485142	2.98035030526189	-1.91256102917579	0.00344307331401937	0.365803901077209	4	1	1	-1	1	1	0.0161070048998476	0.175077655206672
ENSG00000101146.13	RAE1	735.857542267983	3.61492801767472	0.964437578555652	-0.0522402293682647	0.0957478551314146	-0.545602084731451	-5.95726380914672	0.589432775886984	0.931189175226187	594.826017894337	4.64773167355377	0.989231407748203	-0.0156200493737721	0.104226820229302	-0.149865930279823	-6.1821601263676	0.881676403448401	0.956591683956884	429.277811088522	4.50164073642599	1.1708549693116	0.227562384111465	0.0692585192114091	3.28569519970301	-1.65586835075145	0.00223537440918966	0.0983277931670252	583.682567520122	4.3821063917557	1.00099033894485	0.00142805007439239	0.0438629870876628	0.0325570639213043	-5.95938698684129	0.974078222106294	0.995587062740006	4	-1	-1	1	1	1	0.0917765680246381	0.356981897456779
ENSG00000101150.17	TPD52L2	2948.72616577227	5.57697392184984	1.02098035059987	0.0299551009219758	0.0501554862564195	0.597244751428199	-6.2775005330603	0.554890985622469	0.922685801873265	1636.19179164847	6.15515369910401	1.10198784005297	0.140108304497032	0.0727857739651623	1.92494077983003	-4.56100817663221	0.0618748382052371	0.325095285411983	939.592560223317	5.64836702243846	1.02587205812558	0.0368508161132769	0.0403690162271231	0.912849000479671	-6.11825050609409	0.367245713485294	0.684266948580588	1406.23719092991	5.67406466298538	1.01245942445123	0.0178640913888958	0.0235645089608411	0.758093089000151	-5.89910866531619	0.449780519507214	0.900543604661433	4	1	1	1	1	1	0.121798243625921	0.402254055645017
ENSG00000101152.11	DNAJC5	15541.3512053232	7.91311116041713	1.01311393400042	0.0187964276182919	0.0444321914595244	0.423036249189161	-6.69908068879132	0.675330224578256	0.945363541834984	8970.44297987893	8.57987066922455	0.884329848599146	-0.177343510136043	0.0842893338980089	-2.10398518928422	-4.25849489193918	0.04216697622743	0.279894391940054	4324.39485885747	7.84573723187397	1.01551729800816	0.0222148142653204	0.0332355872294306	0.668404445872072	-6.52088262907731	0.508033811257395	0.778763422909571	5763.55687927166	7.70456954921805	1.00896870688031	0.0128814300154351	0.0188924974718006	0.681827801467872	-6.18287777773679	0.496572426301021	0.912865549182603	4	1	-1	1	1	1	0.734745360528314	0.885731301337455
ENSG00000101158.14	NELFCD	1537.5768770961	4.62463505626946	0.944803839784689	-0.0819132668721562	0.0748696734858092	-1.09407805668716	-5.71444184311124	0.282754887758934	0.825092419676897	693.762684200214	4.9196559869525	1.06726791339481	0.0939223774826895	0.0745438122431617	1.25996209016404	-5.47424805553041	0.215495492270502	0.53767747056727	547.051498644311	4.86461527003495	1.04295398814077	0.0606755120807157	0.0421982669652533	1.43786739229544	-5.41226542524245	0.158895813082071	0.482165437390435	679.870630928435	4.60880353657178	0.983046252478476	-0.0246687976994156	0.034028659799027	-0.724941794508198	-5.7602393427883	0.469803074296016	0.904875873230599	4	-1	1	1	-1	-1	0.723016998171156	0.878283205152245
ENSG00000101160.14	CTSZ	568.139416080547	3.22708619968731	1.08593049513297	0.118931766553017	0.104241300512197	1.1409275015626	-5.40318087532443	0.263058061819205	0.816561028738285	866.148734389806	5.2098399811158	0.964343126423833	-0.0523815265327731	0.0989977698846602	-0.529118247752465	-6.12320924421527	0.599852837467338	0.822539668968549	290.390245359288	3.93943033418352	1.00648640091831	0.00932767950191345	0.0730455749386318	0.127696708660996	-6.24306962507954	0.899082128240245	0.965680804406189	421.96452735671	3.89237670149669	0.982143636017119	-0.025994064424854	0.0477228664557717	-0.544687826933964	-5.72030706425241	0.586910342037112	0.935552050573264	4	1	-1	1	-1	-1	1	1
ENSG00000101161.8	PRPF6	4724.10143960137	6.34153520731031	0.945463256500992	-0.0809067030199366	0.0543117346663178	-1.48967260053493	-5.50514427100756	0.146902084323583	0.73850902154931	2142.69844800789	6.52014738494276	0.854063519223581	-0.227584723564956	0.099006803595403	-2.2986776191159	-3.86940192689844	0.0272131810607062	0.240634202114066	1104.8199198819	5.875276834984	0.976310142587031	-0.0345885760993462	0.0436748541135142	-0.79195630532498	-6.24705322000828	0.433446164676577	0.732020344400936	1547.20415072505	5.78892514979733	0.994684265055303	-0.00768944011116804	0.0240121096415741	-0.320231759139342	-6.14213095459617	0.74931171453412	0.960783806079736	4	-1	-1	-1	-1	-1	0.0627565439219679	0.306906323888489
ENSG00000101166.16	PRELID3B	558.373142839304	3.12211374289185	1.11773932011022	0.160583761136537	0.0934640151791486	1.71813462998284	-4.63032509353256	0.0962299249528295	0.694445599918558	407.588946460491	4.14172045387926	1.04532877140986	0.0639567626745048	0.107225136679468	0.596471729065665	-5.96973425507811	0.554456818884729	0.799394419272728	511.390194495094	4.75795919788707	1.03334998381781	0.0473289612730462	0.0535276216992515	0.884196976636979	-6.00987719303761	0.38231287419816	0.695496082968679	652.410814070108	4.52332354137226	0.978976896653885	-0.0306532815100402	0.0349626845897225	-0.876742786480731	-5.62224751346797	0.382259137688583	0.869110892931087	4	1	1	1	-1	1	0.546797083049097	0.76397546884775
ENSG00000101180.16	HRH3	515.91457244171	2.96096144617336	1.05144354602518	0.0723713911481875	0.183178874088108	0.395085904466129	-5.86314347698278	0.695615694877983	0.948658836256608	1001.31728398141	5.43180475405034	0.957321169746334	-0.0629250821223009	0.119832681491176	-0.525107853210601	-6.14361515480726	0.602610253209447	0.823805136142454	103.679866087355	2.42376317940487	1.21761546657646	0.28405858968623	0.121280146410594	2.34216892123917	-3.51052767632693	0.0246758239948025	0.231198862397373	204.702343252644	2.85542046033352	1.06550223307977	0.091533616724314	0.0584593928980414	1.56576406607501	-4.57845380105064	0.119858196974729	0.712829838678924	4	1	-1	1	1	1	0.0448225660779015	0.26484084371663
ENSG00000101181.17	MTG2	725.580478736616	3.54797976327071	1.06348618680217	0.0888012948299229	0.108795086136776	0.816225235745322	-5.76630341192691	0.420899495794338	0.882734034015016	424.502000404383	4.21388402028126	1.11645173075494	0.158920878293539	0.102601003082373	1.54892129237713	-5.00724029339544	0.129829591675514	0.438282823339181	224.738578416151	3.57737650689513	0.952353864801447	-0.0704303615473922	0.0780169747972169	-0.902756890156995	-5.79136114416874	0.372508337079064	0.688405355021963	300.605065032058	3.44082631772506	1.04407177524793	0.0622208941251082	0.0530492804070895	1.17288856036571	-5.15048688803689	0.243005712181584	0.801918850199227	4	1	1	-1	1	1	0.177142619774969	0.46968500952999
ENSG00000101182.15	PSMA7	1685.89381084359	4.74294281950962	0.976571761212853	-0.0342020336303925	0.0567102702891523	-0.603101227626043	-6.17368192723962	0.551040378218781	0.921616037385605	1877.5684051666	6.33973378531691	0.872280993191513	-0.197135140869178	0.0717376283560238	-2.74800192572333	-2.90930501392534	0.00917805536640551	0.162533525469786	828.779192749115	5.44111087472948	1.04952520996775	0.0697368210927945	0.0684522763810569	1.01876555141259	-5.98248953268837	0.314945185277709	0.643430633921619	1166.60369357489	5.3602405573022	1.01342755732444	0.0192429645580286	0.0216531197509941	0.888692473847567	-5.74641544480248	0.375825543923111	0.865441610804325	4	-1	-1	1	1	-1	0.295245678281416	0.586134904320521
ENSG00000101187.16	SLCO4A1	522.766706148831	2.99219899550528	1.09343890666565	0.128872615436089	0.159083090891071	0.810096250420054	-5.66256865201581	0.424357706080251	0.883493724468042	388.319208153276	3.71546309977513	1.71494154533281	0.778159402231493	0.450977257837337	1.7254958841232	-4.66326652976663	0.0927005820627119	0.382656944032026	177.214917642666	3.01167434630071	1.42738679120687	0.513376327205561	0.282839680147733	1.8150788706076	-4.5300248497967	0.0776435701611462	0.361796422318855	206.406848397296	2.71164109070686	0.91143903211919	-0.133781939995495	0.10701368738484	-1.25013858754714	-4.94601664239045	0.213516164045564	0.787341426668282	4	1	1	1	-1	1	0.265598931559327	0.560269385301225
ENSG00000101188.5	NTSR1	134.734326609758	0.976931847351664	1.29706551296399	0.37525134993757	0.283009981101589	1.32592973744933	-4.7487722293838	0.195016785549576	0.782188272775516	111.491512771016	2.17048949162343	1.05973195021443	0.0836993940335838	0.22395422741363	0.373734378672818	-5.66932273867367	0.710714155452357	0.879677950313316	15.1759512129531	-0.43732957244458	0.743933649605807	-0.426754139754665	0.234505434685559	-1.81980490271744	-4.1303820224618	0.0769057933502448	0.360021260150311	30.3363118838767	0.0610309607808924	0.955117998557876	-0.0662491152278972	0.129541364993438	-0.511412823473436	-5.05949681115222	0.609937884225531	0.938270947738324	4	1	1	-1	-1	-1	0.484497360415057	0.722488564427445
ENSG00000101189.7	MRGBP	409.341091830027	2.7439130248735	0.989702733925516	-0.0149328309998112	0.103807344437887	-0.143851392025023	-5.90188500159722	0.886593888024905	0.985205360327124	235.084614018148	3.34833276247389	0.904407863535655	-0.144954558973756	0.0770049114474252	-1.88240667055014	-4.37558003130729	0.0675853389962991	0.337279889786332	161.06795927646	3.09089255788637	1.02686650233656	0.0382486364412025	0.0772772049929581	0.494953672880481	-5.95115274402324	0.623566189446502	0.846079047608886	202.982594387263	2.87557714574474	0.959732796261545	-0.0592953006857883	0.0437090738237203	-1.35659018822791	-4.84039205305168	0.177285177763098	0.760962760920178	4	-1	-1	1	-1	-1	0.130645144550466	0.415444432271242
ENSG00000101190.12	TCFL5	1209.60925322612	4.3058784108935	1.07472631520732	0.103969316592943	0.0953348557999339	1.09056982066589	-5.64596061666945	0.284271112570653	0.825092419676897	567.458004085578	4.61953113726913	1.07456023349436	0.103746353987704	0.110843278708431	0.935973341790118	-5.77464595575021	0.355296913545334	0.666250088317074	364.974678893017	4.27130661931023	0.99902696089492	-0.00140448211036624	0.0877222570907683	-0.0160105560087561	-6.31736510894883	0.987312194895012	0.995506372228544	489.013605457761	4.10090117275775	1.00350596746668	0.00504919588237665	0.0545977601994122	0.092479908771624	-5.90098083195377	0.926460483797088	0.988901558616716	4	1	1	-1	1	1	0.621461073104757	0.813987050142702
ENSG00000101191.16	DIDO1	3285.46787144678	5.77425495712607	1.0079008349912	0.0113537024250317	0.0486284117035024	0.233478783848784	-6.46692422954963	0.816998729446922	0.972599290055939	669.05878929845	4.84894292179726	1.04546671969996	0.0641471374052284	0.0964283736665549	0.665230937390342	-6.01664435242639	0.509988229846323	0.773941769191155	1171.62792385014	5.96481250264312	1.02366557890575	0.0337444785661377	0.0425985409986215	0.79215104027224	-6.25749002527823	0.433334040011288	0.732020344400936	1428.5587448378	5.69949539920278	0.991133809489915	-0.0128482511429175	0.0226839698865894	-0.566402230612787	-6.02819074844186	0.572106275806313	0.930491686204898	4	1	1	1	-1	1	1	1
ENSG00000101193.8	GID8	2820.94041974542	5.50799649799354	1.02920932223028	0.041536429687742	0.0605195767575652	0.686330472107106	-6.2146104270604	0.497852577658308	0.90724902192974	1021.02800708394	5.46303563616964	1.02591384594695	0.0369095815844225	0.0714812443549682	0.516353372377424	-6.15023535398328	0.608650086882105	0.827199069205986	891.531459870558	5.56898201381266	1.05367116258816	0.0754246903863038	0.0417748291596303	1.80550565744004	-4.95182341163829	0.0791564346607441	0.364768539564164	1053.02779941433	5.25589232919755	1.01383445653402	0.0198221018137642	0.0268985314166166	0.736921339933046	-5.85447232486381	0.462510789482907	0.903571214024609	4	1	1	1	1	1	0.174729996394025	0.467233031868961
ENSG00000101194.18	SLC17A9	43.1359509445446	-0.937458653299388	0.756581759097825	-0.402432100916596	0.524206732545141	-0.767697314688613	-4.92430066318786	0.448755370240512	0.892355304119937	31.2186932292728	0.329312168184259	0.820607464486997	-0.285235817418559	0.311572815515556	-0.915470808794992	-5.06418912591677	0.365814904269834	0.673648843214856	16.0612389002487	-0.329398094858832	0.969987841463346	-0.0439614312684955	0.237731305466944	-0.18492066571606	-5.44720358721646	0.854303533093311	0.946303756585706	25.6557643088768	-0.296824264426616	0.864176483915038	-0.210602122234141	0.193045510316934	-1.09094545575488	-4.71620272968791	0.277334112260899	0.821978451221518	4	-1	-1	-1	-1	-1	0.278018502430587	0.570281151531828
ENSG00000101198.15	NKAIN4	406.047977523297	2.65672179218692	0.976506298568109	-0.0342987452108608	0.193185525633061	-0.177543038477987	-5.85167175915666	0.860292703440596	0.979964382318976	428.379557421006	4.08863976890011	1.28534003631998	0.362150074451787	0.23663259049961	1.53043193960379	-5.02981946524063	0.134332649460922	0.44445083405488	119.316981278162	2.62428862557575	0.900031684241662	-0.151952304674247	0.144406767425079	-1.05225196425149	-5.45381630054331	0.299523639477807	0.629957803538008	182.798705287121	2.65628239341706	1.14490799868581	0.195231672407392	0.0847047148196242	2.30485012343328	-3.33474153011315	0.0227752438679976	0.525391343410779	4	-1	1	-1	1	1	0.0427462306100843	0.258752015761363
ENSG00000101199.13	ARFGAP1	2635.73632373632	5.42319583756102	0.897746139832267	-0.155620550346711	0.0939462388115846	-1.65648515912189	-5.11999306658117	0.108200542538599	0.704432061380148	2370.19889518082	6.68326024619913	0.913636140240248	-0.1303083751037	0.0852456411584444	-1.52862214809903	-5.19832294972314	0.134780094449821	0.444905460020458	798.423205167477	5.41045903681521	0.982122880958756	-0.0260245523647694	0.0462129931269054	-0.563143622688612	-6.3413609076474	0.576741962570508	0.819805434431261	1207.04350136506	5.44638093298662	0.980825857740017	-0.0279310812526841	0.0339490364001239	-0.822735612389344	-5.81702513972116	0.41217939788908	0.884365443345601	4	-1	-1	-1	-1	-1	0.0882060237715157	0.351171104875109
ENSG00000101203.16	COL20A1	564.858669904462	3.18498360340101	0.87323421762276	-0.195559431545076	0.162987333177711	-1.19984435435759	-5.32823694997647	0.239726891106667	0.802816535192411	274.686725056486	3.47579032745136	0.922156803793596	-0.116916007116628	0.244830340174661	-0.477538882775807	-5.92327398437192	0.635760027260027	0.83983749930575	79.6884412735862	2.02270787013141	1.06480740759113	0.0905925128555057	0.169399883450121	0.534784977477155	-5.72280033891003	0.596005444960556	0.829499241144901	159.979907702374	2.46535695124459	1.11087082396851	0.151691064742292	0.113600472061751	1.33530311968981	-4.80560999507851	0.184132949948778	0.76704857759723	4	-1	-1	1	1	1	0.507931450280257	0.73866169035713
ENSG00000101204.17	CHRNA4	993.426706133386	4.05631644021007	0.94109509141979	-0.0875875897990516	0.152722885010243	-0.573506647632916	-6.03932466579486	0.570638960587222	0.926456978951123	1399.55184390697	5.82733708622866	0.814299219288624	-0.296369075749679	0.195167542552396	-1.51853669864247	-5.19024324971696	0.137295567523553	0.447766872305483	286.444592921611	3.78927031847052	1.06239954444497	0.0873264331725537	0.220694827721058	0.395688626119176	-6.14062113865739	0.694612468876976	0.880377083366687	466.904850019744	4.03434415488757	0.918513269101793	-0.122627531820657	0.0769135750894668	-1.5943548544976	-4.72435735989771	0.113308268376926	0.708600007134299	4	-1	-1	1	-1	-1	0.106655732950642	0.38102699905838
ENSG00000101210.12	EEF1A2	24227.5659026789	8.6062404435577	1.01529208957922	0.0218948363423222	0.0357033351513935	0.613243447691401	-6.72051002878418	0.544404755745495	0.92022293014647	26234.8524999973	10.1370804535627	0.739267801585463	-0.435831015994113	0.0926294295065752	-4.70510310077183	2.2457969187826	3.42920238918001E-05	0.0492030473573272	4282.9035822575	7.83210234276291	0.997777156560313	-0.00321045469957776	0.054889734321391	-0.0584891644907564	-6.7454644913238	0.953674480469768	0.985050052906411	6717.63907015425	7.91186208423865	0.985511998936434	-0.0210546582196094	0.0278718058618683	-0.755410622618268	-6.15103397930913	0.45138224745077	0.900658013884726	4	1	-1	-1	-1	-1	0.00193622848129784	0.0716675558220076
ENSG00000101216.11	GMEB2	722.941501000528	3.58397880309653	0.991087342094997	-0.0129158906998553	0.078873313724622	-0.163754888566618	-6.0867708947054	0.871038452044812	0.98189566209226	461.184387338871	4.32058495504353	0.994446229121224	-0.00803472993935545	0.0855643014929713	-0.0939028286231667	-6.17030862384538	0.925688064781844	0.974098686560802	188.791563569701	3.33102606121141	0.974628295898438	-0.0370759867017251	0.0722108989441713	-0.513440315019341	-6.00243781856069	0.610702975471258	0.839671850339419	247.250478822284	3.15409565712899	0.987066463687522	-0.0187808636970111	0.0441564719856401	-0.425325277416157	-5.62846655615022	0.671309551539726	0.948531455789093	4	-1	-1	-1	-1	-1	0.890559676899803	0.983324271307122
ENSG00000101220.17	C20orf27	576.948961007364	3.21656991700322	1.12002446940779	0.163530251486131	0.0928710443002471	1.76083140572261	-4.59647606596886	0.0886088851562465	0.686068297489552	1066.3652506486	5.54231060382976	0.986381071662194	-0.0197829797381532	0.113962591019167	-0.173591873975785	-6.27686959746409	0.863123221277654	0.950241714537074	179.960913255123	3.25073140730174	0.954765533005655	-0.066781608756055	0.0804330305009751	-0.830275924456749	-5.78073003208128	0.411720596922316	0.718266953117198	294.244733085983	3.394825601949	0.992532919552151	-0.0108131416624724	0.0407304686220586	-0.265480413761218	-5.72544614071632	0.791063963405891	0.970395099011723	4	1	-1	-1	-1	1	0.798061345808608	0.925316541367336
ENSG00000101222.12	SPEF1	375.572599818195	2.54470033392043	1.17244437899934	0.229519482616825	0.121846757888971	1.88367328432298	-4.30036371108768	0.0694788109188054	0.662366328050148	349.082835538744	3.88461724673439	0.779897192246622	-0.358644137593864	0.147757858730523	-2.42724238612547	-3.440411923711	0.0201490755941293	0.214577393805702	64.2412660931543	1.74712069056567	1.05888960764418	0.0825521919687745	0.125734107512985	0.656561641082543	-5.60479995544529	0.515535266186223	0.78301111658966	107.067117185638	1.92952961323816	1.06701480631084	0.0935801956965645	0.0700577666306288	1.33575762113507	-4.72118337739372	0.183984701532764	0.766939910822628	4	1	-1	1	1	1	0.108986305175711	0.385363610383786
ENSG00000101224.17	CDC25B	1802.10424942507	4.91672486516726	1.01596399535266	0.0228492754894415	0.0821888679714529	0.2780093710182	-6.31325287817562	0.78294021311663	0.967017843660079	652.877974407051	4.83048362909762	1.11814699477215	0.16110986142675	0.0975219972213559	1.65203611510398	-4.93274087535564	0.106907273636367	0.40405376279198	348.689602510483	4.20130157618378	0.930550978055288	-0.103842907770045	0.0861619266200509	-1.20520642752061	-5.59883426253492	0.235793165297292	0.57021531865981	550.234554512311	4.32065424516071	1.00591110786224	0.00850282014084465	0.0442692519655263	0.192070562824645	-5.93653662043156	0.847989509158433	0.977682191438585	4	1	1	-1	1	1	0.602727425195774	0.801288521184815
ENSG00000101230.6	ISM1	100.800348199985	0.606196534915572	0.914662927324019	-0.128687917252109	0.185593213459673	-0.693386977105553	-5.23247403501367	0.493478651824023	0.904631011406848	27.2768238030185	0.198956857527388	0.844119717497987	-0.244480470845494	0.218008116304839	-1.12142829812647	-4.87016976870265	0.269260809524134	0.593556345319248	16.5359186703353	-0.190901981984257	0.817705072245782	-0.290347505426536	0.159160448301836	-1.82424407900582	-4.13324663192259	0.0762182230602045	0.358812517486465	26.5321148307767	-0.12660222252402	1.02270229808707	0.0323862471568626	0.112342789118674	0.288280604486784	-5.07898305496361	0.773595479969472	0.967007227320331	4	-1	-1	-1	1	-1	0.293870254298239	0.585206363595255
ENSG00000101236.17	RNF24	1836.75165998667	4.86064214591275	0.986469066912161	-0.0196542823694565	0.0696646280939786	-0.282127141236476	-6.29515404521032	0.779811651396523	0.967017843660079	1140.81674190828	5.6092269954573	0.947023278197159	-0.0785282067577436	0.0911144989285091	-0.861862905259008	-5.92830634414916	0.394260374101181	0.694539681694307	814.842101447928	5.43650363407585	0.992278065096332	-0.0111836326204756	0.0582080121830066	-0.192132185949146	-6.48664096631106	0.848691737028899	0.944368165970023	1137.53088283998	5.36818263758142	0.994131036677926	-0.0084920685467113	0.0327028647018072	-0.259673536986563	-6.10232511785606	0.795530337456259	0.970866882420558	4	-1	-1	-1	-1	-1	0.807664608203612	0.931625100732328
ENSG00000101246.20	ARFRP1	973.171028881624	4.00212570948421	0.907049785816085	-0.140746355843859	0.0963533799946781	-1.46073086228665	-5.18099540311726	0.15463620660215	0.746098835952618	1244.93887919609	5.74669253650007	0.938925783681573	-0.09091696868681	0.108917857437935	-0.83472968368495	-5.95742545766789	0.409175121611159	0.704957730965695	401.449040429844	4.41189076018097	1.0915930472151	0.126435110662546	0.0591204740321426	2.13860109771456	-4.19782708672014	0.0391517775269775	0.275100408685923	579.237591907281	4.37924017131694	1.03442622747609	0.0488307596981648	0.0315683496638105	1.54682649610105	-4.84518603473412	0.124359378029558	0.718556735074872	4	-1	-1	1	1	1	0.0973698587980349	0.367060371896103
ENSG00000101247.18	NDUFAF5	1479.50156861703	4.54645027749547	1.07073340433713	0.0985993165788843	0.070210166841727	1.40434528237419	-5.33642728050403	0.170635070627259	0.76452365447997	510.404810209804	4.44533616728635	0.868916253767233	-0.202710958235321	0.107892605691745	-1.87882160168118	-4.51847651454774	0.0680866546393509	0.338177879214898	688.380393376947	5.17777409248237	1.19378920526207	0.255548113511431	0.0753484408897415	3.39155144411519	-1.45807874390329	0.00166961187142578	0.0902328464345219	752.577354663488	4.74634089200126	1.0570419439682	0.0800326247379272	0.0424715092115786	1.8843838192618	-4.37079009389502	0.0617675106862773	0.649520311755937	4	1	-1	1	1	1	0.00166143809532876	0.0667831656798348
ENSG00000101255.11	TRIB3	138.592905447715	1.1661781421819	1.00980733029008	0.0140800552039409	0.151804277669563	0.0927513731502965	-5.54904383958821	0.92672676250979	0.989489869511307	99.4708467719965	2.08215999928744	1.0852090797113	0.117973023502474	0.168017786435117	0.702146040639755	-5.51525069062157	0.486939058386583	0.759584013027806	52.019452205845	1.42528293530865	1.28969157159776	0.367026087874128	0.138281828957877	2.65418884491274	-2.78957113581156	0.0116594151138683	0.174057116140003	68.6641402064303	1.24904337158698	0.986722692309919	-0.0192834070058289	0.0997847309054607	-0.19325007775086	-5.31581949137097	0.847067619834314	0.977682191438585	4	1	1	1	-1	1	0.173753291002648	0.466253839754493
ENSG00000101265.16	RASSF2	3261.12800984574	5.6852301347926	0.942547764033755	-0.0853623654306157	0.0859346298084222	-0.993340701192497	-5.96783029361414	0.328604890783382	0.847576969952484	1524.52576552869	6.0032195331661	0.983472419168282	-0.0240435012418086	0.154881016705803	-0.155238529247772	-6.29981405853895	0.877468831304535	0.955151393921012	1694.30940333039	6.47208465362894	1.00660083417236	0.0094916985125445	0.0916746414173633	0.103536794535493	-6.61844352925212	0.918097424147166	0.971113949703026	2745.52273233244	6.45311827793151	1.00723019929802	0.0103934444486971	0.0759502623459944	0.136845405501687	-6.26631442272458	0.891366729297441	0.982064343004091	4	-1	-1	1	1	-1	1	1
ENSG00000101266.19	CSNK2A1	4320.81825178301	6.11078203396456	1.04312079756647	0.0609062373963999	0.0506801134678426	1.20177784201383	-5.82880179594401	0.238988051069827	0.802809580084321	1806.26350648923	6.24806221513719	1.00444809889003	0.00640302011058895	0.1055050943146	0.0606892032293351	-6.31156267227082	0.951930172260849	0.984365193978136	2508.80570733088	7.06219166763755	1.03247891356666	0.0461123176220082	0.0265561973828601	1.73640513953139	-5.21480248943039	0.0908326470079005	0.38716810773927	3106.84277214485	6.81243380291743	0.996871823316787	-0.00452007848166068	0.0209127256731375	-0.216140093467909	-6.29525213107209	0.829220581404022	0.976651918980436	4	1	1	1	-1	1	0.374257522107552	0.645901061015746
ENSG00000101276.16	SLC52A3	32.4722534341703	-1.35276364842055	0.864714087406382	-0.209704901867751	0.390014037900294	-0.537685522799982	-5.00759434167638	0.594818793530262	0.932023261264479	68.874757575685	1.27835752734436	1.86114784289834	0.896192662460176	0.403834360082179	2.21920854450771	-3.55734259021512	0.0326229289080092	0.256768800401037	29.9435119054624	0.542126415160402	1.17055648105532	0.227194548266672	0.234857165240927	0.967373288499012	-5.19552176402083	0.339653119576594	0.664356657119862	36.1213339421913	0.138123269169964	1.04683703459284	0.0660368695046183	0.170717882500318	0.386818700756176	-5.10428175741873	0.699528962937344	0.954293926113555	4	-1	1	1	1	1	0.186547523973179	0.481411419724313
ENSG00000101282.9	RSPO4	32.7692690917171	-1.55156058670129	1.11562931757439	0.157857752497348	0.495647877138617	0.318487700196888	-5.02124932424137	0.752354101180761	0.961384227182513	35.0685020191239	0.526860316593789	1.05963727650373	0.0835705016336233	0.242847474870344	0.344127529751922	-5.4063042361018	0.732679515977461	0.890030236496557	NA	NA	NA	NA	NA	NA	NA	NA	NA	NA	NA	NA	NA	NA	NA	NA	NA	NA	2	1	1	NA	NA	1	0.822354613979759	0.940784126755784
ENSG00000101290.14	CDS2	15064.9100821941	7.91510590210165	0.970512288774717	-0.0431816142079807	0.0504537957631127	-0.855864530207483	-6.42625916017757	0.398956301418362	0.873184434594025	4195.22939423416	7.45698368689236	0.889945035257461	-0.16821185971868	0.116360412031743	-1.44561072603277	-5.32094455287919	0.156621875177463	0.470684336256809	7268.64568132982	8.59072152216971	1.06219278070635	0.0870456291634673	0.0417636906443994	2.08424178563683	-4.7203657953575	0.0441148590827254	0.286896024617263	9307.24346590564	8.38432856376985	1.02856959542373	0.0406394132850981	0.0263956575561075	1.53962496288314	-5.3229036832965	0.126105689791846	0.719955502707121	4	-1	-1	1	1	1	0.1050759777931	0.378869214511253
ENSG00000101292.7	PROKR2	28.0628345196711	-1.6103914346758	0.929700111279286	-0.105162666560497	0.402086155457336	-0.261542619991192	-5.04549408366627	0.795487602133054	0.968161848335757	NA	NA	NA	NA	NA	NA	NA	NA	NA	21.400632207215	0.163559034423342	0.928209286767939	-0.107477963090282	0.163566332502788	-0.657090988382034	-5.34087348155937	0.515198694116244	0.78286452110939	29.4552279333473	0.0218921754308071	1.12262229251211	0.166872613065039	0.135771910291176	1.22906581123566	-4.63784252852662	0.221288487921981	0.791524290008925	3	-1	NA	-1	1	1	0.513776612353388	0.742441929470693
ENSG00000101294.17	HM13	2038.22850548426	5.09638701124299	0.934290673509996	-0.09805662847415	0.0696824816573157	-1.40719196765082	-5.42299661616526	0.169797217803341	0.763177081562388	1306.91052596077	5.83863350981814	1.04298626483761	0.0607201590262895	0.0951727361724496	0.637999509820405	-6.10466677861706	0.527364752328036	0.784914424043216	543.611212978006	4.85695003444533	0.924190298782872	-0.113738149260105	0.0645153802650304	-1.76296177427563	-4.93082214687037	0.0861847754354475	0.378303943727908	777.519348173991	4.81852772650532	0.989862913656	-0.0146993550313771	0.029041897890993	-0.506143058781841	-5.92151556713292	0.613621704184472	0.938542758501662	4	-1	1	-1	-1	-1	0.189590311089928	0.485021565617886
ENSG00000101298.15	SNPH	9903.64115321009	7.35785508703514	1.01537017830156	0.0220057934564685	0.0549195856815967	0.400691177534548	-6.64097735839677	0.691528560334666	0.948425136910719	5477.20489349729	7.88328997935786	1.00167798873126	0.00241879723107657	0.0963123482842068	0.0251140925765715	-6.33439824898402	0.980097602156004	0.99291599642559	2642.57783820329	7.13570530166941	0.979945175059316	-0.0292270577845994	0.0471771817423218	-0.619516823710144	-6.49547119901195	0.539381250155837	0.797707514096892	3272.40673748458	6.8920534205885	0.991126392696377	-0.0128590470729815	0.0280058447842362	-0.459155835935344	-6.22453278919558	0.646896444036684	0.943412130727772	4	1	1	-1	-1	-1	0.966232835887686	1
ENSG00000101306.10	MYLK2	30.9222839975638	-1.41272780825961	0.831769131435541	-0.265744950118558	0.308832385474574	-0.860482781655803	-4.85992096915373	0.396447642630826	0.872621406993681	41.2725450851943	0.651080565706994	0.9265223328748	-0.110102343524827	0.315813176542263	-0.348631253231109	-5.48022456190024	0.729322922365701	0.889085860520541	16.6715696633642	-0.270363412312609	0.834047620376555	-0.261798337452694	0.242608915624871	-1.07909611144503	-4.97730420849667	0.287545674026649	0.62018895067561	20.426747265737	-0.608849486363305	1.11496338921711	0.156996338789454	0.161588166941951	0.971583141022032	-4.76575650806345	0.333079556239432	0.849488325652842	4	-1	-1	-1	1	1	0.969976182775799	1
ENSG00000101307.15	SIRPB1	160.692034110459	-0.540434709980866	1.63478844344234	0.709103949885843	0.81426305472966	0.870853645842091	-4.98635229509984	0.39085071811159	0.870439056080706	NA	NA	NA	NA	NA	NA	NA	NA	NA	NA	NA	NA	NA	NA	NA	NA	NA	NA	73.1120923201202	0.246162239996224	1.0786760891374	0.109261709357391	0.515422391346606	0.211984793815284	-5.2093833927845	0.832454083464388	0.976690390002854	2	1	NA	NA	1	1	0.693311588449994	0.859223959255069
ENSG00000101310.16	SEC23B	1754.34251338942	4.79163030428929	1.07515927228442	0.104550394060634	0.0771712120123919	1.35478491699528	-5.43310824814219	0.185749104089088	0.777091450758067	620.182523569643	4.72487116421155	1.10167147419477	0.139694066729041	0.10636471113711	1.31334974951389	-5.38479170295106	0.197072919030068	0.517637125883927	744.233193368948	5.29808328668516	1.02105556858021	0.0300613836824722	0.0605528303872326	0.496448861105765	-6.3553982046576	0.622521291807143	0.84579284915208	1023.06398060207	5.18670438018408	0.968906972346977	-0.0455699400586182	0.0331092026896591	-1.37635268616272	-5.19982953079071	0.171101263511527	0.756964425928797	4	1	1	1	-1	-1	0.680815983684804	0.851784318090899
ENSG00000101311.15	FERMT1	266.361526670518	1.89587978812963	0.880914177110381	-0.182926623174635	0.294513742680539	-0.621114048905543	-5.52258797118628	0.539284276869022	0.918898293184007	54.5328815053161	1.12279397884329	0.921906534411328	-0.117307601473959	0.275704682629834	-0.425482804118558	-5.50578277343275	0.672925348947849	0.859774626665885	79.0299697297205	1.96798328553183	0.680570844284044	-0.555182747445442	0.204040853605595	-2.72093915328641	-2.69745209200351	0.00987065982302708	0.162240519933625	122.083914903724	2.05329333488901	1.00010874493354	0.000156877246685232	0.0977977795107909	0.00160409824711739	-5.48192109323534	0.998722597851577	0.999332318607286	4	-1	-1	-1	1	-1	0.120465095652968	0.400779257148378
ENSG00000101327.9	PDYN	107.326674310827	0.705170397396279	0.712493313576609	-0.489051619691225	0.233685728688687	-2.0927748666361	-3.73720040918243	0.0450578533192311	0.618257259939477	108.275246126287	1.98508505712413	0.628384798411159	-0.67027981483149	0.287787233189387	-2.32908113192913	-3.39905898564235	0.0253663338044191	0.233590180749364	54.7771323890878	1.47731535861322	0.976391900105467	-0.0344677679433725	0.199565777104653	-0.17271382119439	-5.73868536937062	0.863819906106469	0.94932500593889	79.847835658531	1.36208845263067	0.716902895799463	-0.480150375173322	0.135167302638173	-3.55226719629545	-0.66502106947811	0.000534393996222436	0.206087472896135	4	-1	-1	-1	-1	-1	4.08908036339E-05	0.0153627723141826
ENSG00000101331.15	CCM2L	118.422355783778	0.897047564291242	0.935907440711901	-0.0955622375454221	0.180197786976538	-0.530318596853048	-5.35590570808444	0.599852002495723	0.93274290589325	124.577972162774	2.39632435531458	1.00059492741947	0.000858043626215772	0.174468418423769	0.00491804553493261	-5.84373208596589	0.996102146315124	0.998441009342562	38.6989450235788	1.0337745289126	0.91881187608878	-0.122158590518436	0.106201657450649	-1.15025126208791	-5.08801802197587	0.25743777346998	0.59111235200056	55.8340248789996	0.993236883431167	1.13840607111058	0.187015260878797	0.0715789144172699	2.61271440620893	-2.79493717472947	0.0100511083952594	0.434472966852663	4	-1	1	-1	1	1	0.0719545460976019	0.324128038911174
ENSG00000101333.16	PLCB4	2278.17707487842	5.21162777027321	1.03070044860035	0.0436251046633582	0.0972356325741531	0.448653477212575	-6.31766151024171	0.656952888408274	0.942084410956956	319.893998274379	3.67527997036576	0.951534485892557	-0.0716721507111503	0.20510197381643	-0.349446421102208	-5.97369847472969	0.728715957711908	0.888523795207993	627.338896822469	5.05554500546088	0.883304409004338	-0.17901738218028	0.0659370996111144	-2.71497204511715	-3.0906417960192	0.0100195598698561	0.163501631058029	856.347753269624	4.9516527952636	1.02240669210897	0.0319691845125965	0.0508139685606341	0.629141659629459	-5.881934956985	0.530370918430696	0.920754955118108	4	1	-1	-1	1	-1	0.296885960178237	0.588166441046839
ENSG00000101335.10	MYL9	348.039326446664	2.2665133454902	0.983870310740053	-0.0234599362162476	0.177724644559227	-0.132001593107305	-5.82042175083488	0.895877296504637	0.985885593049873	915.629795118661	4.82780043569746	1.33464632033885	0.4164574801186	0.423505174077404	0.983358659137619	-5.74106443992251	0.331755562474366	0.647561338291311	132.24486001189	2.72247384906636	0.823963000325876	-0.279348539572122	0.181476541318804	-1.53930936495745	-4.90292094872268	0.132257991767608	0.450469210279141	106.607242021214	1.72509774261536	1.07232024490139	0.100735826256969	0.148433530114681	0.678659506239193	-5.23592440894463	0.498571564050939	0.912955896061431	4	-1	1	-1	1	1	0.741521978114752	0.890220209604167
ENSG00000101336.14	HCK	112.320783062843	0.618284042269592	0.933083637747731	-0.0999216908137349	0.20093477106737	-0.497284219565128	-5.36513734749593	0.622666926023944	0.935612048835522	58.627548288165	0.573706470653852	1.9475750419167	0.961678917768497	0.600505087104534	1.60145007664371	-4.38165051542378	0.117698765944256	0.422884466518914	44.3072737550578	1.01978663668906	1.46575749858123	0.55164643735065	0.26791267166605	2.05905317549993	-3.85564554795686	0.046596440809706	0.293819039634803	66.5952087657602	1.06933171537785	1.06030362914964	0.0844774549235361	0.133848945800876	0.631140233627326	-5.14556387907283	0.5290675811487	0.920532659769341	4	-1	1	1	1	1	0.098010882348043	0.368096542980016
ENSG00000101337.15	TM9SF4	3944.69373207582	5.9819445257005	1.01677167840887	0.0239957505733995	0.0551788311165188	0.434872397400531	-6.43055227333785	0.666813007256123	0.944022777714524	1537.16711507503	6.03928924061239	0.953801870770699	-0.0682384824749035	0.0740763737927658	-0.921190913931691	-5.89281593396921	0.362860287133566	0.671405453304664	917.650836913522	5.60995254437229	1.03658818774334	0.0518428589537171	0.0499903856225119	1.03705659214541	-5.99402571697213	0.306455447240829	0.635192316719006	1463.77857824449	5.72441916045158	1.0022021341358	0.00317351502526429	0.0294848868293278	0.107631921520814	-6.18005379264909	0.914455202236343	0.985760825366245	4	1	-1	1	1	1	0.911312851221085	0.996914582541382
ENSG00000101343.14	CRNKL1	1676.88048424112	4.80013843761286	1.02803722932149	0.039892511209756	0.0686088114774556	0.581448801556116	-6.175647634832	0.565345237157707	0.924578202687391	360.887412020878	3.88970933811538	0.87281687922874	-0.196249092969047	0.17768457424372	-1.10448019364846	-5.51310875371099	0.276446438247113	0.59931624457148	819.966655434127	5.44246973590652	0.95495490223189	-0.0664954914381059	0.0497776270803769	-1.33585097037138	-5.62808524089231	0.189776004845791	0.521218847071459	1008.8877528228	5.16337506524443	0.954056948565691	-0.0678527102486375	0.0318350373815745	-2.131384657582	-3.96193156220868	0.0349575178170511	0.569995150634655	4	1	-1	-1	-1	-1	0.0347414502642076	0.237577106079135
ENSG00000101346.14	POFUT1	952.161745649719	3.89718157821011	0.874957063729537	-0.192715872758758	0.116577448399511	-1.65311452090048	-4.86958263116759	0.108889298628913	0.704432061380148	387.595729220026	4.06821663688971	1.12215481492495	0.1662717270312	0.0970776651744459	1.71277014885364	-4.75323858071551	0.0950423752479708	0.387589145167064	325.158257460026	4.11018159025325	0.91258707530957	-0.131965873405823	0.0622893606912773	-2.11859412171335	-4.19161110220687	0.0409179772946914	0.279545343737254	417.082839835403	3.91502999277738	0.943511548845148	-0.0838879179629106	0.0450733995663174	-1.86114024613308	-4.28469916187023	0.0650048529815122	0.655977173472577	4	-1	1	-1	-1	-1	0.0125397670266685	0.160003713052916
ENSG00000101347.9	SAMHD1	1753.05244577344	4.81095477672323	1.00442965157934	0.00637652388039906	0.107946916900116	0.0590709217410933	-6.32450693318553	0.953293098519243	0.99441064544917	645.43819305686	4.78926744144744	1.07091114407241	0.0988387813728251	0.0932592779341392	1.05982786444718	-5.67175809673377	0.296025761838079	0.617748791408534	769.586748135134	5.34431614267939	1.01981929336971	0.0283135368479886	0.0609505403513909	0.464532991582289	-6.38067923039054	0.644994278690594	0.856620752698643	983.333629112167	5.11539963537007	1.00171018204786	0.00246516382032253	0.051720080445772	0.0476635728149577	-6.08787849119082	0.962058214123123	0.994154472598236	4	1	1	1	1	1	0.818045547734581	0.938597061562493
ENSG00000101349.16	PAK5	1897.0199309667	4.88764242448306	1.04468833369497	0.0630726011602974	0.0686088180474379	0.919307502378009	-5.93637306024548	0.36537488821729	0.860004554981142	637.352996568657	4.73366715926663	0.997689616873032	-0.00333703468024596	0.122190426252765	-0.0273101157151455	-6.20615570678396	0.978357725666925	0.992652897764233	919.891066554867	5.60902042350456	1.04642580162792	0.0654700187905068	0.0541274290374383	1.20955345477841	-5.80293912224233	0.234139978331976	0.569566561583536	1263.36956824487	5.5135797649543	0.97162106840068	-0.0415343215174998	0.0328707578144077	-1.26356446517016	-5.39307454644488	0.208669325595845	0.783376273300073	4	1	-1	1	-1	-1	0.684683090882672	0.853910068914672
ENSG00000101350.8	KIF3B	9794.87965534809	7.29370965516059	0.973589504074716	-0.0386144799386172	0.0405025210580526	-0.953384602486119	-6.25523862739799	0.348125664160859	0.85170184888541	3024.49497257292	7.01646372488672	1.00308776825297	0.00444784451790276	0.0827334722071856	0.0537611247206478	-6.32591938319429	0.957411889153707	0.986083249433863	3388.96997800107	7.49041226185812	1.01329313108383	0.0190515853787591	0.0355832555708188	0.53540872169052	-6.57163626447503	0.595578479991469	0.829145442993199	4377.59277953417	7.30189886084505	0.997434775326075	-0.00370559178820764	0.0226717294090062	-0.163445484080964	-6.35889564461138	0.870423950597132	0.980605838750944	4	-1	1	1	-1	-1	1	1
ENSG00000101353.14	MROH8	205.355428240434	1.66348970358424	1.1415333600314	0.190973021322241	0.189454077846584	1.00801747575414	-5.20794264251345	0.321625375171392	0.844332022221482	74.8440557386112	1.62441196533225	1.094137021569	0.129793421822945	0.230436659576517	0.563249884204501	-5.51329352822879	0.576629262784148	0.810611769225902	117.621406362851	2.62119239241425	1.02089552887829	0.0298352387125369	0.116898539683767	0.255223365435078	-5.95734918100839	0.799967293464973	0.923775765409958	130.123681067369	2.21176217078738	1.03876753251542	0.0548728272816244	0.0879386573539781	0.623989823505556	-5.34628107055806	0.533738193461982	0.921222681632973	4	1	1	1	1	1	0.47397088205647	0.716100270010865
ENSG00000101361.17	NOP56	2681.16744012828	5.48094955645789	0.934071208821643	-0.0983955570532316	0.0711370884229268	-1.38318223636378	-5.51926083716106	0.17696632878509	0.771318674685395	1105.40451141015	5.57675428398958	0.894617919514831	-0.1606564385611	0.122673885602754	-1.30962215610698	-5.46170528830616	0.198318982338558	0.51887266322862	980.17395901391	5.70758923643681	0.958392815581343	-0.0613110016229526	0.0419662259537197	-1.46096057554869	-5.49596923256368	0.152486670768496	0.4748481922812	1328.5817516992	5.58334241529545	0.970385731277647	-0.0433697579144335	0.0302483139832812	-1.43379091933536	-5.1807450657294	0.154055838994541	0.742242664059489	4	-1	-1	-1	-1	-1	0.0285357489080738	0.22083615000172
ENSG00000101363.12	MANBAL	1113.87630072006	4.1497586054793	0.949862160606253	-0.0742099231678987	0.0760030707256103	-0.976406906450065	-5.75267959626902	0.336785141816203	0.84786143746366	1255.24298628135	5.76506647656072	0.873799849602647	-0.194625237420102	0.0929895417068419	-2.09297985394612	-4.24778436225699	0.043196161846938	0.281873507120585	331.59119195571	4.14298861089279	0.924860618267378	-0.112692135189259	0.0521810041549814	-2.15963906816654	-4.12131286421335	0.0373675739357206	0.269489082786511	619.939098160786	4.47426925593801	0.992293423100379	-0.0111613034512739	0.0277334929880915	-0.402448528790314	-5.90335715700084	0.688021284765272	0.95201932100488	4	-1	-1	-1	-1	-1	0.0289288966410328	0.221511272718065
ENSG00000101365.21	IDH3B	1349.39774466136	4.457643824288	1.06828836123801	0.09530112378164	0.0721333987563376	1.32117889112035	-5.4437799056839	0.196576286685391	0.783798661979722	1728.81565243316	6.2094160714268	0.83317571764841	-0.263307301282575	0.0864054971961685	-3.04734432214171	-2.20786828744461	0.00422232220640163	0.130596923535717	875.386877637867	5.52227954784709	1.06852222461786	0.0956169154965726	0.0671529701886062	1.42386725751702	-5.51833292460708	0.162883505838384	0.487001642280844	1268.41858833746	5.50340563808505	1.02508877789448	0.0357488598592849	0.0230286716589167	1.55236308844774	-4.99867985868974	0.123029821604644	0.717770504819863	4	1	-1	1	1	1	0.0766335360616898	0.332508809967151
ENSG00000101367.9	MAPRE1	2977.92069999359	5.56254423957836	1.01200001872389	0.017209316724782	0.0470130288677356	0.366054201127904	-6.38061581987897	0.716931074103311	0.952937432453306	767.992812676256	5.04030475402396	1.22219439187673	0.289473766247072	0.12409622402652	2.33265571549711	-3.74860518269159	0.0251567787833565	0.233452058721023	772.815721873942	5.36618652662146	0.960310131479129	-0.0584276964583944	0.0518546489902777	-1.12675907746187	-5.87066130313716	0.267116003925754	0.60104231638146	1124.31274101818	5.33700091314236	1.00733165614064	0.0105387577171291	0.031972541718425	0.329619015276968	-6.07924445945029	0.742223450677567	0.95861645978384	4	1	1	-1	1	1	0.249100797292188	0.544624231471312
ENSG00000101384.12	JAG1	826.985557699223	3.72443487407084	1.07119371628241	0.099219402822294	0.158106158892464	0.627549258784903	-5.93270492409374	0.535116565013731	0.918805426294007	329.500453169008	3.77903024452546	1.27679079557324	0.352522156274476	0.181862888265663	1.93839523630305	-4.33813109228871	0.0601571716579411	0.321655663504359	512.996360791655	4.75791161255975	1.07658564963011	0.10646310016583	0.0684688122423784	1.55491378744752	-5.23073517696419	0.128499506816922	0.44457263144193	506.339745240102	4.16810533843725	0.970135251052031	-0.0437422007631677	0.0736815220087972	-0.593665814312916	-5.76337640413072	0.553777111204977	0.928217269397967	4	1	1	1	-1	1	0.224558043832288	0.521917101530173
ENSG00000101391.21	CDK5RAP1	844.770209184037	3.79987810897245	0.895205417096764	-0.159709328462475	0.0874383016734552	-1.82653740301272	-4.6054507514032	0.0778829244845635	0.672584321231977	302.227025576204	3.7100048351965	0.965993641494834	-0.0499144021141616	0.0934544335118304	-0.534104164334194	-5.92810362487252	0.596432994583277	0.820500601500129	481.775808007665	4.67967506334227	0.985252846600206	-0.0214340822724724	0.0528963394362614	-0.40520917895084	-6.30747755212258	0.687662666214363	0.877831975103482	592.369977588809	4.41167042070077	1.00555542549949	0.00799260415890953	0.0386451454692796	0.206820392622487	-5.95262325030483	0.836476826329831	0.976997987693998	4	-1	-1	-1	1	-1	0.449972016256959	0.699801716531174
ENSG00000101400.5	SNTA1	3435.23403368213	5.80217563622371	1.07848338999028	0.109003957339186	0.0649443901232179	1.67841990866916	-5.14550790202419	0.103806448017282	0.698647912196833	3714.65321068625	7.27335225943515	1.09929102383789	0.136573372698951	0.203821495221195	0.670063638532021	-6.10953392048613	0.506937328115877	0.772706181998331	999.88666586632	5.72962196022098	0.92187558714699	-0.117356031778464	0.0463812424348655	-2.5302476953538	-3.57693967643998	0.0157957145534761	0.194888257067888	1245.26907360433	5.48006303160892	1.01782137484269	0.0254843941834379	0.0369884622295732	0.688982256825549	-5.91537955930383	0.492074044065622	0.911911080625898	4	1	1	-1	1	1	0.310696432447709	0.598406986040638
ENSG00000101407.13	TTI1	788.53147671015	3.71753556534426	1.00124112687381	0.00178945734372007	0.0860323627205702	0.0207998163380931	-6.13408780308042	0.983545091298904	0.997822076410539	338.693171608074	3.8586609973014	0.865643546647084	-0.20815501837564	0.123437107821441	-1.68632449390137	-4.76103693808587	0.100066765618532	0.394730057907984	494.479316738476	4.71695501954071	0.99278755909142	-0.0104430581354205	0.0532630169479067	-0.196065839560575	-6.37977066438093	0.845634023850166	0.942462409456293	659.353705223633	4.57091361714192	1.0081157421259	0.0116612846762577	0.0389242577677656	0.299589134000514	-5.96023235223207	0.764973629401323	0.964795044721006	4	1	-1	-1	1	-1	0.72760402637642	0.881161361838339
ENSG00000101412.13	E2F1	173.970931612213	1.46556555081599	1.17759309794874	0.235841120678496	0.151873680357955	1.55287683897985	-4.5848415131292	0.13109309726891	0.726273355258656	368.419311442821	3.99191659717693	0.8643992400872	-0.21023029099502	0.104909185960567	-2.00392643475511	-4.25229031068542	0.052367337582415	0.304989243745847	99.8222476801792	2.39869495425256	1.08768502409238	0.121260836028465	0.0960469435252687	1.26251634438073	-5.18209752688603	0.214680923302908	0.550774337240308	162.073993284865	2.52631551954512	1.06237125446398	0.0872880160262774	0.0513693539016011	1.6992235524994	-4.3416088756104	0.0916917979224474	0.692017549225038	4	1	-1	1	1	1	0.0546978301989521	0.287913422977462
ENSG00000101413.11	RPRD1B	1225.87106899101	4.27602344179012	1.03541651848854	0.0502112394901596	0.0931184169227773	0.539219213013464	-6.09042254657224	0.59377350582581	0.931911463968913	359.500314782162	3.94062725472688	0.986911350385503	-0.0190075949099599	0.101036465170334	-0.188126087724028	-6.07690677942893	0.851795755222708	0.945360108945498	472.329524446631	4.6345266107143	1.12721028437418	0.172756679595477	0.0834926659182089	2.06912400862506	-4.36183396550301	0.0455899492020533	0.291066127296647	595.697145156993	4.4334050659279	1.0020630444988	0.00297327811849879	0.0458412368861173	0.064860337994048	-5.97659819613911	0.948385788729831	0.99274708070801	4	1	-1	1	1	1	0.352442777888325	0.631574408945454
ENSG00000101417.12	PXMP4	484.937954921112	2.91326492915158	0.977871142214177	-0.032283726577528	0.165868462004706	-0.194634508497535	-5.94303129981586	0.847010408386559	0.976599213594343	381.081593699082	4.03012977075332	1.09890375139647	0.136065031906976	0.0924091338560297	1.47241972983927	-5.08537192597774	0.149281139820542	0.463584684070297	294.215335752694	3.95832543695898	1.0265879542558	0.0378572375125007	0.0813015596183577	0.465639745291585	-6.14311159495247	0.644209136400282	0.856486995107614	399.776450359465	3.84224794522036	1.0176184993822	0.0251968028618407	0.0648078839869945	0.388792247358317	-5.78719042330369	0.69807198716956	0.954293926113555	4	-1	1	1	1	1	0.508313701897062	0.738850710980484
ENSG00000101421.4	CHMP4B	5854.88294533737	6.59915420142797	0.953551231000955	-0.0686176432654303	0.0482085295482008	-1.4233506789877	-5.63627913295283	0.16510259047288	0.760099349076609	4019.92541235906	7.4448459482339	0.890090662783992	-0.167975801406993	0.054124123598361	-3.10352926272749	-2.08517175654937	0.00363462650093608	0.126438430459371	1142.04636028697	5.92631085819927	1.0407115976508	0.0575703238868051	0.0369157343517495	1.55950639741443	-5.37772431629604	0.127409935314482	0.443495291533762	1636.25155622283	5.87322906960444	0.98879543580696	-0.016256010983527	0.0233828632811851	-0.69521045340103	-5.97213489098031	0.488176127320331	0.911003829038221	4	-1	-1	1	-1	-1	0.0217797505913835	0.198551967283924
ENSG00000101438.4	SLC32A1	1267.35695057714	4.28072354500114	1.05460348245554	0.0767006658290969	0.070409451260765	1.08935184773749	-5.66878851405045	0.284798858948664	0.825092419676897	675.448456951119	4.6847355890254	0.596168234196093	-0.746208589046183	0.240200013809213	-3.10661343108366	-1.98480758961909	0.00360471674789848	0.125779738862224	194.161177607047	3.3595618465455	1.06234390464529	0.0872508746262855	0.0892502266595577	0.977598353437256	-5.68109551979098	0.334636672811706	0.660824533903484	340.965673161203	3.56841904601621	0.998684304489325	-0.00189939717691688	0.050387698722256	-0.0376956524128364	-5.79851096690386	0.969988722076681	0.994545489680104	4	1	-1	1	-1	-1	0.148758898240977	0.437162792344956
ENSG00000101439.9	CST3	13477.7108530737	7.73354075186983	1.05759946081783	0.0807933464479875	0.081442791545653	0.992025751016879	-6.29594945782531	0.329235217159969	0.847576969952484	37768.4133277076	10.5409387118833	1.10333974150389	0.141877095473606	0.285949895794297	0.496160682554219	-6.19765081575194	0.622687115200413	0.833411762798536	3970.86874713982	7.71255100655618	1.02287404780454	0.0326285089201582	0.0679325523186635	0.48030741973453	-6.61921475910227	0.633843038761828	0.850977437038326	5985.98110506531	7.71653736016805	1.09783716925739	0.134664090294603	0.04937379301186	2.72744065383544	-2.86511632784086	0.00727377156925375	0.392930487468721	4	1	1	1	1	1	0.0131347743056033	0.161754101712019
ENSG00000101442.10	ACTR5	293.179189318141	2.30469562090867	0.927256677613088	-0.108959342593589	0.103688009642691	-1.05083840425777	-5.29495675066377	0.301846849867826	0.834326278549999	121.613825224118	2.38445020561747	1.02891534416307	0.0411242868185505	0.11830777735451	0.347604255089006	-5.73934221815752	0.730087864714057	0.889326219474886	127.483378957279	2.76730683814716	1.02714939316457	0.038646028884131	0.0573836182420595	0.673467969919772	-5.79467385502121	0.504844764101652	0.776292333297838	149.798235491915	2.43414703893537	1.00159302583527	0.00229642182816188	0.0450177252700801	0.0510115030109738	-5.55929916967998	0.959395402904438	0.994154472598236	4	-1	1	1	1	-1	1	1
ENSG00000101443.18	WFDC2	69.412213889126	-0.00238516891372464	1.06282507651991	0.0879041725949217	0.222186292880396	0.395632743385484	-5.26689838096046	0.695216550452348	0.948658836256608	118.794751089251	2.32857442208273	1.15242119231871	0.204668096131064	0.191214315225478	1.07035969503497	-5.24885245377505	0.291322785494984	0.613156588641316	27.1036366203794	0.516573939061013	1.03658132085036	0.0518333017685374	0.137288280958664	0.377550810648898	-5.51800460416325	0.707926482274109	0.88620131368949	45.6996908306696	0.664463819370797	0.967603819220391	-0.0475116311095785	0.0922873089956944	-0.514823019834668	-5.13207742780661	0.607559301766766	0.937622765393451	4	1	1	1	-1	1	1	1
ENSG00000101444.13	AHCY	1120.51982743103	4.18701391787899	1.10520708966372	0.144316721868445	0.0838604922617422	1.72091431824666	-4.82194251756369	0.0957175037143338	0.694445599918558	1123.48004991197	5.60124913001432	0.934871752286251	-0.0971596283158921	0.075250488142251	-1.29114947576453	-5.4824958561874	0.204582635758744	0.526440106382008	575.25838686272	4.92263420246725	0.979928452125711	-0.0292516778346346	0.0572640844913257	-0.51082066699356	-6.29589795016642	0.612518295067285	0.840417826522423	836.344158391459	4.89833972729705	0.989972371517039	-0.0145398323532527	0.0233180830788913	-0.623543209107736	-5.869942638929	0.534030617552851	0.921222681632973	4	1	-1	-1	-1	-1	0.533462549915221	0.756406529223822
ENSG00000101445.10	PPP1R16B	15849.0602000953	7.98593571964546	0.981004211162646	-0.0276687653639232	0.0557558510469334	-0.496248641970015	-6.67581043855967	0.62338850099462	0.935612048835522	5320.38374030021	7.84129661747171	1.03840729483138	0.0543724234459244	0.103233874134271	0.52669168818759	-6.19683304203839	0.601520550553693	0.823267532539009	4737.03410365452	7.97882774394574	0.953091422346408	-0.0693134880556099	0.0396137014917965	-1.74973520386536	-5.26788073895313	0.0884740531646206	0.382571712205802	6190.10663642651	7.80532980580407	1.00358291991519	0.00515982268779996	0.0237982379251349	0.216815324900603	-6.39845622544237	0.828695415815819	0.976638150640187	4	-1	1	-1	1	-1	0.637998637806304	0.824385792891288
ENSG00000101447.15	FAM83D	75.7280993248543	0.235431873384182	1.1115990165339	0.152636463254657	0.258495866028809	0.590479320228844	-5.20171145964155	0.559356378883943	0.92332153628728	28.0714893192215	0.208564027429175	0.870318678033601	-0.20038433641348	0.220176813652134	-0.910106441680436	-5.03613902351324	0.368599926989548	0.675514793175132	31.261374843082	0.666700575769974	1.21219753222023	0.277624810637672	0.190729249368766	1.45559640986631	-4.69065379603787	0.153956851757275	0.476259046090262	36.2519245831121	0.346609890407152	1.02482508141097	0.0353776895201743	0.0986480298417643	0.358625403638792	-5.14205496791749	0.720462660703296	0.956000846338254	4	1	-1	1	1	1	0.536526411746742	0.757690366793359
ENSG00000101452.15	DHX35	596.442872040117	3.30004655517478	1.02520710132188	0.0359153769204165	0.0965081484267306	0.372148647610658	-5.97409534196449	0.712436501397017	0.951838885803535	179.541683332177	2.93798220308854	0.895002785787292	-0.160035921968283	0.119336078708179	-1.34105229282445	-5.08459598217775	0.187998721548779	0.508457702304945	284.470852608306	3.91718745152736	1.02180814968635	0.0311243474711138	0.0584961399355864	0.532075236167492	-6.11063004574804	0.597861999093766	0.830758154212661	362.428146873761	3.7175066734021	1.04486119130587	0.0633112945395198	0.0396779584116061	1.59562883459752	-4.67203417608131	0.113023182873723	0.708308761796342	4	1	-1	1	1	1	0.275442049419964	0.568010907987116
ENSG00000101457.13	DNTTIP1	512.8625989237	3.06700496467968	1.00130396578349	0.00187999950802906	0.100069101002112	0.018787013065995	-5.98963747210969	0.985137232764217	0.998021043865564	422.997760345066	4.20788702057404	0.985462509494399	-0.0211271078350758	0.0820456081811577	-0.257504433246773	-6.11576061571979	0.798202219574601	0.922260664828827	134.459858673422	2.83063453264336	0.989844056226391	-0.0147268394223447	0.0866061351519944	-0.170043835768666	-6.00680947287201	0.865904204849	0.950113594358272	190.763286051492	2.76891205509284	1.0349755671145	0.0495967101218857	0.0467451058458488	1.06100326920727	-5.135564421118	0.290674457899408	0.826575038876136	4	1	-1	-1	1	1	0.701182473029316	0.863344075411578
ENSG00000101460.13	MAP1LC3A	2365.85611045217	5.30000687930924	0.910142817365225	-0.135835147666222	0.0803210403780649	-1.69115274188254	-5.06084728687686	0.101324803671175	0.696347694640509	4077.23074734815	7.45696953149259	0.805187354952081	-0.312603579224199	0.100755689713983	-3.10258983995436	-2.08756020836011	0.00364378340583676	0.126438430459371	640.300580022653	5.07220262640591	1.01198166188183	0.0171831471944253	0.0724482238772056	0.237178308519329	-6.41630023292853	0.813829868817421	0.930160494228544	1100.2301125642	5.27358685662984	0.949167189091544	-0.0752658647232508	0.0362539377659372	-2.07607419666196	-4.07651204817317	0.039876453328315	0.579183445252789	4	-1	-1	1	-1	-1	0.00115629584177841	0.0578090393732898
ENSG00000101463.6	SYNDIG1	2155.38626172108	5.05836690860759	0.986354910079106	-0.0198212445506106	0.0718079862184582	-0.276031199236104	-6.33354650503383	0.784444487400351	0.96720987303628	1130.53835531743	5.59708015530273	0.837579278835856	-0.255702343509916	0.107051872902756	-2.38858355838567	-3.66282554205269	0.0220750904477935	0.222266443654454	554.646335049807	4.88000546813226	0.898343056234901	-0.154661613154175	0.0515939880885301	-2.99766734234211	-2.40926278112784	0.00484502137758797	0.128056480994371	824.127222692316	4.89136858680991	0.959854706815639	-0.0591120532414508	0.0301330649737744	-1.96170065318272	-4.24849868477334	0.0519547525507619	0.62383765150695	4	-1	-1	-1	-1	-1	0.000526844627984442	0.0413614192704348
ENSG00000101464.10	PIGU	204.894543890941	1.67700877997055	1.04797756942608	0.0676078382264416	0.182366539082539	0.370725016587842	-5.6073366079569	0.713485477717105	0.951838885803535	317.014074069927	3.7747327352521	0.880702985749087	-0.183272537982348	0.103518421699328	-1.7704340442387	-4.62084764021126	0.0848134682302909	0.368115201096493	201.138683585056	3.41288599113913	1.02898526124195	0.0412223178145586	0.0572036208193717	0.720624275598283	-5.88644385184127	0.475679761450761	0.761035133094925	295.269320931081	3.39702745792288	0.978437997725698	-0.0314476627453229	0.0374153003144174	-0.840502748369094	-5.44241688784447	0.402184593080992	0.878464471051945	4	1	-1	1	-1	-1	0.34717840614152	0.627734752289911
ENSG00000101470.10	TNNC2	22.1688107260208	-1.73134020279616	1.20521229707224	0.269287298286156	0.332049409063785	0.810985627245693	-4.85485912681865	0.423854804576495	0.883493724468042	35.2111040118028	0.548215159708535	0.952530948054483	-0.0701621278673396	0.22990494334585	-0.30517885716704	-5.41165892205096	0.761923454023006	0.905034881022061	NA	NA	NA	NA	NA	NA	NA	NA	NA	16.808766325519	-0.734309532003346	1.1218334556731	0.165858513282942	0.107918270734115	1.53689002014848	-4.34759091757808	0.126773931433158	0.720542283277345	3	1	-1	NA	1	1	0.196891366130831	0.493553694572319
ENSG00000101473.17	ACOT8	813.833870883177	3.69762048627712	1.05486389445343	0.0770568648430932	0.0913654645475138	0.843391594676569	-5.79020429446285	0.405781724256482	0.876228070331052	988.9289396056	5.40967888636507	0.840231930264963	-0.251140483117184	0.104940203311196	-2.39317702074997	-3.64503450447431	0.02183782353329	0.220795260627122	377.602169196945	4.32231055515579	0.950598878526882	-0.0730913952717932	0.056241919314998	-1.29958927721554	-5.50147265629893	0.201799541253098	0.536307844050708	512.38798663049	4.19098153551622	0.974433574928848	-0.0373642515149926	0.033837967292088	-1.10421087627593	-5.35348858446584	0.271560865646369	0.817532835236229	4	1	-1	-1	-1	-1	0.0472544432844462	0.270514756790345
ENSG00000101474.12	APMAP	2329.26871803773	5.23116170565783	1.02585307754625	0.0368241232710519	0.0673974216025236	0.546372878894719	-6.25908790023395	0.588909633042875	0.930790234901265	2588.36585016392	6.78909831351234	0.887502243310428	-0.172177328724946	0.0763611647281351	-2.25477609381601	-3.95935969801238	0.0300930721678532	0.248329010165618	1519.42286904686	6.32314181098751	1.04488853721593	0.0633490519879814	0.0555064067754687	1.14129261229676	-5.96032738773253	0.261098239352206	0.595129362332388	1945.28745035009	6.1155916272943	0.998954357830613	-0.00150933202051685	0.0195410763989409	-0.0772389396419663	-6.22998192443874	0.938553355375386	0.99123056184976	4	1	-1	1	-1	-1	0.444209007977939	0.696335125367804
ENSG00000101489.20	CELF4	7889.12464200344	7.01899216326589	0.978830872352564	-0.0308684901113042	0.0628908180886044	-0.490826658794846	-6.55690485979606	0.627172652346345	0.935612048835522	5103.61983771091	7.75246345182822	0.837411646821994	-0.255991111493307	0.100772758040645	-2.54028089009986	-3.37974804909113	0.0153607236991826	0.194214824902468	2401.09471422973	6.99670213483191	1.00820116049824	0.0117835200868665	0.0503682938489924	0.233947175621917	-6.64649271130925	0.81631865274	0.931064965262745	3209.82881762496	6.86775409909197	0.962333955653376	-0.0553904601880488	0.0359086436935677	-1.54253835540914	-5.17366534304643	0.125396902981807	0.719364026340896	4	-1	-1	1	-1	-1	0.0304148892975441	0.225647266556678
ENSG00000101493.11	ZNF516	1046.68061698464	4.12174672019994	1.00148957796893	0.00214740777989466	0.113070377466385	0.0189917804115678	-6.19800455519232	0.984975257405945	0.998021043865564	317.05423847859	3.702010602766	1.28612477579718	0.36303061520969	0.23434976308062	1.54909742786811	-4.93772237428683	0.129787287532851	0.438282823339181	318.803172989122	4.03299121788182	1.18724961122455	0.247623283772994	0.144999414966618	1.70775367493726	-4.8880313225143	0.0960806204387263	0.396508115043566	418.165197601909	3.87230016691405	0.972826632247797	-0.0397453701294114	0.0934382459131373	-0.425365114049334	-5.78397625294347	0.671280590362149	0.948531455789093	4	1	1	1	-1	1	0.343169112814223	0.624955856228729
ENSG00000101542.10	CDH20	1966.40615285919	4.99639844505176	0.967780087995984	-0.0472488387114745	0.0639746070072981	-0.738556138470447	-6.0913537684744	0.465999590446495	0.897011733521363	451.481243382168	4.22963322649674	1.24268331844545	0.31345869130782	0.174962442936108	1.79157701531573	-4.65474227118648	0.0813025795492164	0.362646027432662	537.153279626574	4.82132654184923	0.867268408870998	-0.205449536020239	0.0907226704386783	-2.2645887188595	-4.02377101878731	0.0295011057708377	0.247982884643256	839.863997098623	4.90226378050063	1.00610624328586	0.00878265958524438	0.0443711159941407	0.197936414004195	-6.03977452053227	0.84340696050588	0.977382046855388	4	-1	1	-1	1	-1	0.346710290056189	0.627734752289911
ENSG00000101544.9	ADNP2	1934.40447966712	4.9782108702298	1.02353572733591	0.0335614616683538	0.0614163407734966	0.5464581778346	-6.21211081153753	0.588851753966897	0.930790234901265	336.869208467802	3.85128632838092	0.97428036617258	-0.0375911021662673	0.0936171492655046	-0.401540769626048	-6.00334922681807	0.690309361677739	0.869130455368499	693.928985182495	5.17787158710438	1.01682803293565	0.0240757096684784	0.110871588394788	0.217149497152962	-6.43921463340482	0.829287616700577	0.93674769050282	851.16856772729	4.94650489066507	1.00006724064901	9.70044895907814E-05	0.0302383785509117	0.00320799243343875	-6.06911691930235	0.997445361515907	0.999016135893877	4	1	-1	1	1	1	1	1
ENSG00000101546.13	RBFA	840.358472179273	3.77236279496506	1.09180712332235	0.12671801486257	0.0997899469757612	1.26984750170626	-5.36200558014043	0.21404317004564	0.791472657271435	182.315332545246	2.97424092875953	1.03555791300206	0.0504082377347294	0.113163089488429	0.445447698208026	-5.82526486384532	0.658566380740398	0.852519284117634	399.590560702675	4.40874613619328	1.01138570413262	0.0163332913267532	0.0636992607732817	0.256412572586779	-6.31050140108146	0.799055967277765	0.92361228609781	411.081867931783	3.90354286346691	1.01896463747171	0.0271039845464605	0.0427274149108063	0.634346463577079	-5.68655524134145	0.526980140187981	0.91913273914039	4	1	1	1	1	1	0.408535643485556	0.671032147987308
ENSG00000101557.15	USP14	5417.55531392109	6.41444416302949	0.904905632586061	-0.144160745231488	0.0569597900855657	-2.53092128701541	-3.646181201486	0.0169420793624039	0.533026689530484	1506.55646036412	5.95541910410865	0.83921166809187	-0.252893358128934	0.130805454510535	-1.93335483657959	-4.53619024836483	0.0607957776217849	0.323453365506701	1522.34416191191	6.33026817249346	0.979555977976624	-0.0298001553892035	0.0902203115479317	-0.33030428379059	-6.55995136709859	0.743037449839892	0.899864015425536	2296.20689829696	6.36994532130031	1.01205298944896	0.0172848291763516	0.0345754106098328	0.499916815779943	-6.15165870701538	0.617986895403882	0.93874917851372	4	-1	-1	-1	1	-1	0.0725842821123027	0.32510310306777
ENSG00000101558.13	VAPA	8635.88873901661	7.08533230669732	0.984077800632717	-0.0231557161623147	0.0469853779986297	-0.492828133956697	-6.55116340005274	0.625774559151394	0.935612048835522	3605.33749590574	7.24683767509627	0.867000214251822	-0.205895744923524	0.110087023225946	-1.87029986723264	-4.66879881895062	0.0692910678712943	0.339742657159364	4170.74671701022	7.78996797882041	1.03567541380993	0.0505719255537704	0.0317817250807961	1.5912265751845	-5.5006576306593	0.120087370876165	0.434332582155353	4803.66332892069	7.42302086546765	0.976848897796904	-0.0337926762538345	0.0236708214636818	-1.42760893641494	-5.39164459841252	0.155825203508132	0.744961133349036	4	-1	-1	1	-1	-1	0.108026922716309	0.383441778492415
ENSG00000101574.15	METTL4	498.913807872539	2.90019263068075	0.913546012068804	-0.130450700778157	0.235928971961966	-0.552923618042074	-5.77767624107689	0.584472726381026	0.928939690348316	108.39570427454	2.21239307816217	1.17500788911505	0.232670443214919	0.139456415496224	1.66840974928987	-4.53045163604087	0.103594069103874	0.3990662032786	301.227624620927	3.98089621041056	0.790163999205831	-0.33977597794457	0.105535363059398	-3.21954620796951	-1.76656634675273	0.00267725293509066	0.104725216253036	342.878183116631	3.608052795432	1.05157199912338	0.0725476320213602	0.0653686565803613	1.10982290009545	-5.24627264569222	0.26914369682846	0.816019458797927	4	-1	1	-1	1	-1	0.169348602405543	0.460688712932675
ENSG00000101577.9	LPIN2	3296.45474482308	5.75123778863294	1.09982701221026	0.137276625338819	0.0579013963339064	2.37086899506137	-3.91078738474953	0.0244702858871688	0.564214785038164	1645.06122756211	6.14280385044394	1.07111725310825	0.0991164177339501	0.0936243509298135	1.05866066626463	-5.76453439086439	0.29655020993936	0.618083680240255	1957.61096935926	6.69824981563767	0.985633379432657	-0.0208769797570211	0.0550909786520183	-0.378954599606777	-6.57503164966881	0.706892644013463	0.885983989484652	2311.80189696386	6.38995253076118	1.01882972202398	0.0269129526626431	0.0281965579965716	0.954476523904635	-5.82816714381047	0.341630931731394	0.854235308634682	4	1	1	-1	1	1	0.0665436174604073	0.31350498258787
ENSG00000101596.15	SMCHD1	5438.1117726397	6.45332124204024	1.05892637693094	0.0826022877920729	0.0912784544875241	0.904948361098324	-6.1763222344193	0.372808566896088	0.86261356598661	378.11686988718	3.97797575232735	1.19466915986375	0.256611147488515	0.164880230707172	1.55634878959053	-4.96490642318633	0.128055303178996	0.436186615554361	2438.11214781667	7.01337214440257	1.0753092062983	0.104751567954399	0.0523008501363816	2.00286549226723	-4.75211145625631	0.0525765755656514	0.309170928688647	2420.37482614964	6.43504592817074	0.972778267882043	-0.0398170959259877	0.0415088084033498	-0.959244494302911	-5.83618663130477	0.339233318037805	0.853984835442545	4	1	1	1	-1	1	0.211158011052343	0.509099532885076
ENSG00000101605.12	MYOM1	516.179940903403	3.07165955759279	1.03151953392777	0.0447711418583161	0.100147714590221	0.447051058943363	-5.89685023602099	0.658096212890438	0.942809201370025	201.417171062629	3.06278936016744	1.01904707575514	0.0272206995800265	0.207053256023809	0.131467140883292	-5.96074951010932	0.896111089839897	0.962413699500496	208.806887166575	3.43849497565665	0.818447356878864	-0.289038470383733	0.122440028730455	-2.36065340216504	-3.62413568558024	0.0236365598587135	0.227179573778379	242.872715293276	3.10682357625735	1.02167965937483	0.0309429200756051	0.0789080939735982	0.392138734030989	-5.62501826403335	0.695604008339727	0.953951901209441	4	1	1	-1	1	-1	0.472943106178254	0.715640071697481
ENSG00000101608.12	MYL12A	754.953072316819	3.67171095218026	1.11824335616383	0.161234186862096	0.0972686865826643	1.6576165724729	-4.82844709553247	0.10797016361006	0.704006403292512	460.532492881868	4.2454462433326	1.49317607940125	0.578384302043461	0.218200670724458	2.65069901079196	-3.00182422386105	0.0117120713411226	0.176458668402607	258.131898309206	3.76164696793544	1.13322134248146	0.180429678027209	0.0886678168366478	2.03489478442459	-4.28076687638594	0.0490905638486375	0.299663162087804	344.192869576533	3.58173743932011	1.01038755692908	0.0149087773465332	0.0554548482494655	0.268845336650558	-5.76651082082711	0.78847898662016	0.969727777911903	4	1	1	1	1	1	0.00807146529772515	0.134164842486031
ENSG00000101624.10	CEP76	248.311208217115	1.99162905346662	0.961847239204227	-0.0561203118510397	0.187003074232838	-0.300103685895367	-5.7026282917701	0.766198112940216	0.965273873470802	92.3729296687867	1.92350928707148	1.05242481198282	0.0737171670168603	0.194741540615287	0.37853848122979	-5.61749237337886	0.707172858050322	0.8781979415837	178.459172056889	3.23898936040673	0.886089888004081	-0.174475036739283	0.0785232879970792	-2.22195276318247	-3.85218446083672	0.0324984271904528	0.2566853922796	189.354489996171	2.73912890008717	0.943866784917167	-0.0833448394329418	0.0615705723679371	-1.35364730629569	-4.82540009433285	0.178220268845571	0.762671072161594	4	-1	1	-1	-1	-1	0.0772478001156126	0.333448719732857
ENSG00000101638.13	ST8SIA5	7651.76109956909	6.93590710059167	0.957294583406926	-0.0629651486264644	0.0787279641494619	-0.799781237921097	-6.33702265440037	0.43021711944026	0.886120812562441	2757.44675613886	6.80948966336564	0.872110132613594	-0.197417760639009	0.148051219140132	-1.33344231669009	-5.46062948973614	0.190458885940508	0.512094752926133	2485.76551235999	7.01656310588535	0.890659780904812	-0.167053646456588	0.114467079624852	-1.45940341104254	-5.63381929941792	0.152912299708068	0.47526215571857	4019.98689407351	7.15064634996479	1.01079467684483	0.0154899717402081	0.0366535937261215	0.422604447900809	-6.27382736617731	0.673288757529923	0.948766881511467	4	-1	-1	-1	1	-1	0.361420609165997	0.63678382014504
ENSG00000101639.18	CEP192	4916.48023240812	6.30077846933176	1.03587710148062	0.0508528489685366	0.0449313513956974	1.13178988365363	-5.92244034041662	0.266819596823449	0.817694686612045	157.897562682044	2.74817725583003	1.25263519906498	0.324966324373858	0.156326480533675	2.07876697066596	-3.96152203862075	0.044557941545068	0.286037790194029	1973.58805934695	6.71425492668174	1.03857913635446	0.0546111490437497	0.0495311710559737	1.10256123324917	-6.04511773779527	0.277354430142046	0.610629876397708	2060.12677119116	6.20787026926703	0.993716042881444	-0.00909443832358056	0.0314272362423908	-0.289380785934764	-6.21020397669422	0.77275541809082	0.966864721625126	4	1	1	1	-1	1	0.162247039737685	0.453205938307203
ENSG00000101654.17	RNMT	5218.79861400354	6.38442846732762	0.961898051797701	-0.0560440989792218	0.0534808461031244	-1.04792842789276	-6.03667720889758	0.303163403943621	0.834846198061334	1269.6127103932	5.76905221426287	0.871162211639605	-0.198986719187134	0.133765679284122	-1.48757678540608	-5.2360222669745	0.145253363248546	0.458171804780857	2229.62307958683	6.88565337067793	1.08645046111893	0.119622393453924	0.0421086131805026	2.8408058213922	-2.98075599658198	0.007281937012609	0.143973868968144	2694.18847538994	6.59384059797993	1.00969370283817	0.0139177084075064	0.0287616294229147	0.483898467741819	-6.1810132230535	0.629279884377157	0.940787593044964	4	-1	-1	1	1	1	0.149407520004709	0.438060859720724
ENSG00000101665.9	SMAD7	837.739663615003	3.75647163402869	1.04781188876972	0.0673797364380034	0.0970479977267922	0.694292906770623	-5.89135391221855	0.492918688350237	0.904469487589862	641.151444361829	4.7764927705033	1.10677270460198	0.146358969533085	0.111390945462187	1.3139216022075	-5.39350800143263	0.196882288351769	0.517450445633692	313.822726127724	4.04078473994972	1.01694063636977	0.0242354647267775	0.0930983351248843	0.260321139945924	-6.24207984475034	0.79606272466222	0.922166536850966	372.035735088554	3.72655154659296	0.9827657322135	-0.0250805412446265	0.0591124794575531	-0.42428504902482	-5.74998948687348	0.672065970845356	0.948766881511467	4	1	1	1	-1	1	0.774357480430578	0.91006588162644
ENSG00000101670.12	LIPG	78.9926322404806	-0.232221347460223	0.506600663301498	-0.981079128888755	0.526746646092762	-1.86252563004641	-4.03933432554949	0.072493595454686	0.664892810595611	26.9615960219584	-0.397891132639107	1.90654967906729	0.930964123935901	0.591893538324153	1.57285738677224	-4.36021030599356	0.124181947700017	0.431304735172376	30.9929600974728	0.376377570647648	0.822239818593676	-0.282368855925626	0.345362993060666	-0.817600210790465	-5.27508022117805	0.418831701326946	0.72285716007938	35.589514860828	0.0470716207172317	1.22899651429582	0.297480823916216	0.245972065648941	1.20940897549232	-4.65206581741263	0.228721631218944	0.793243927130666	4	-1	1	-1	1	1	0.305224279361387	0.593690108438258
ENSG00000101680.15	LAMA1	489.29219774883	2.79937302152531	0.85930550397138	-0.218756959208493	0.23805569325163	-0.918931852544529	-5.51532579777042	0.365568113465719	0.860004554981142	62.636535022095	1.06478826413333	1.49275894671055	0.577981215396948	0.367796934449249	1.57146827844673	-4.54973984522183	0.124504162740203	0.431304735172376	241.761642393101	3.61512981171161	0.996035651580219	-0.00573071259655244	0.172521897892965	-0.0332173055510196	-6.19431560346796	0.973680264526847	0.991192622666244	301.826175375144	3.35809775310656	1.01918252766604	0.0274124501071329	0.100235791964109	0.273479658014258	-5.73125915709055	0.784922701265997	0.969363599373716	4	-1	1	-1	1	1	0.671703776797361	0.846388871854129
ENSG00000101695.9	RNF125	165.88307106249	1.21790055243332	0.956111917823684	-0.0647485919127274	0.23118799900295	-0.280069000951478	-5.47950189840512	0.781374901335383	0.967017843660079	60.1034991236273	1.21577385100858	0.845646130254495	-0.24187401656536	0.288421199846604	-0.838613862968463	-5.27032771401436	0.407018854334668	0.703657731363448	78.4448860272404	1.96058136180372	0.772132581866118	-0.3730795028629	0.19955379949288	-1.86956852643746	-4.27800045470359	0.0694920144559799	0.344998110557513	130.203535446595	1.92356320615296	1.08123492306301	0.112680015686809	0.11775621590145	0.956892295019996	-5.0948813880311	0.340414773100879	0.854195497984562	4	-1	-1	-1	1	-1	0.588973718876117	0.79217673948625
ENSG00000101745.17	ANKRD12	16965.8300322294	8.14646613273373	0.971282530370241	-0.0420370815545069	0.0476714269938487	-0.881808752230789	-6.44065884949136	0.384993579408444	0.867247388593126	855.553080858446	5.16540640472003	1.03461552776982	0.0490947491464835	0.14280617075943	0.343785908447808	-6.19951721177468	0.732934342144022	0.890162230337784	4771.31919854876	7.98316287418033	1.05253277538412	0.0738651588478823	0.0374059936126342	1.97468778968442	-4.8787005732696	0.0558195366040563	0.31684695720227	6013.89130059448	7.74948741083413	0.999268726632108	-0.00105539039788572	0.030882737710496	-0.0341741204351525	-6.41510643718022	0.972791222547776	0.994844933707865	4	-1	1	1	-1	1	0.51943297214919	0.746643103579919
ENSG00000101746.15	NOL4	2285.33071343658	5.15416108551195	0.993812024114999	-0.00895509775065893	0.0814028303948939	-0.11000966068645	-6.4014186901472	0.913145078790242	0.986978823329178	803.531216638746	5.04991950154725	1.10663577304529	0.146180466125313	0.134447381040306	1.08726897462948	-5.65916188479775	0.283881773588849	0.607179109477975	1148.62376122823	5.9288671014568	1.05508526215296	0.0773595888044642	0.0438413723543173	1.76453392424077	-5.06032104887336	0.0859160061243517	0.37800690684512	1308.64193592828	5.55457943604704	0.984190388889825	-0.0229906669873753	0.0448726636522067	-0.512353515841368	-6.03621503807526	0.609281341512477	0.938005548472482	4	-1	1	1	-1	1	0.512398155228984	0.741462893209887
ENSG00000101751.10	POLI	2102.64109617672	5.03230836661142	1.0328750104192	0.0466656823167745	0.0917830402011284	0.508434697897496	-6.23592875082305	0.614921687618557	0.934716358995072	265.190725948456	3.47497254772714	0.945673615054175	-0.080585749790901	0.146004297642124	-0.551940943467484	-5.86605946412268	0.584275034595958	0.814870795186518	877.912546525636	5.53827818075861	1.0432110546207	0.0610310626052885	0.0578806287660621	1.05442984823057	-5.96563048994316	0.298539124407328	0.629196850408595	988.979843724507	5.11921566627815	1.1033752354474	0.141923505578051	0.0505054987470679	2.81006047061936	-2.43150733972009	0.00572709784538856	0.371065615572544	4	1	-1	1	1	1	0.01491614661057	0.169761128234535
ENSG00000101752.11	MIB1	7700.05331171383	6.96252854386854	0.985511577980435	-0.021055274458948	0.0538702363533078	-0.390851718579014	-6.58635154228517	0.698709273409569	0.948727423962804	984.859694544876	5.39726576583703	1.05016165677626	0.0706114264418951	0.094057759599619	0.750724094880324	-5.99914405378942	0.457520453626961	0.74053805034879	3790.60115894452	7.64751557023328	1.02720449640222	0.0387234227237417	0.0428997029285506	0.902650136953991	-6.3205953645236	0.372564263352996	0.688405355021963	4646.96138269287	7.38146320098208	1.02400791782343	0.0342268705727141	0.0250092921095036	1.36856614824807	-5.46800470278114	0.17351796666829	0.759280523577515	4	-1	1	1	1	1	0.236363807679649	0.533297110361505
ENSG00000101773.19	RBBP8	1097.36188553569	4.14407447411735	1.00838475724638	0.0120462156819	0.0843563702710177	0.142801493748465	-6.19462085564445	0.88741576257546	0.985205360327124	92.1222450550033	1.93636925892789	1.25464241115056	0.327276236550089	0.211030371231422	1.55084898273334	-4.65542152044115	0.129367205517496	0.438282823339181	359.921896408747	4.25222594898137	0.994341900296144	-0.00818609315042571	0.050226417784033	-0.162983814327051	-6.29565564437096	0.871420184685918	0.952623984616696	401.34475925905	3.83817027214678	0.973463971561587	-0.0388005098927789	0.0465604195624485	-0.833336775256896	-5.53513731461964	0.406197956464991	0.880535810399365	4	1	1	-1	-1	-1	0.909103620327254	0.995324103139791
ENSG00000101782.15	RIOK3	1543.15852507082	4.68683465725031	1.05032910181726	0.0708414413846399	0.0773538810216888	0.915809788067092	-5.89615451541251	0.367176622653717	0.860612731905779	527.504016099749	4.47662375603108	0.965105745565998	-0.0512410693506682	0.10809312969053	-0.474045570679386	-6.06589178450777	0.638225790231997	0.841269908678743	951.989838484668	5.65943402826712	1.07323832893915	0.101970484108206	0.0521901619150795	1.95382578567443	-4.70458174982702	0.0583309788845765	0.322930177253134	1145.15137310479	5.35483686009452	0.968680011945606	-0.0459079219398844	0.0368524897779005	-1.24572104127993	-5.39024433460652	0.2151287639876	0.787744600704983	4	1	-1	1	-1	-1	0.608382524161371	0.80548563706161
ENSG00000101811.13	CSTF2	520.309259136467	3.13749676792031	1.01112016324635	0.0159544597711589	0.0785146414525388	0.203203625158286	-5.98966632526425	0.840367991152271	0.975105231955071	129.611960862215	2.48349465196478	0.968584208835536	-0.0460506125139737	0.12268208958413	-0.375365407208802	-5.7589245027234	0.709511125182861	0.879028929557181	191.277864562835	3.3490180817412	0.950168462925609	-0.0737447718850689	0.0627490181857537	-1.17523387643716	-5.46929648278338	0.247426196089334	0.582332734157538	263.379289446892	3.2478546547348	0.959035140422179	-0.060344416261269	0.0408707364569615	-1.47647000011399	-4.75621580332785	0.142259206807357	0.729820678119015	4	1	-1	-1	-1	-1	0.192655643654282	0.488277570159003
ENSG00000101825.8	MXRA5	169.242408854456	1.21331893651948	1.42273534963852	0.508667323654224	0.213086178598141	2.38714367586233	-3.29225804071308	0.0235846124749398	0.560732312955453	33.1122726421161	0.404257960042321	1.12158826515719	0.165543160053102	0.293051365120137	0.564894689998245	-5.29222295711439	0.57552134044279	0.810012702402725	37.7093811639959	0.959224643162397	0.91414013177306	-0.129512756827437	0.16697664787378	-0.775633949277371	-5.40544052488664	0.442906204623027	0.738356488047315	74.6862455295908	1.34964883842115	1.16457388966103	0.219802178291321	0.126664779808546	1.73530620448362	-4.18475873639816	0.0850790881718313	0.685032424852913	4	1	1	-1	1	1	0.0283458153781383	0.220299380305423
ENSG00000101842.13	VSIG1	34.4922971238276	-1.32258901093726	0.660009577221548	-0.599441135704476	0.45261596132043	-1.32439239207497	-4.53746298523269	0.195520383519641	0.782878886456221	16.2224476722505	-0.85695297101896	0.574399616359745	-0.799873309298957	0.402582515143534	-1.98685556180644	-3.86651939084218	0.0543071503617083	0.308613261931076	17.7178523971748	-0.233700262182068	1.32138466761679	0.402050509944709	0.255542640641134	1.57332063618032	-4.45390022410023	0.124177623154686	0.440007753658851	21.0919599576033	-0.57712700432812	0.945047934218959	-0.0815405880868342	0.180820374299328	-0.450948010713952	-5.00372859961004	0.652785504580583	0.944195205235872	4	-1	-1	1	-1	-1	0.17677259926364	0.469323077939318
ENSG00000101843.19	PSMD10	794.824761154128	3.65770590852283	1.06730836450841	0.0939770568320367	0.0781191105763459	1.20299701492624	-5.41892727441884	0.238523039807328	0.802809580084321	844.630194852368	5.17703990653391	0.900292192439413	-0.151534786590419	0.0786467184381687	-1.92677825088856	-4.51285997924983	0.0616377944147374	0.324530980967508	714.157195091427	5.22792186852617	1.06929880482632	0.0966650560560051	0.0619648313790828	1.55999869449553	-5.28635889899692	0.127293585802515	0.443495291533762	835.732550345704	4.88501815544064	1.00698192277881	0.0100377844852546	0.0260472964373533	0.385367614231927	-5.97895793911685	0.700600946020483	0.954293926113555	4	1	-1	1	1	1	0.331104543204387	0.615072172342528
ENSG00000101844.18	ATG4A	230.815195332223	1.89944182605838	1.07972235603687	0.110660379921586	0.13589675085217	0.814297466478531	-5.41033411943447	0.421985338640067	0.883126603135084	78.9527854448422	1.74553946318741	1.07034879922568	0.0980810105633263	0.139613816618049	0.702516505451988	-5.45809151886806	0.486710749527482	0.759433375511752	122.714836101428	2.69159517300506	1.06426670932632	0.0898597410691006	0.0873806150434838	1.02837157903252	-5.4839177308818	0.310466701378426	0.639713558170516	152.792565538824	2.45110683805244	0.989470320796426	-0.0152716606635603	0.0564322592937075	-0.270619338206493	-5.53427202982874	0.787117121972154	0.969438824928077	4	1	1	1	-1	1	0.675760699700248	0.848914120175526
ENSG00000101846.6	STS	4308.37742928278	5.99675934474839	1.03366668902466	0.0477710564345765	0.0670071470611005	0.712924792798841	-6.26905700515272	0.481481896772089	0.901052705594291	1123.00764538522	5.51875917215255	0.815968356241301	-0.293414890213815	0.152523673237353	-1.92373343747899	-4.52803860701348	0.0620310189142366	0.325140169219594	1308.13214299698	6.11569284001617	1.00350393461819	0.00504627334530118	0.0530931294103899	0.0950456942610293	-6.58533272550598	0.92479261996949	0.973417880266148	1822.78492377855	6.02515157984286	1.04797231061453	0.067600598681807	0.036073126993127	1.87398776642477	-4.54742581791001	0.0631983840324942	0.651838077729794	4	1	-1	1	1	1	0.178407497509299	0.471483745554489
ENSG00000101849.16	TBL1X	1584.02935864761	4.64516056972532	1.07407329418981	0.103092445424096	0.164863633371451	0.625319503858203	-6.08997676819537	0.536558712840277	0.918805426294007	494.99043959635	4.37530679233936	1.47217374252661	0.557947944961463	0.152971487306082	3.64739831446535	-0.621559932745845	0.000803577165407499	0.0961159618182398	271.925195171455	3.82979188605574	0.959928516808296	-0.0590011185180759	0.127882421533799	-0.461370044533305	-6.13292669239483	0.647240375598323	0.857833671435044	409.729392406793	3.87712268353895	1.04560967341778	0.0643443933455423	0.0708428997883902	0.908268768468553	-5.48390637728067	0.365433037510208	0.862260579782525	4	1	1	-1	1	1	0.0107428279160768	0.15195688042871
ENSG00000101850.13	GPR143	71.7307643883212	0.0871672512884921	1.04296339861372	0.0606885293197858	0.2986981891649	0.203176756743851	-5.31537002763597	0.840388800018468	0.975105231955071	91.0756257692186	1.79709267070197	1.19365225586497	0.255382600580974	0.290965855630388	0.877706423757791	-5.38372791632923	0.385711743722569	0.688180130148578	43.6936776953923	1.19472586113901	0.936051537197372	-0.0953401308776348	0.138042887400749	-0.690655872771302	-5.4978792714583	0.494102092415431	0.771765679781258	57.1168660624439	0.975749646089198	1.03443005939495	0.0488361039942947	0.095772342979271	0.509918651618086	-5.1845811943515	0.610981372970567	0.93839549261636	4	1	1	-1	1	1	0.796551848464253	0.924206156935374
ENSG00000101856.10	PGRMC1	6012.06847237531	6.55160877398186	0.902673086614209	-0.147724501106387	0.0473902902779744	-3.11718920141421	-2.3488317495169	0.00404384665811232	0.401215689824346	3415.14732244657	7.15971489094923	0.821511651062977	-0.283647058590186	0.100736454200009	-2.81573399463728	-2.76364748643542	0.00772557239839698	0.155244816913725	2582.76737010877	7.07571980236014	1.10264786520845	0.140972134330552	0.0751375668535223	1.87618710897801	-4.97752626206949	0.0685535426260483	0.34380640317003	3081.29257071758	6.76841827523914	0.997593930312919	-0.00347540752059187	0.0253130186363769	-0.137297237066678	-6.30048215992445	0.891010309217598	0.982064343004091	4	-1	-1	1	-1	-1	0.00564523676208497	0.114348120614267
ENSG00000101868.10	POLA1	909.063459654792	3.87580251129936	0.901315916626998	-0.149895226954569	0.11052105916676	-1.35625941413028	-5.26718013684156	0.185284875206443	0.777091450758067	105.638862093624	2.17695790990408	1.07982037600843	0.110791345542114	0.137607424400834	0.805126220656471	-5.48180835367564	0.425840462287652	0.717126485942981	390.619864063604	4.35773298752748	1.18667741707325	0.246927810263784	0.0790506432251461	3.12366604735274	-2.03459129738815	0.00346745911949894	0.114250554976208	456.327013329223	4.02712742604791	1.00852537057109	0.0122473769967001	0.0485991249158982	0.252008179527809	-5.87106495967219	0.801436538975887	0.972163182963966	4	-1	1	1	1	1	0.0667676455898208	0.313865795067101
ENSG00000101871.14	MID1	512.444525660286	3.04341014783046	1.06861110893099	0.0957369201362751	0.139997417875969	0.683847756542864	-5.73685790198924	0.499396616291684	0.90724902192974	152.691566644562	2.62761532207583	1.28805589802141	0.365195203738552	0.193245933834941	1.88979502176993	-4.27109224493671	0.0665621527540584	0.335565819761768	300.191555932338	3.97038329639205	0.780637297866981	-0.35727570031158	0.115097719587997	-3.10410754957164	-2.04941022411577	0.00365375744655377	0.11613383354129	375.550115435013	3.75103418289022	1.02325808274017	0.0331700627087869	0.0639314650717705	0.518837831599035	-5.71331124300072	0.604764384717186	0.937622765393451	4	1	1	-1	1	-1	0.2236174514615	0.521376280681349
ENSG00000101882.10	NKAP	1144.46534818611	4.25372599274178	1.00911648528796	0.0130927185944047	0.075170293113954	0.174174105913846	-6.23092917035452	0.862915842997577	0.979964382318976	479.748796320938	4.33844444687079	0.89820656245601	-0.154880832146234	0.117647871303514	-1.3164779815409	-5.32868087234153	0.196031820778478	0.516587532903908	398.156782474743	4.39636208237486	1.08725172150349	0.120685993099594	0.0650968887310462	1.85394410473624	-4.70088077713855	0.0717510985948257	0.34918879705762	520.014746185462	4.22051202081791	1.0203829783432	0.0291107377411061	0.0417070352784544	0.697981468755814	-5.70514521982304	0.486447317687701	0.910845002565465	4	1	-1	1	1	1	0.329199279644286	0.613903045020613
ENSG00000101888.11	NXT2	128.174284806723	0.934242842185084	1.11608775965708	0.158450472905587	0.174956649390124	0.905655620737616	-5.15053163203511	0.372440129335212	0.862332344171847	68.9068882894287	1.51377636757978	1.2655165661241	0.339726393034263	0.232925923227576	1.45851688951916	-4.71523723456177	0.15305314000642	0.466357716463857	96.6719547887337	2.3478304054257	1.04476072572618	0.0631725697371794	0.104557188973523	0.604191546821105	-5.74773973340048	0.549411938898897	0.803878993729925	120.040895001511	2.05628063810721	1.04844642909549	0.0682531480794953	0.0666638608207364	1.02384031226503	-5.0466771732771	0.30783035246559	0.835863479618073	4	1	1	1	1	1	0.144247751289733	0.43219744350707
ENSG00000101898.6	MCTS2P	42.1603230813129	-1.47304901844242	0.920443772579483	-0.119598500958419	0.674665551049715	-0.17727079850503	-5.07052902653746	0.860504616886096	0.979964382318976	NA	NA	NA	NA	NA	NA	NA	NA	NA	13.4074752046001	-0.984449870704313	0.857211998087986	-0.222276051848054	0.600911624383313	-0.369898072909084	-5.30990624413911	0.713572253437825	0.889029638524692	20.364961176895	-0.692386898012381	1.3878230997058	0.4728236850329	0.233165464672624	2.02784612934325	-3.84612231107314	0.0446392654524152	0.599816456730231	3	-1	NA	-1	1	1	0.134976461837446	0.419917668572673
ENSG00000101901.11	ALG13	1746.75707116571	4.84469272914262	1.00856024312632	0.0122972613071703	0.0838043351816257	0.14673777055231	-6.33506224107266	0.884335055508834	0.984571781427266	280.360656517587	3.57766476984016	0.956712265667967	-0.063843000177042	0.126980454906025	-0.502778165539655	-5.91651512702209	0.618070852800355	0.831405866636908	717.481933184648	5.24909951773397	0.912707528478015	-0.131775463387992	0.0657125104711148	-2.00533296389454	-4.56734600244955	0.0523005590868761	0.308374119579191	869.007819491326	4.97028805645935	1.06965221583715	0.0971417984520914	0.0492724219407724	1.97152473180353	-4.24508413877263	0.0508079152331739	0.61990699553726	4	1	-1	-1	1	1	0.234496842689073	0.531521842300207
ENSG00000101911.12	PRPS2	1991.57916229998	4.99206523312191	1.06298270531913	0.0881181244764516	0.075474051219382	1.16752874733485	-5.70997515901622	0.252327060362748	0.812240453081582	716.206032520448	4.88039324734324	0.802397772040114	-0.317610494758731	0.129900180971731	-2.44503504446887	-3.48693469535972	0.0193149709153104	0.21118163891246	682.641852767363	5.16429025736679	1.11657676864058	0.159082445006889	0.0636150899722059	2.50070297906351	-3.56623823771876	0.0169625124455014	0.199323596180125	860.27758651231	4.94206024753967	0.99319322550454	-0.00985367385220616	0.0324431241422369	-0.303721485298573	-6.01998619334693	0.761830314580129	0.964697310530645	4	1	-1	1	-1	1	0.203171193448154	0.49920252062632
ENSG00000101928.13	MOSPD1	183.691788422993	1.46870830582077	0.978770483884609	-0.0309574991866152	0.173421622747527	-0.178510030618756	-5.61216782152017	0.85954007580512	0.979855744594281	127.190319196742	2.43429855645915	0.902560580702348	-0.147904324609859	0.114592698701244	-1.29069588452108	-5.04227572257171	0.204738300492674	0.52660468287245	169.800263736132	3.15144701463843	1.0086685124891	0.0124521269092703	0.0929647104639192	0.133944664024991	-6.07675544277592	0.894173950418081	0.963202251803121	192.165765444709	2.75210141430813	0.966505548939217	-0.0491500795702416	0.0592969395244794	-0.82888054534334	-5.32072785419053	0.408705860044428	0.882567726762606	4	-1	-1	1	-1	-1	0.421246756126751	0.68083774062207
ENSG00000101935.10	AMMECR1	177.219343599814	1.4380655236171	0.988780983560519	-0.0162770975863673	0.190767749006255	-0.085324158151248	-5.61468894871268	0.932578890966844	0.990664367576043	51.2622393414081	1.00008203291824	1.20300182031552	0.266638825521626	0.299500328492909	0.890278908418423	-5.18334076004734	0.37901254517423	0.684337696074387	172.748069166425	3.18878176491738	1.00345548816303	0.0049766222503816	0.0868859048160287	0.0572776707674168	-6.09609469901265	0.954632938405087	0.98551881473475	176.820214310418	2.65036520795042	1.00143948748515	0.0020752481674586	0.0755906727773087	0.0274537597194341	-5.61688354002287	0.978140324134532	0.99600097976762	4	-1	1	1	1	1	1	1
ENSG00000101938.14	CHRDL1	1750.21978947281	4.74445681373555	1.04933286030718	0.0694723897754804	0.0855574437283641	0.811997025016876	-6.01268705152096	0.423283351493226	0.883493172831441	1147.3390800713	5.49711653861954	1.63205318081394	0.706688068612407	0.232682526386376	3.03713424289941	-2.20996529353808	0.00433832034113184	0.132470415939093	835.150710856182	5.45519173716806	1.12277878078367	0.167073703958222	0.0780057129341459	2.14181369125194	-4.33437431086633	0.038874539118877	0.274279089306946	1207.62383203683	5.40772682082963	1.06754482769875	0.0942966518980526	0.056394238658576	1.67209725924215	-4.80939095653981	0.0969334468004496	0.692017549225038	4	1	1	1	1	1	0.000916617488718233	0.0530483913445677
ENSG00000101940.18	WDR13	4913.77689213568	6.31378524424971	1.01866547816393	0.0266803594247545	0.0748560149838992	0.356422385435468	-6.50774208089833	0.724055417225136	0.954375519961221	4241.56600766049	7.51620478675204	0.994234439480542	-0.00834201694656923	0.144772947123012	-0.0576213796316593	-6.33147011131376	0.954357256340664	0.985441253086559	1311.89944443499	6.1217342420098	1.03769614254872	0.0533840565917773	0.0606760298746822	0.879821186422951	-6.20090465754284	0.384648239023781	0.697043316290216	1938.24312155304	6.12934777378822	1.05331750520566	0.0749403785677327	0.0365457029440734	2.05059343590724	-4.22960395903132	0.0423354953333936	0.587403015643751	4	1	-1	1	1	1	0.0878932923330373	0.350561498176103
ENSG00000101945.16	SUV39H1	346.959447971895	2.40678836071652	0.989727869037919	-0.0148961918754459	0.183136946674367	-0.0813390861098747	-5.83212939276297	0.935720452036093	0.99156825203569	225.548644058237	3.28358565784838	0.907439267477925	-0.140127004330369	0.098117644315308	-1.42815296176558	-5.03285263580048	0.16155327399633	0.476250810068544	80.9521888232399	2.08899698197245	1.08985091669478	0.124130798804755	0.109412713979994	1.13451896301056	-5.27482196781679	0.263890693408923	0.597919689845923	124.477673032672	2.15542682874312	1.01275516685388	0.0182854453555845	0.053497025567978	0.34180302851323	-5.45272846308841	0.73305633617877	0.95696283832881	4	-1	-1	1	1	1	0.873593373720513	0.973144863376282
ENSG00000101955.15	SRPX	61.5091727658587	-0.250569019076371	1.12300985144656	0.167370583634118	0.269068091975105	0.622038021697511	-5.09668785984029	0.538684823597444	0.918838652846728	58.0648959221152	1.16158809534205	1.24368987629347	0.314626783127753	0.302251844471987	1.04094247523083	-5.10140892443587	0.304590840136444	0.625690439977775	25.2830952581778	0.398471114064753	0.961260630254986	-0.0570004474499823	0.155917270451206	-0.365581357889539	-5.51181621076002	0.71676413273654	0.89101766520236	48.5568850566585	0.680962514731824	1.02073625344772	0.0296101384997776	0.131333118736704	0.225458275754037	-5.2177124775756	0.821980225017027	0.975751567029242	4	1	1	-1	1	1	0.738887823395657	0.888288712620006
ENSG00000101958.14	GLRA2	439.334303098042	2.72787136406589	0.833445198107113	-0.262840754725887	0.106967998357412	-2.45719055009011	-3.28860171537449	0.020096923391129	0.546275639473042	107.037733529762	2.1042777705879	0.897436033924342	-0.156118982501959	0.190900565092846	-0.81780262109769	-5.42011052071359	0.418654317977003	0.711116124853256	153.655201086374	2.99840151718034	1.03918306042622	0.0554498189255009	0.111261702871602	0.498372912640848	-5.92656376357638	0.62117785141133	0.845351413581534	233.288189064925	3.04524982353759	0.983016210402101	-0.0247128874019824	0.0482211019553907	-0.512491137694122	-5.56744135999401	0.609185316987136	0.937972354190795	4	-1	-1	1	-1	-1	0.125171371192812	0.408025528621298
ENSG00000101966.12	XIAP	4451.38235842562	6.21512044578227	0.96791492304112	-0.0470478505907623	0.0546439376038885	-0.860989391573684	-6.20384824211216	0.396173059978495	0.87246008310492	2236.37325347927	6.55233027786368	0.927972046248877	-0.107846747880997	0.124585254397442	-0.865646166575642	-5.95144771806285	0.392208281992783	0.692679252987591	2425.33992289722	7.00151925713894	1.04560816957816	0.0643423183996372	0.0583037683398855	1.10357049349794	-6.0685977748541	0.276921909902319	0.610302700758204	2803.80662909813	6.65382548458802	1.05940097223226	0.0832487377370011	0.0358359527454239	2.32305077329447	-3.72556421095259	0.0217443839266205	0.5201348439906	4	-1	-1	1	1	1	0.0711558224722323	0.322819349897726
ENSG00000101972.18	STAG2	4923.93524519592	6.31865928654659	1.06061410934591	0.0848998458861986	0.0619090074557953	1.37136499800646	-5.63866367703828	0.18058088452853	0.773762314255533	747.761085896392	5.0064717888173	1.20546812011908	0.269593497846891	0.118866602398975	2.26803401801628	-3.87259747430586	0.0291958803570198	0.245022237980009	1954.41710924109	6.69761892724427	1.01980020766007	0.0282865368525177	0.0427739139904542	0.661303449079511	-6.42815621124952	0.512524547344996	0.781496892901919	2271.30595043811	6.34136406280526	0.993468790131088	-0.00945344903330393	0.0291522383198487	-0.32427866874522	-6.21349912305806	0.746253248000876	0.960054217797046	4	1	1	1	-1	1	0.143524912584986	0.431675687036009
ENSG00000101974.14	ATP11C	349.958387559403	2.45964236267295	1.27430453536236	0.349710096396711	0.222899922013311	1.56891080641934	-4.69267101638344	0.12731096930948	0.719828464686585	57.1486105617401	1.20262146516135	1.6549078756406	0.726750908237517	0.26966552435599	2.69500860361416	-2.68744732723019	0.0104870945216057	0.170158422021438	201.007597990199	3.38852957630972	1.1324190626787	0.179407940298146	0.104815574617689	1.71165345372125	-4.75456079136543	0.0953517839509803	0.395105436277113	219.068817764056	2.92425123950451	1.03304836200204	0.0469077953329958	0.081517329195534	0.575433417604728	-5.5212927988654	0.566002442984588	0.929308775779337	4	1	1	1	1	1	0.00893951196831196	0.139496225533945
ENSG00000101977.21	MCF 2.00	925.870122703045	3.89394746381736	0.949809879056874	-0.0742893330138754	0.0821253749478977	-0.904584399900838	-5.76778589160902	0.37299826014957	0.862762283647913	281.685053876011	3.54447798160268	0.830584544291813	-0.267801068875938	0.143478471577876	-1.86648955714992	-4.40496365097356	0.0698354578370972	0.340419907866533	564.03275356289	4.88739701681726	1.07814715091227	0.108554097759496	0.0797468919926627	1.36123295901593	-5.51314739923648	0.181692217814311	0.510391760768719	631.544874326462	4.48704166440234	1.03180857627344	0.0451753431672263	0.0422626509080065	1.06891882540827	-5.44576657749904	0.287106032062205	0.826575038876136	4	-1	-1	1	1	1	0.435642814285403	0.690555192168785
ENSG00000101986.12	ABCD1	175.48384636014	1.51579900183311	0.833363735199726	-0.262981774047596	0.188637392539403	-1.39411264387926	-4.79009866951906	0.173673707313759	0.766817350841688	112.583982678083	2.27196648175586	1.14702911732107	0.197902014615747	0.164230654340518	1.20502481957732	-5.13745360420042	0.235770129797945	0.561459889391091	25.9947303102733	0.435089512555959	1.08807191877435	0.121773918196709	0.173509884378739	0.701826980247996	-5.35714123446485	0.487188817587291	0.767998031548553	44.5909944614838	0.663345961919983	1.0090121745095	0.0129435817767999	0.0889552274110099	0.145506702118754	-5.22246171976154	0.884538355737296	0.982051302374491	4	-1	1	1	1	1	0.757919078467591	0.900541391607546
ENSG00000101997.13	CCDC22	456.336482876782	2.92478094872483	0.961987120977223	-0.0559105154727817	0.082372095446354	-0.678755532074502	-5.74094353443571	0.502571898135206	0.908119992806975	324.111450896514	3.80993780161174	1.00284412269681	0.00409737774590388	0.0824620519757447	0.0496880401073341	-6.07511685457966	0.960635639640498	0.987220898651811	114.130971413359	2.60437166167093	0.910694059503495	-0.134961621505137	0.0733251298351815	-1.84059164720882	-4.42409766689856	0.0737310315706044	0.352929354529729	176.642457223899	2.66743617537037	0.968722394027431	-0.0458448019405567	0.0478897654909924	-0.957298526533393	-5.20624212324239	0.340210542127034	0.854195497984562	4	-1	1	-1	-1	-1	0.16273944829894	0.453803718462428
ENSG00000102001.12	CACNA1F	88.4965433365493	0.240652402818724	0.706536023731455	-0.501164974620027	0.309103684642138	-1.62134907967935	-4.34356020463211	0.115560911432202	0.709191494603401	72.6516742981086	1.57995141118061	0.633379906259624	-0.658856995755272	0.175220693310241	-3.76015516950797	-0.353044395595032	0.000580904884365657	0.088175154554016	29.8526341318124	0.582857744268136	0.869361343269174	-0.201972148240496	0.196410932933826	-1.02831418406094	-5.14277324231475	0.310493329254759	0.639713558170516	47.5382595239119	0.695706766823144	0.962903642374074	-0.0545366598761888	0.130075828949722	-0.419268209294048	-5.16650146739741	0.6757187554029	0.949040880055309	4	-1	-1	-1	-1	-1	0.00273469992136204	0.0814495582336041
ENSG00000102003.10	SYP	23274.1087439535	8.52914688911522	0.951183928594942	-0.0722037556787459	0.0464036333153725	-1.55599358326164	-5.69949857968098	0.130350822977562	0.723910100588793	33546.0985629591	10.4504957219758	0.681302277742057	-0.553633064869274	0.118057639369896	-4.6895149506983	2.2018234095445	3.59740125457094E-05	0.0492030473573272	10088.8991969277	9.05286904974023	1.00929332693807	0.013345520152096	0.0563885730612415	0.236670648459253	-6.80593191518144	0.814220765751914	0.930441086958645	17861.0374127892	9.30091703880401	0.996354225233628	-0.00526935245896447	0.0229132415044685	-0.229969751679912	-6.5349627341406	0.81848020833352	0.975096537494922	4	-1	-1	1	-1	-1	0.000984948381202989	0.0545330373702966
ENSG00000102007.11	PLP2	21.6991174736015	-1.80374006338001	0.59804185005774	-0.741681649329916	0.385910054938074	-1.92190288861204	-4.00143462767969	0.0643029853475617	0.65401644015245	91.5019832226119	1.76747041195956	1.75242452157213	0.809352307460666	0.343335015027502	2.35732527134127	-3.33621202031636	0.0237525739089256	0.228627540851136	16.7047092688812	-0.209428556799943	1.11679205441186	0.159360582421856	0.181658598922961	0.877253173627296	-5.15450982745737	0.386023011070794	0.698677266572745	26.0065341453507	-0.245465288242987	0.998056311166956	-0.00280687897466475	0.145361952882405	-0.0193095849292522	-5.09130247243084	0.984624027033506	0.996787387466286	4	-1	1	1	-1	1	0.260991943104839	0.556159985183447
ENSG00000102024.18	PLS3	3724.61708492695	5.79388262129916	0.805413927134269	-0.312197675454672	0.115124193971867	-2.7118337569509	-3.17842355930486	0.0110367578472387	0.492523894740454	1165.88670430196	5.62784162891525	0.978994720462113	-0.0306270152255678	0.116019070262516	-0.263982594898133	-6.25839823910767	0.793243822541762	0.920455042098316	1570.38612232734	6.36170275657029	1.01556439916191	0.022281726985818	0.0796512929408416	0.279740932797752	-6.57028415607625	0.781237860599353	0.916912447453422	1871.60707180323	6.04876909763653	1.00916711082725	0.0131650941660407	0.0423540677308041	0.310834233200834	-6.17749905301387	0.756429256876861	0.962245054854562	4	-1	-1	1	1	-1	0.237308165223208	0.534328871236392
ENSG00000102030.16	NAA10	758.200309527294	3.64478514594144	0.869188796028227	-0.202258516800164	0.095015358028114	-2.12869288710481	-4.04643489904591	0.0417309172520228	0.612198294005524	879.66188891759	5.25994547335329	0.989689098135513	-0.0149527081017546	0.0794064475161634	-0.188305969722558	-6.25270794795016	0.851655755277837	0.945360108945498	304.785433131824	4.01886727673292	0.950872574193074	-0.072676075459875	0.0560179480723794	-1.29737125262018	-5.45445290154102	0.202553349653125	0.537004211788609	494.621658103239	4.16615281575949	1.00916667125397	0.0131644657564073	0.029960124485901	0.439399568002544	-5.82828437116792	0.6611085699526	0.945676388352122	4	-1	-1	-1	1	-1	0.24958714139922	0.544943223013745
ENSG00000102032.13	RENBP	150.577312968998	1.10448303380974	0.953622306830696	-0.0685101116275291	0.265758681540365	-0.257790681495097	-5.49558990030591	0.798354447558349	0.968870375434381	183.060088617785	2.92391476226668	1.08362768409553	0.115869156531064	0.223178254564257	0.519177626679138	-5.81571371834753	0.606698531376053	0.82617759495515	50.4738926582973	1.39546635294523	0.785161868513611	-0.348937985050839	0.118574012660862	-2.94278634264364	-2.19047218576198	0.00559389349561951	0.132159174597124	75.7234096352676	1.40964331134202	1.049458767191	0.0696454848409849	0.0720669299039863	0.966400052475838	-4.99159343372801	0.335655630079986	0.851163082815989	4	-1	1	-1	1	-1	0.263112603912808	0.557711985891659
ENSG00000102034.16	ELF4	33.6418185419092	-1.32190051420218	0.767993956302762	-0.380833137126272	0.29147664893653	-1.30656482608732	-4.56353316037427	0.201433674191409	0.788168336513278	16.0250289894969	-0.781413657478943	1.76189746107685	0.817129964723408	0.423850250358677	1.92787420564674	-3.9426996843008	0.0614967829554084	0.324530980967508	11.5801221682835	-0.827752844134498	1.33896335186395	0.421116473875298	0.257866139721291	1.63308170018155	-4.3447535358954	0.110954017115037	0.419850107321074	21.8167624147526	-0.445067451969774	1.00971529493068	0.0139485598148541	0.122718459204207	0.113663094413884	-5.06357314226687	0.909681899665858	0.985043036722422	4	-1	1	1	1	1	0.205595464041003	0.502377828121104
ENSG00000102038.15	SMARCA1	3519.14449605579	5.89608878418236	1.06645820232083	0.0928274232629776	0.0438516816966893	2.11684979164632	-4.4123041222425	0.0428029343978273	0.612198294005524	820.584554459996	5.11739701459163	1.07930790249609	0.110106492292699	0.107622541537906	1.02308020902775	-5.74008891976342	0.312848021721418	0.632983840043236	1690.79415613171	6.48594563913736	1.070282994296	0.0979923110998912	0.0413416585458673	2.37030430192276	-3.98812247356534	0.0231098052194452	0.224848376392477	1845.32901454971	6.06037916665411	0.990175342839806	-0.014244070860611	0.0218624419952955	-0.651531556432538	-6.02451135407497	0.515864585362432	0.915722930522007	4	1	1	1	-1	1	0.0503364001051579	0.277899615694806
ENSG00000102043.16	MTMR8	49.7480461475558	-0.525471993753317	0.842826550203118	-0.246692333125291	0.282205107010387	-0.874159705111967	-4.91959471461481	0.389077167659406	0.870111130145986	NA	NA	NA	NA	NA	NA	NA	NA	NA	32.8273082119093	0.760470673321435	0.733809485747244	-0.446522540870467	0.169312112039703	-2.63727464911524	-2.8042025399466	0.0121579680122865	0.175215514187994	36.2552039306504	0.331817406364872	1.06327248219495	0.0885113601207507	0.123828824417963	0.714788019160995	-5.0042208686795	0.476033967603814	0.90775432097113	3	-1	NA	-1	1	-1	0.159828946314197	0.45052484754877
ENSG00000102053.12	ZC3H12B	1395.70126514726	4.49336253098852	0.999762904081361	-0.000342097662618487	0.0819479987718259	-0.00417457006571955	-6.2777578113892	0.996697226430936	0.999346473140132	345.820788690043	3.85428024788474	0.907368543159068	-0.140239449982784	0.136532491095436	-1.02715074527394	-5.56726803842632	0.310952965999921	0.630965576772617	459.196699545312	4.61347528844563	0.976652909414166	-0.0340821579095497	0.0625810336081813	-0.54460842118616	-6.23689292995263	0.58929804533707	0.826032701108431	653.743710459227	4.55825603337279	0.991297829196037	-0.0126095237007675	0.0293205095267854	-0.430058136924537	-5.91984285037202	0.667872235548651	0.948018347478635	4	-1	-1	-1	-1	-1	0.620893802925989	0.813653689112729
ENSG00000102054.17	RBBP7	2163.51291370512	5.09154252004763	1.03284086517349	0.0466179882681964	0.0860154280438564	0.541972403420785	-6.23107767050904	0.591899287338071	0.931520292289772	1266.30128219207	5.77412654510261	0.97959480736301	-0.0297429684043055	0.0926879699364491	-0.32089351427913	-6.24893036746357	0.750078970507014	0.898442456642178	1187.17150333995	5.96738328695679	1.05503294226968	0.0772880462377886	0.0544472144407492	1.41950413867169	-5.57880887211005	0.164142197566012	0.488558435484077	1468.14087527799	5.71419594275027	0.992425484150364	-0.0109693127149609	0.0258583826891319	-0.424207223121159	-6.09385066727119	0.672122576760019	0.948766881511467	4	1	-1	1	-1	1	0.878701098790604	0.976467239917777
ENSG00000102057.10	KCND1	295.122566652646	2.12775918017241	0.888108044515948	-0.171192893756448	0.123917784140061	-1.38150383292001	-4.89474490216994	0.177476225740262	0.771391182900155	131.817610398333	2.4745484756259	1.08182870954524	0.113472089319662	0.156239522018822	0.726270074648541	-5.56917060144045	0.472198310442215	0.749608695512361	42.1536336955581	1.06864596916416	1.08756709670557	0.121104409787402	0.207225978903941	0.584407468735085	-5.54324564978083	0.562501124331349	0.810971506827368	82.2453195787306	1.50722987157938	0.984129878890865	-0.0230793694987308	0.0925921570490022	-0.249258363065423	-5.3615058384428	0.803558108728504	0.972268295530291	4	-1	1	1	-1	-1	0.812530864167648	0.93467019223714
ENSG00000102078.16	SLC25A14	839.993804340267	3.68942907225534	0.951871376984295	-0.0711614544671966	0.0869144104929132	-0.818753231640442	-5.78790124705214	0.419478182989713	0.881961805200284	465.941581426241	4.31053409246443	0.803206900549989	-0.316156430993991	0.102802281054319	-3.07538342293142	-2.03905813142326	0.00391863616701918	0.129082591527692	351.539941214016	4.21597482369095	1.02665069730304	0.0379454095163355	0.060445874519204	0.62775846686245	-6.10624948916949	0.534026683032018	0.794402077777201	475.288497640122	4.0870917979537	0.979867073988881	-0.0293420443371311	0.0271831087684062	-1.07942195232777	-5.36136181003976	0.282417456023831	0.824397719857265	4	-1	-1	1	-1	-1	0.0222661457099776	0.198855624998184
ENSG00000102081.14	FMR1	9621.99577807585	7.24522521780611	0.937769063382065	-0.0926954089630557	0.0462980190225194	-2.00214633196225	-4.78884058417074	0.0545173259355418	0.633303902841686	1497.6621307785	5.98924643538098	0.908875124911513	-0.137846006239878	0.0956951242501194	-1.44047052888075	-5.30444884556095	0.158061366856749	0.472013921620269	2329.64236498616	6.95288935811181	1.01987429229342	0.0283913393915475	0.0399384478428807	0.71087738570212	-6.41625184663862	0.481628049674291	0.764641858284192	2591.03970488972	6.5418969289795	1.02673335375931	0.0380615573548772	0.0264526079829581	1.43885840592346	-5.29147503042756	0.152617012731372	0.742242664059489	4	-1	-1	1	1	1	0.44201701053076	0.694773925320557
ENSG00000102096.9	PIM2	367.40569604093	2.51623633314135	0.920159399289422	-0.120044293886375	0.117711483487495	-1.01981803584293	-5.38397838142019	0.316087940732254	0.839818204375232	431.115346751459	4.19239013553316	0.944455991893103	-0.0824445208854272	0.107913328355006	-0.763988305635487	-5.84454524054534	0.449671709837124	0.73512757120673	200.424660333249	3.40666727259372	1.0772942890137	0.107412410796398	0.060749122691639	1.76813106160595	-4.66663052308107	0.0853037028826457	0.376560240961378	293.815659508536	3.38927347161764	0.95791352579247	-0.0620326701798471	0.0412669391237286	-1.50320502312657	-4.73790664771033	0.13523486606389	0.724161850200452	4	-1	-1	1	-1	-1	0.186340366258501	0.481247581735203
ENSG00000102098.18	SCML2	104.201648104238	0.640193577042821	1.1331633696806	0.180355871429524	0.24138537652027	0.747169832860108	-5.18461087382797	0.460862533804146	0.895182386081706	26.132858649986	0.0521927101468677	0.922895959129112	-0.115760077253294	0.314179992172485	-0.368451461383136	-5.31096786135887	0.714615919397861	0.881425822644732	64.9183739362293	1.78988866503587	0.915504229122859	-0.127361544396718	0.0842770731057356	-1.51122410524304	-4.77617226410834	0.139245552891351	0.459951156986951	73.7826645055354	1.40257136013935	1.04478783749328	0.0632100075001705	0.0528890563247775	1.19514341704293	-4.80266201940092	0.234227585115488	0.796327710381783	4	1	-1	-1	1	1	0.513126841434928	0.741983110954686
ENSG00000102100.16	SLC35A2	226.685704504264	1.84044378811818	1.15990580478227	0.214007649756878	0.167439447312126	1.27811966171832	-4.97324106496696	0.211151295384852	0.791472657271435	378.483298555217	4.01396053678754	0.866556538342145	-0.206634214024891	0.0933971997358037	-2.21242408347793	-3.86701627359515	0.0331264795250016	0.257969164925951	161.964166226433	3.09395157757807	1.09824478127547	0.135199643937036	0.0745842593277091	1.81271015031462	-4.54272932990729	0.0780156009860897	0.362737589666009	250.810572867961	3.17370536229938	0.99480382068742	-0.00751604644371184	0.0391113220794498	-0.192170605443711	-5.6922626144087	0.847911309319954	0.977682191438585	4	1	-1	1	-1	1	0.388611704656184	0.656961203268251
ENSG00000102103.16	PQBP1	1273.15832368677	4.40384119396976	0.988569717375421	-0.0165853814720373	0.0729378581311712	-0.227390574620524	-6.2523287363908	0.821685216257987	0.972605131681018	1018.52335495933	5.46392793957076	0.876350927413397	-0.190419394173426	0.0885332627566794	-2.15082318491713	-4.12833295154867	0.0380244730779153	0.270558574193504	301.057398267545	3.98671349797037	1.01819868980057	0.0260191142820005	0.0775925387375747	0.335330106545419	-6.20418601765493	0.739274412885224	0.898288335154486	395.880026560899	3.77342416467035	0.947799288909256	-0.077346516304984	0.039720708991888	-1.94725920730116	-4.11272337498905	0.0536803325219145	0.627771511682919	4	-1	-1	1	-1	-1	0.0308738508495362	0.227585796046714
ENSG00000102104.8	RS1	20.2538702455078	-2.13771030303498	0.661168703479365	-0.596909658829009	0.645216446166345	-0.925130880304807	-4.7269623157494	0.362388061200321	0.857342934654479	30.9603648610134	0.372496609096201	0.878970681150749	-0.186113051093038	0.249860655217179	-0.744867377904168	-5.18234128684773	0.461011329712371	0.742661548913769	12.202812677738	-0.719492871578022	0.860272886460198	-0.217133726357626	0.233889075167175	-0.928361986135636	-5.04577072420734	0.359250863139155	0.678541393394468	17.0775636700575	-0.807937470757608	1.12354447073702	0.168057228605081	0.158890515614744	1.05769200858133	-4.70370643455	0.292176130656051	0.826575038876136	4	-1	-1	-1	1	-1	0.930679764731864	1
ENSG00000102109.9	PCSK1N	6434.98823354978	6.5382545158179	1.00466048311606	0.00670803664731694	0.068458777206894	0.0979865098531357	-6.63960291478674	0.922604322209116	0.98861495224719	23417.4007287173	9.98364786932949	0.872274184329631	-0.197146402320117	0.127856152774591	-1.54193910924008	-5.1833605736471	0.131515559071754	0.44001042240943	281.363677825798	3.78461925755969	1.67340236534761	0.742784379445181	0.188787887549085	3.93449171495208	0.115784939069687	0.000354362865679724	0.0544244663625548	495.807736255177	4.0690457612058	1.04990283944398	0.0702558235693871	0.0775190895885118	0.906303517524783	-5.51468768495895	0.366468063686721	0.86241541861264	4	1	-1	1	1	1	0.00897389925079253	0.139639477302903
ENSG00000102119.10	EMD	973.949566385063	3.84989341233882	0.978163650174689	-0.0318522416276302	0.101670051221523	-0.313290307666208	-6.09782319139471	0.756259721344058	0.962257321996135	839.835355983246	5.18254211364664	0.904333224624097	-0.145073626526684	0.0888250012047174	-1.63325217629133	-4.98792181602259	0.110815292138612	0.412366029229131	179.973848817095	3.26515806260499	1.02971448605524	0.0422443697842012	0.0605503615391916	0.697673287332203	-5.87790185816556	0.48975297530177	0.769321543417302	355.850275437718	3.65909060198038	0.966585398442928	-0.0490308937831025	0.042863014059715	-1.14389748034972	-5.21553400829725	0.254788253597593	0.80935608151209	4	-1	-1	1	-1	-1	0.221469685979146	0.519420709132201
ENSG00000102125.16	TAZ	526.321032411925	3.09464063647951	0.900647268350736	-0.150965898769152	0.14644926637455	-1.03084093561145	-5.47435902112656	0.310975184352428	0.838353348070681	261.709771161436	3.49253632767555	1.01251261392113	0.0179398812595853	0.15172003281875	0.118243325724935	-6.038246386306	0.906508218662521	0.966330152409869	235.020428392041	3.64639071908501	0.959971403712865	-0.0589366644036816	0.064709275181263	-0.910791601954879	-5.7971432674517	0.368314631422676	0.685401897714478	340.033118105328	3.60471717559979	1.00281061469965	0.00404917221936277	0.0533994799445402	0.0758279335972593	-5.80582335731372	0.939673680160523	0.991368818792172	4	-1	1	-1	1	-1	0.748833686394042	0.89470207677915
ENSG00000102128.8	RAB40AL	77.6702905456014	0.154620263107633	1.0101023890837	0.0145015392507438	0.228381356348058	0.0634970361969615	-5.32466743910084	0.949798095557905	0.99441064544917	NA	NA	NA	NA	NA	NA	NA	NA	NA	16.9448049691043	-0.156475398929015	1.01092467053677	0.0156754982379532	0.142439743588454	0.110050031283711	-5.48023720190619	0.91296583352744	0.970304774808488	16.8289610912378	-0.773117315917093	1.06075161545226	0.0850868757563388	0.13839043739154	0.614832045913748	-4.93325697263519	0.539750636596317	0.923428354334332	3	1	NA	1	1	1	0.804792185699066	0.930276260894912
ENSG00000102144.15	PGK 1.00	11188.3925830383	7.49109536993172	0.94727708640366	-0.0781416071984662	0.0485117741976561	-1.61077611550727	-5.47407762568213	0.117855141278635	0.711442744297118	7817.74089058393	8.34157020128148	0.867493515971362	-0.205075120494355	0.119525672972023	-1.71574119095197	-4.92744804032719	0.0944912757959652	0.386265447212925	6851.19254484984	8.48923987612254	1.10401824804255	0.142764018260029	0.0517595552766151	2.75821570523675	-3.2886769108721	0.00898597903429328	0.157115505920184	9591.66031514044	8.41031068432699	0.994289564154636	-0.00826202988700018	0.0224176195594383	-0.368550722573115	-6.41225191747934	0.713067874363405	0.955554732653712	4	-1	-1	1	-1	-1	0.198504657061197	0.495042387097151
ENSG00000102158.19	MAGT1	344.738876231739	2.48065208604482	1.24028487477795	0.310671524021022	0.124422093320489	2.496916067959	-3.17335340708818	0.0183356993107216	0.538814464397157	341.989742731652	3.79602753685005	1.21878623512806	0.285445111549387	0.209703107346079	1.36118684726168	-5.21301447321552	0.181607308545584	0.500628160372867	455.871494630097	4.58690203839803	1.07333016674242	0.10209393131587	0.0751624468400885	1.3583103745023	-5.47320223444348	0.182609249517023	0.510940461244894	611.72054887285	4.37185537663805	1.02780890931095	0.0395720629601366	0.0562852681873973	0.70306252834018	-5.72678682522251	0.483286011477206	0.909239649970896	4	1	1	1	1	1	0.0205328896799716	0.192746388037398
ENSG00000102172.16	SMS	3531.49954265363	5.86568942858104	1.01059225144602	0.0152010234781002	0.0551011228143625	0.275875022171744	-6.48535375109135	0.784563286318466	0.96720987303628	1817.00401047783	6.27710551513186	0.806503818591325	-0.310246730694633	0.0899205137335953	-3.45023307600078	-1.20482991583072	0.00140465441029395	0.104714283201194	1310.95346398075	6.10592724446067	1.0290793607649	0.0413542445905627	0.0652267278799371	0.634007651996334	-6.37985446178329	0.52998531487623	0.792029594556859	1496.38938433973	5.73585197284017	0.999232674588376	-0.00110744150446083	0.0262299673685608	-0.0422204682491602	-6.18123331167752	0.96638834487597	0.994154472598236	4	1	-1	1	-1	-1	0.0702296982246864	0.321111144999431
ENSG00000102174.9	PHEX	52.8606900110259	-0.757753528675572	1.06339427595106	0.088676605801548	0.348636242919853	0.254352803537794	-5.1631125029114	0.800983833533378	0.968984311661195	14.2723462281081	-0.811867760763805	1.39155796343921	0.476701003405173	0.313425497221712	1.52093881203278	-4.40594021637211	0.136693049234783	0.446998748795327	24.6132490812827	0.31057179146972	1.19168511884234	0.253003080182101	0.198373354433614	1.27538842554971	-4.85415064147282	0.21014014061279	0.545243637892206	27.9019829956166	-0.105614210874082	0.947511381235276	-0.0777848222600161	0.143338355442823	-0.54266579255574	-5.03101296242397	0.588297978328021	0.935552050573264	4	1	1	1	-1	1	0.503972157475552	0.736156416966953
ENSG00000102178.13	UBL4A	1140.33026489078	4.17306929058114	1.07950939192992	0.11037579512677	0.0733051918245916	1.50570228901225	-5.14362798530972	0.142754109069819	0.736320057204161	1632.84041793308	6.14071782173923	0.920654027638048	-0.119268986761404	0.0770067069576528	-1.54881297322572	-5.15897144710777	0.129855613250636	0.438289683001869	795.323527380417	5.39550898259918	0.976905335892434	-0.0337093259949775	0.0521770801853635	-0.64605619699727	-6.28668639622408	0.522239388934833	0.787651213230929	1143.53607570652	5.35402027020735	1.03654201344101	0.0517785933933905	0.0293087361558586	1.76666073617235	-4.64541798430167	0.0796545231405778	0.676163229635384	4	1	-1	-1	1	1	0.130116593225764	0.414335368587962
ENSG00000102181.21	CD99L2	10405.6844894659	7.39228278057399	1.0634615484244	0.0887678707218953	0.0471241607139852	1.88370189255278	-5.02274907551062	0.0694748069646949	0.662366328050148	7397.14751346863	8.27746802256917	0.805573621277077	-0.311911652202824	0.117963588521628	-2.64413499209238	-3.15571986212921	0.0119043825531446	0.177749954918526	3597.1899721912	7.57672276561073	1.04742771302041	0.0668506814754106	0.0448474821270993	1.49062284669524	-5.63196511109142	0.144556869204672	0.465407310015102	5315.27963450891	7.5731596196916	1.04429484588711	0.0625290994975545	0.0272404804637363	2.29544774662826	-3.86624099365405	0.0233244238611173	0.525391343410779	4	1	-1	1	1	1	0.0085234465796883	0.13682446434391
ENSG00000102189.16	EEA1	4196.17459078782	6.11730956828831	1.10894273804843	0.149184871661555	0.0853074352979162	1.74879095990357	-5.08536965259781	0.090704471074684	0.691123350896632	544.885019557466	4.5067274814545	0.999293842125525	-0.00101913033941118	0.123924858986981	-0.00822377647020962	-6.17659577424885	0.99348219960856	0.997946859903117	2050.01725660004	6.77214390766536	1.01571051723814	0.0224892851283554	0.0396029465274016	0.567868987041023	-6.49287382019488	0.573562036615844	0.817524981732199	2545.68842748942	6.52638861949429	1.00456651686461	0.0065730945575716	0.0235009962588903	0.27969429402743	-6.25099856119628	0.780160847729525	0.968638567839423	4	1	-1	1	1	1	0.381181143117127	0.650733942929901
ENSG00000102218.6	RP2	180.982102949515	1.51439364588308	0.99960805870685	-0.000565562600857379	0.148911645450194	-0.00379797428970416	-5.60895495845953	0.996995174259423	0.999346473140132	60.6076649039375	1.34842251673994	1.24869487565559	0.320420990831557	0.190067032177962	1.68583150460066	-4.38602147180518	0.100162482127061	0.394730057907984	101.975856425672	2.43064759289831	1.01609414675684	0.0230340819984145	0.0794861153616576	0.289787491735011	-5.89753566915248	0.773600400180136	0.913340378453634	119.958057553589	2.09207745015764	1.05846967402841	0.0819799356132724	0.0560566994506797	1.46244670871857	-4.60040524616001	0.146055327960971	0.73387058968512	4	-1	1	1	1	1	0.117108426313268	0.39603653912907
ENSG00000102221.14	JADE3	292.350507747305	2.24534744826727	0.873297906161214	-0.195454213739599	0.158908750514217	-1.22997766395572	-5.08678107239683	0.228403467338713	0.800531173833005	57.8616628115885	1.31719108324471	1.08042667904611	0.111601169961644	0.16560185078665	0.673912576650024	-5.3955656023087	0.504514636444699	0.771918801427405	91.2267567429501	2.23898104088725	0.998772267724226	-0.00177233146282833	0.127510297761604	-0.0138995163052785	-5.91165278427328	0.988985000899748	0.996302358570256	134.121934005104	2.22591089313653	1.03930753361165	0.055622614364716	0.0687679322882696	0.808845235182447	-5.24523042118212	0.420096167141977	0.887558698695378	4	-1	1	-1	1	1	0.763082004319665	0.904055727982189
ENSG00000102225.16	CDK16	6665.65153800176	6.65598274149308	1.04566586571147	0.0644219233906782	0.072470248734386	0.888943042362031	-6.2217436768367	0.381209725927761	0.865419399591204	4321.29145590258	7.55286050165819	0.947522347978663	-0.0777681242286773	0.0958407090590285	-0.811431019158881	-6.00826882915386	0.422257002660832	0.714833789635088	1281.47687658512	6.09384778770893	0.930799500725291	-0.103457657995991	0.0499943561415368	-2.06938674643787	-4.54556863985351	0.0455639480276456	0.290996897616348	2119.08271895668	6.2640698287749	0.983142086773128	-0.0245281604481503	0.0258774116156389	-0.947859886934242	-5.82105325209858	0.344976292960116	0.856258673642044	4	1	-1	-1	-1	-1	0.139078825860982	0.4254395103784
ENSG00000102226.9	USP11	24714.2289391849	8.64088776755606	0.92491189988991	-0.112612142928796	0.0573738041529716	-1.96277978410751	-5.0445198361861	0.0591421251166761	0.644411845846275	8246.7347394678	8.46130642241046	0.865408146663697	-0.208547393013628	0.0781995035389058	-2.66686338884327	-3.10592147557142	0.0112506486853915	0.173167103186271	4266.87597338405	7.82814060570173	0.994295320958241	-0.00825367689983413	0.0378967959986002	-0.217793527984239	-6.7226250621865	0.828789461574118	0.93674769050282	6070.52665330992	7.77041373282664	1.00020223222457	0.00029172992989178	0.0287989236204041	0.0101298900520396	-6.41919472480407	0.991933333315759	0.998072413716524	4	-1	-1	-1	1	-1	0.0392718905932454	0.250266204432799
ENSG00000102230.13	PCYT1B	1377.40708408226	4.46723652481903	1.03585784513262	0.0508260298642736	0.0841423370658717	0.60404823108828	-6.08503808368434	0.550419027692974	0.921398237710894	687.045699148851	4.86756412583961	1.10094186687621	0.138738292168745	0.113138385260567	1.22627074665437	-5.50184898721476	0.227768556538837	0.552633669052397	568.90121536645	4.91743036383351	0.960274840005315	-0.0584807165903013	0.0656796139552576	-0.890393732066386	-6.03698043224786	0.379021177231951	0.692797158954489	832.822302390179	4.90539768829577	1.01586687185621	0.0227113510302188	0.0331103607699458	0.685928830193655	-5.83423151568151	0.493991184280341	0.912167458143686	4	1	1	-1	1	1	0.472177119465933	0.715336906834146
ENSG00000102241.12	HTATSF1	5021.14676319223	6.41444457817108	0.943457916318045	-0.0839699281727545	0.0517909798007591	-1.62132341376411	-5.3260332343855	0.115566435678801	0.709191494603401	2019.63701674489	6.43514566359536	0.893714302410883	-0.162114382459543	0.0881881948165041	-1.83827759256054	-4.71347867994407	0.0739809057217529	0.349111448466317	1617.00373573412	6.4182536502973	1.01230389184999	0.0176424495691882	0.0529755293303416	0.333030170575068	-6.56122841977362	0.740995667999609	0.898934270727109	2039.33244897048	6.19158960949346	0.999897848547453	-0.000147380921725064	0.0202414136901636	-0.00728115753084402	-6.24453600622723	0.994201796872742	0.99816173274938	4	-1	-1	1	-1	-1	0.214795580613307	0.512097006718659
ENSG00000102265.12	TIMP1	164.146430589089	1.29611308046151	0.936576739543897	-0.0945308866190989	0.216871487287164	-0.435884347000068	-5.4751361598034	0.666086885228815	0.943773979609118	437.452592829969	3.86161426986882	2.1263596511687	1.08838563406311	0.384739699974936	2.82888829547356	-2.5585275078462	0.00746958207719672	0.154407705411034	58.9182873160542	1.49517614902632	1.31246445957155	0.392278356345157	0.229511499415908	1.70918824260867	-4.46294945517449	0.0958119737356249	0.395781007072095	105.432600646543	1.67169864265684	0.999381215895133	-0.000892993072933894	0.138258702992034	-0.00645885614148533	-5.41492696234687	0.994856610259111	0.99851193154604	4	-1	1	1	-1	1	0.0536170545821256	0.285834366841263
ENSG00000102271.14	KLHL4	1263.54475488297	4.27165266915674	0.912360045231793	-0.132324826457497	0.109780347331504	-1.20535988156345	-5.51118765042631	0.237623718293625	0.802198703488555	227.02497566977	3.2196164323196	1.00553713757422	0.00796636578522322	0.162522208552306	0.049017090379124	-5.94279323772797	0.961166746268214	0.987305251671352	477.969637707478	4.64859304112124	1.04634462475342	0.065358096839711	0.0637673055405694	1.02494681695668	-5.86087700282738	0.312058335844468	0.641286226883119	696.517807518238	4.56964659803124	0.986162460756982	-0.0201027586073554	0.0459754977848241	-0.437249395350561	-5.90842250765651	0.662662950381887	0.946017030040303	4	-1	1	1	-1	-1	0.74535250252097	0.89274841886172
ENSG00000102287.19	GABRE	49.3952723347366	-0.731230725184998	0.917190463293173	-0.124706740656809	0.400817527426848	-0.311130956416493	-5.13115125885341	0.757884316252319	0.962535579841414	20.7455420605716	-0.528286479062667	1.0507256493169	0.0713860222602138	0.441056614676776	0.161852288084441	-5.24056006567768	0.872294195309818	0.953258552189633	60.2716216954966	1.21081394385945	1.8579818033283	0.893736372346734	0.352264947024238	2.53711412360663	-3.01179607453969	0.0155352789076813	0.194170758118272	50.5272871447766	0.542259297268328	0.982893442195374	-0.0248930758282607	0.17737069031849	-0.14034492273533	-5.22256687748053	0.88860677681761	0.982064343004091	4	-1	1	1	-1	1	0.287257952932176	0.579591440420728
ENSG00000102290.22	PCDH11X	3124.19789382234	5.63499215335171	0.922106920213819	-0.116994051045213	0.130212635881727	-0.898484622886215	-6.06044502025635	0.376186757126483	0.863596757915148	157.856049732005	2.57942687288975	0.605255615974585	-0.724383534292073	0.259400493635968	-2.79252951348907	-2.53085438288841	0.00819717983670564	0.15748192985082	1057.45342874657	5.8098465130328	1.00817283123416	0.0117429814874038	0.0544359817105357	0.21572094630069	-6.52660449586553	0.830392849538222	0.936943465958114	1193.60312936609	5.40383468382691	0.985565014854277	-0.0209770500883765	0.0758673527788682	-0.276496402207662	-6.1055321977059	0.782610145570024	0.96923638687759	4	-1	-1	1	-1	-1	0.0864570030603844	0.348706108008974
ENSG00000102302.8	FGD1	790.101925957129	3.70814772423513	0.984382965580696	-0.0227084022323793	0.0773650706854419	-0.29352267155173	-6.09894446486563	0.771173335922031	0.965753366250967	328.021050773534	3.795642134907	1.07887165149779	0.10952324410166	0.111133029044456	0.985514792887069	-5.59645893859223	0.330709898015494	0.646970259523942	155.395247583402	3.04309552430978	0.932842731991957	-0.100294217347198	0.0903654494201205	-1.10987349690386	-5.48670369846476	0.274231572371071	0.608188606288128	256.566534374637	3.19370262179668	0.984401622058195	-0.022681059873303	0.0367046550475492	-0.617934151510775	-5.55586825776721	0.537710145542594	0.92247882203516	4	-1	1	-1	-1	-1	0.629180304919303	0.818675758660375
ENSG00000102309.13	PIN4	324.811118754208	2.37764765340756	1.00736141362901	0.0105813756042385	0.098517134087896	0.107406449671972	-5.84881137924241	0.915192113498025	0.986978823329178	351.074025191712	3.92885799993183	0.956431460764615	-0.0642665081851804	0.085522452171855	-0.751457734818438	-5.82066678802681	0.457084260814627	0.740378418423393	187.742030812482	3.30896874968758	0.956444138163518	-0.064247385540155	0.0835258988599418	-0.769191190003074	-5.833752569013	0.446673852872002	0.740841868461053	324.956487320595	3.51552376752823	1.00687418627796	0.00988342299443565	0.0392800682115862	0.251614201411198	-5.75050717703065	0.801740414962988	0.972226386401038	4	1	-1	-1	1	-1	1	1
ENSG00000102312.21	PORCN	560.122532589843	3.18035142196252	0.926670052853325	-0.109872345945999	0.103359124605257	-1.06301544605391	-5.47476106180805	0.296381052358793	0.8326185376434	505.735431309746	4.44808338046839	0.861821059562515	-0.214539742139711	0.0798998264464257	-2.6851089881098	-2.95351339767894	0.0107500224925302	0.171104558455855	213.904458456097	3.50516325043392	0.96419049335828	-0.0526098896423918	0.0636529658697365	-0.826511206878499	-5.83393888165778	0.413824790339396	0.720336538193119	331.662978369886	3.59278736520545	0.999489572626497	-0.000736579041536477	0.0391204101925155	-0.0188285101795124	-5.80738585369029	0.985007054440159	0.997010934638059	4	-1	-1	-1	-1	-1	0.0699437686273196	0.320796408460034
ENSG00000102316.17	MAGED2	4209.28522992075	6.10493282642502	0.977694805783729	-0.032543906700511	0.0493933519552133	-0.658872204705195	-6.32687605014615	0.515077015007087	0.91367065142696	2918.84138219901	6.96469939684734	0.842337784940212	-0.247529212029052	0.0937187055463591	-2.64119324510526	-3.15539524340477	0.0119915108084926	0.178172584496471	2248.06941226385	6.88962395362495	1.02341181325416	0.0333867916019204	0.0575541590198386	0.5800934662326	-6.49399517408333	0.565375965298936	0.813040283281571	3008.13947067886	6.73883443123594	1.0151788636084	0.0217339371711091	0.02233765700104	0.972973001156621	-5.84526352946012	0.332390975619097	0.849198345992713	4	-1	-1	1	1	-1	0.330718017929159	0.615072172342528
ENSG00000102317.18	RBM3	1934.48514593131	4.86477945208178	0.889188267649676	-0.169439181964762	0.0900823899229412	-1.88093568687181	-4.67151007973879	0.0698628824436074	0.662366328050148	1429.97791752965	5.83018803487979	0.735707856601272	-0.442795096952024	0.242566146378218	-1.82546123423836	-4.71778275015223	0.0759322098403256	0.352012553611456	966.967677860574	5.62202712527646	1.11412753153738	0.155914384011639	0.163064541750412	0.956151363981282	-6.07225237788302	0.34521612092436	0.66765181806091	1370.22979149003	5.53646170461881	1.03327976838637	0.0472309277915713	0.0981012528331614	0.481450811559929	-6.04397279064919	0.63101333124682	0.940787593044964	4	-1	-1	1	1	-1	0.254613697903388	0.549825518476662
ENSG00000102349.18	KLF8	1020.28627355067	3.96766285317505	0.993643755298468	-0.00919939056989102	0.0807075763033499	-0.113984225412914	-6.16676989808234	0.910020853418569	0.986572124253787	189.847472060441	2.97147463919139	1.18275584521846	0.242152290713751	0.143118035917844	1.69197606130339	-4.5783375786945	0.0989748953912528	0.393159122070327	354.689668883383	4.23599367019652	0.965983626418492	-0.0499293595375369	0.0775429169587815	-0.643893233524827	-6.11210328318516	0.523625469461529	0.787919455689697	499.44439533251	4.17210664448743	1.02858428073216	0.0406600110846985	0.0445231637845078	0.913232745127751	-5.54395228493723	0.362826923607836	0.860390635823357	4	-1	1	-1	1	1	0.322610207447947	0.607995528402138
ENSG00000102359.7	SRPX2	69.8869551834641	-0.310507412231638	0.704730811403911	-0.504855803637319	0.372035986674121	-1.35700798234752	-4.62016961670285	0.185049542414264	0.777091450758067	20.2687735678581	-0.68042751244776	1.38884084509023	0.473881282433199	0.629293293590366	0.753037235991376	-5.00613295312843	0.456145978370346	0.739466461830188	36.8158204644738	0.798806373989657	1.23207728408048	0.301092754297952	0.247833631305314	1.21489869115877	-4.99320299183215	0.23211890919489	0.56687683739009	49.6207382772077	0.641849647267683	1.01833155342294	0.0262073576827779	0.206318413641356	0.127023842517199	-5.22961082835536	0.899119676387368	0.983509764826381	4	-1	1	1	1	1	0.743758967243441	0.891620117893282
ENSG00000102362.15	SYTL4	264.908648764245	1.8352013583731	0.785492233935481	-0.348331083044728	0.323320687098254	-1.07735476554543	-5.21199315013229	0.290034427229783	0.828320021414481	92.7967110566621	1.65373191563877	1.43258649675789	0.518622248703885	0.392887875897014	1.32002609528177	-4.92250751191464	0.19485606419631	0.515523637039055	167.981385896429	2.96909270685944	0.902217054368995	-0.148453537691736	0.276136411964726	-0.537609425122463	-5.93207029420954	0.594073217424343	0.828508006314307	212.346090232151	2.63244391574135	1.06959378428015	0.0970629866487418	0.205523840058368	0.472271180906197	-5.49810315461293	0.637532658734767	0.941945338107604	4	-1	1	-1	1	1	0.763261891461197	0.904163473687795
ENSG00000102383.14	ZDHHC15	272.667092755326	2.10503433472731	1.05653609211404	0.0793420517258218	0.129006336867829	0.615024452691111	-5.57394236075074	0.543243843388108	0.92022293014647	119.781561367634	2.31015051602684	0.926147565346111	-0.110686014974359	0.16474935526663	-0.671844905221178	-5.5620574381607	0.505815329979632	0.772109369040064	227.18851791971	3.59411320203021	1.00753663638958	0.0108322994744198	0.0684007062002151	0.158365316327476	-6.17098725987172	0.87503215124462	0.954292232597217	258.337259734305	3.23417528761911	1.00551976195867	0.00794143589448554	0.0362075605148117	0.219330874037672	-5.71257869295868	0.826739614850424	0.976536829312243	4	1	-1	1	1	1	1	1
ENSG00000102384.13	CENPI	46.668335796138	-0.649189506899797	0.674919920257096	-0.567211759392915	0.251660784161247	-2.25387424299483	-3.54533068313768	0.0317806496674806	0.573878528534919	NA	NA	NA	NA	NA	NA	NA	NA	NA	36.4799186593651	0.903075122535798	1.049200946882	0.0692910147183521	0.183046716637624	0.378542789464653	-5.57565362935465	0.707195868611572	0.886053517565417	42.6808295881176	0.605092515398087	0.943481088809765	-0.0839344942357795	0.105226145447603	-0.797658166406695	-4.99232567815373	0.426537423581592	0.890503649639797	3	-1	NA	1	-1	-1	0.122991969110218	0.404763811229272
ENSG00000102385.12	DRP2	4573.23052822007	6.1685283163014	0.998153471291987	-0.00266644039762057	0.0615128774991148	-0.0433476778526407	-6.54598142050932	0.965715833191289	0.995935771855698	898.963606010213	5.23547564767105	0.965504189307835	-0.0506455758662516	0.124678420344851	-0.406209636969812	-6.17596164555551	0.686905615077472	0.867314257663892	1583.44469000529	6.3981547412741	0.900806307613166	-0.150711165415073	0.0483764667794898	-3.11538182608595	-2.2824187442452	0.00354524255689238	0.114830936172157	2008.87978820935	6.18775973781787	0.957639717381854	-0.0624451066811534	0.029528569774811	-2.11473522616803	-4.11701535797679	0.0363799035207215	0.573504441556772	4	-1	-1	-1	-1	-1	0.00342927374768417	0.0904482201849822
ENSG00000102387.15	TAF7L	48.6218809587721	-0.740977202871897	0.741934276912545	-0.430636701264852	0.275503330371643	-1.56309072810097	-4.35888569630028	0.12867337743449	0.721210466702648	16.2586157562405	-0.573274266640395	1.67041356842347	0.740205335781058	0.259462065615315	2.85284607607536	-2.61292650679545	0.00702356679157194	0.152218938650082	21.8257346793848	0.191562935023044	1.06860036454752	0.0957224144413986	0.157365428609937	0.608281089988747	-5.37279200415005	0.546725910200053	0.802347360614823	27.1678207743313	-0.0676018001116408	1.00693737214743	0.00997395573587545	0.118187706749693	0.0843908051875398	-5.12176130291566	0.932876783978818	0.989738206455855	4	-1	1	1	1	1	0.139483048230193	0.425850193686665
ENSG00000102390.10	PBDC1	441.273215345428	2.88935197642573	0.887770063768334	-0.17174203409678	0.10253835239771	-1.67490534108305	-4.6744059541332	0.104500316708072	0.698647912196833	176.693750953977	2.93005356975771	0.982606436744687	-0.0253144051275347	0.10026307941072	-0.252479828829474	-5.88744955900732	0.802053914157619	0.923347511761796	98.8728885352743	2.38491206052779	0.862387182413704	-0.213592359289531	0.0815823433905676	-2.61811993150255	-2.94381403328155	0.0127462577187918	0.179269344824443	142.930620141824	2.33476905258979	0.938081745267662	-0.0922144489551233	0.0515003359242786	-1.79056014490288	-4.18337081733171	0.0757135575459382	0.672722407333235	4	-1	-1	-1	-1	-1	0.00446196556338488	0.102487524449039
ENSG00000102393.10	GLA	118.009372423939	0.898987578546902	1.04765841934013	0.0671684143452582	0.240801229560544	0.278937173484699	-5.44969181898447	0.782234971581869	0.967017843660079	111.550930562662	2.25467776512661	0.889062315831568	-0.169643551433685	0.149762579811687	-1.13274992756532	-5.19007527163875	0.264535593791814	0.589110836003955	94.5487048775237	2.28977076989927	1.15044623226244	0.20219355873715	0.114893253323522	1.7598383968448	-4.4885452139824	0.0867208349291334	0.379276548498471	139.599910958144	2.27466055813243	0.878811264192193	-0.186374733216674	0.072930222642945	-2.55552124294389	-2.82538151838482	0.0117654019577066	0.44479503255735	4	1	-1	1	-1	-1	0.0390726823659344	0.249929511319699
ENSG00000102401.20	ARMCX3	5472.32647951857	6.50825880905545	0.990488116173085	-0.0137884290517596	0.0568178117220511	-0.24267793204025	-6.58635972783369	0.809930637955861	0.971135374169288	2009.369610683	6.38328538050751	0.886682173803213	-0.17351102355857	0.119144684562911	-1.45630519896968	-5.2915252498176	0.153660093542423	0.466663239023177	2946.60094461607	7.27297636173239	1.02075025076933	0.029629921992276	0.0601706379568153	0.492431574575319	-6.57250911994872	0.625330520794009	0.847039817836971	3781.71865800737	7.07273689956536	1.01048401542206	0.0150465002889277	0.0211411647287308	0.711715767886694	-6.09562989731662	0.477928255550733	0.908087126879926	4	-1	-1	1	1	1	0.923203825094226	1
ENSG00000102409.10	BEX4	5216.05026072306	6.38562247193487	1.02553076777071	0.0363707759175691	0.0889906903491322	0.40870315507024	-6.5014073719546	0.685702951851913	0.947593176194912	5212.68849498323	7.79671553112968	0.822169202427244	-0.282492763775653	0.0776283182401701	-3.6390426867379	-0.723332211021172	0.000823016845960412	0.0961159618182398	2553.32987699235	7.06953333207396	1.04069315734626	0.0575447606359717	0.0614153308019456	0.936977133959338	-6.23898851440031	0.354860455152501	0.674561983843599	3575.56743607847	6.99669059675	1.00944897819901	0.0135679926312664	0.0225785777465804	0.600923263792435	-6.15808758761399	0.548947446591699	0.92666502851032	4	1	-1	1	1	-1	0.0882558090717571	0.351171104875109
ENSG00000102445.18	RUBCNL	153.22214215669	1.30212226210845	1.06338509608672	0.0886641515292033	0.140093834245044	0.632891176167802	-5.40683886354875	0.531669927397238	0.917592046624476	67.6690573063554	1.48462611157309	0.911297764475178	-0.134005566500698	0.258750638319475	-0.51789463156896	-5.48910251693087	0.607584718443691	0.826661281385717	126.737473060342	2.72890033801789	0.959312724694931	-0.0599269013112378	0.0985507842945302	-0.608081424620015	-5.82256951770179	0.546856893884617	0.802347360614823	152.55024857458	2.43337975905227	0.949327730334372	-0.0750218692792092	0.0754871006999515	-0.993836941458494	-5.12872947208707	0.322166218016611	0.842377715494642	4	1	-1	-1	-1	-1	0.525531842257014	0.750845167106097
ENSG00000102452.17	NALCN	7085.57845485527	6.78869838795108	1.10484194247444	0.143839993944034	0.0745466614588872	1.92952965470308	-4.85416043298802	0.0633114054290533	0.653490361318898	1097.70172524217	5.49098597519064	0.921057735562298	-0.118636501872889	0.140963428817934	-0.841611919259702	-5.92863402383271	0.405359342260619	0.702248737255974	3332.02742479725	7.46268061468994	1.05418519079704	0.0761283303296352	0.0429798557984208	1.77125606671841	-5.18957425865271	0.0847747506929099	0.375649805886881	3889.4187428411	7.12085308363675	0.997349973861164	-0.00382825429904835	0.0273546360515049	-0.139949012366324	-6.34095021609502	0.888918950234097	0.982064343004091	4	1	-1	1	-1	1	0.199657869259114	0.496378507715199
ENSG00000102466.15	FGF14	3660.40648802473	5.8491484370319	1.14320179008036	0.193080080589435	0.0671090415580788	2.87710979186517	-2.83337503349408	0.00737932088459893	0.449548871795187	1169.05542539891	5.52366518820653	0.88149562997254	-0.181974677505913	0.222145822530401	-0.819167677488104	-5.94783744659926	0.417884931410932	0.710276090508672	2564.05309563489	7.08378542884831	1.05580434155981	0.0783425036215888	0.0542015811861203	1.44539147949526	-5.65370656677155	0.156784703571547	0.479855240519493	2995.33141676947	6.75288594862785	1.00371621933127	0.00535143379654201	0.0330954440832289	0.161696993189883	-6.29667954486235	0.871797920233855	0.980785530287329	4	1	-1	1	1	1	0.0582421393196438	0.295884983090946
ENSG00000102468.10	HTR2A	3402.82590569204	5.68695352583356	1.04868428715849	0.0685804110838765	0.0948870810296919	0.722758149367209	-6.22041059860657	0.475507611431874	0.898389110189288	1230.99181515451	5.68432254978551	0.811465290494847	-0.301398708434382	0.144767897192953	-2.0819443694251	-4.26264168727661	0.0442502764264582	0.285562292516379	2346.07370209336	6.94506059322321	0.898723212279096	-0.154051230267895	0.0629514340713871	-2.44714409672067	-3.86698983156122	0.0192802330453465	0.209237938951137	2952.2270483559	6.70623280330639	0.971232615001517	-0.0421112252800873	0.0380828825158494	-1.10577830505769	-5.71699193038356	0.27088424557963	0.817058165901352	4	1	-1	-1	-1	-1	0.016428810673776	0.17609932635816
ENSG00000102471.14	NDFIP2	8776.16612644623	7.08177842442063	0.912914093626077	-0.131448987723601	0.0642297192721399	-2.04654464028801	-4.68428588511319	0.0496846672668654	0.629817247166033	3077.79728495307	6.97773396401051	0.877397171616281	-0.188698039204646	0.147159277773344	-1.28227076172037	-5.52637157083634	0.207645971368041	0.528776822565921	4930.60539183722	8.00994447801236	1.08101078785351	0.112380920394577	0.0695808971030674	1.61511169118891	-5.47891765629297	0.114802954352685	0.425229479705428	5528.36745406499	7.61255762749187	0.986274371699224	-0.0199390490690724	0.0270409113639369	-0.73736601554281	-6.1362212813905	0.462241338131475	0.903571214024609	4	-1	-1	1	-1	-1	0.123534216938712	0.405460481922005
ENSG00000102524.11	TNFSF13B	177.098865471551	1.33469677830412	1.00545322881933	0.00784597262306452	0.211017197911372	0.03718167381959	-5.59361554334691	0.970590079797035	0.995935771855698	59.7380190865482	1.28363175108054	1.3856760635736	0.470590030853153	0.242332926705917	1.94191535277514	-3.99339358002717	0.0597146206759379	0.320487078601458	87.0364294551121	2.17834024748752	1.26013156101665	0.333574362707746	0.112747584569261	2.9585943147441	-2.18671007682209	0.00536772466096733	0.130442503849684	89.0462660501823	1.63577627588145	0.917066642907799	-0.124901517120379	0.0970779205450918	-1.28661096590304	-4.74344640204293	0.2005383042639	0.778560475377493	4	1	1	1	-1	1	0.0654181498810735	0.31133648503666
ENSG00000102531.16	FNDC3A	5431.00659595065	6.4330000939538	0.931269902299362	-0.102728742058194	0.0468430314144043	-2.19304214429224	-4.3219589095857	0.0363135417398053	0.599663356578598	727.849935472893	4.95490904436262	1.10903970114009	0.149311011678821	0.098230270567082	1.52001018440498	-5.13157952536613	0.136925723260043	0.447279271224921	2248.27887517945	6.90178393895126	0.982836856541803	-0.0249761348744259	0.0421495533031618	-0.592559894876806	-6.48927090288316	0.557088508827428	0.807692172150827	2589.5820175563	6.54334199965326	0.979518194040749	-0.0298558048359651	0.0267046388176868	-1.11800069792336	-5.68440784172253	0.265648233215942	0.814489171192425	4	-1	1	-1	-1	-1	0.10458391931567	0.377908595901894
ENSG00000102543.14	CDADC1	652.777360058141	3.38710775093386	0.859398544555129	-0.218600761067198	0.134955173341493	-1.61980275119981	-4.83489699694292	0.115894127792199	0.709239585447544	272.736360704714	3.53358175233164	0.946951784896261	-0.0786371237469066	0.139313179922152	-0.564462915790516	-5.86776355532544	0.57581207728629	0.81017224890416	284.82467714678	3.90751540252834	1.09715809698401	0.133771428476579	0.0767764991127206	1.74234863561805	-4.79706760288669	0.0897745908303834	0.384622315278219	303.272784143155	3.43597625849313	0.922293321791801	-0.116702443370306	0.0506525534532928	-2.30397947218827	-3.40260507290573	0.022825615538569	0.525391343410779	4	-1	-1	1	-1	-1	0.0269437312084808	0.215915115561422
ENSG00000102547.19	CAB39L	2003.79361456662	4.99760285533075	0.972797874076524	-0.0397880189251564	0.0840932486305555	-0.473141656115059	-6.25483596483669	0.639586931578988	0.939335707411888	1146.20503971105	5.61047852739369	0.811634243232192	-0.30109836052333	0.100313752176561	-3.00156612618149	-2.30075417696003	0.0047663095287146	0.136376401360805	1412.51505731846	6.22509234320397	0.929764357793049	-0.105062973204288	0.0644800984022307	-1.62938605566169	-5.30748092046297	0.111736795750877	0.42061235388732	1789.60964712882	5.99284403113149	0.986106850053134	-0.0201841159415119	0.0430923718467303	-0.46839185397597	-6.11253448380575	0.640296327550652	0.942492919505131	4	-1	-1	-1	-1	-1	0.0181571226320743	0.184677049928861
ENSG00000102554.14	KLF5	281.817652535641	2.16551052345787	0.856738256963027	-0.223073582566387	0.110028812194629	-2.0274106219723	-3.9965776314689	0.0517190869554736	0.633303902841686	100.963937691976	1.64465413078275	0.971713492236795	-0.041397094080881	0.407479912954009	-0.101592968793908	-5.64287277964785	0.919622965207738	0.971803549907188	66.061799865099	1.79806450196567	1.02128615158215	0.0303871479280449	0.100355941420496	0.302793711044187	-5.77385929214452	0.763746883580773	0.908730023469518	96.4350490932033	1.76076494815645	0.919335404175887	-0.121336794132949	0.0846180216990577	-1.43393560492918	-4.59061108248129	0.154014613849206	0.742242664059489	4	-1	-1	1	-1	-1	0.0916131190757944	0.356981897456779
ENSG00000102572.14	STK24	3593.32762776057	5.79595638696543	0.99179977557737	-0.0118791959863247	0.0752267180826269	-0.157911926627943	-6.47605235582585	0.875599832565058	0.982588267824334	1921.04669309231	6.36278387392539	0.929356421485459	-0.105696097963006	0.0855130060459866	-1.23602365125798	-5.5732027327822	0.224163595950775	0.548182157411413	1188.52605447094	5.98341685198404	1.0008192461299	0.00118143845048241	0.0394744297423987	0.0299292088116843	-6.56989188188614	0.976284745554932	0.992358104133506	1710.80413715533	5.94878475820776	1.00299658656745	0.00431669612896244	0.0239398994456917	0.18031387887635	-6.19774618659226	0.857189637263167	0.978562624922248	4	-1	-1	1	1	-1	0.94402681849251	1
ENSG00000102580.15	DNAJC3	2685.92375367384	5.43291538731316	1.0132980284493	0.0190585580775576	0.0524806028760391	0.363154328134806	-6.35984909185129	0.719073328040946	0.953193266272682	496.863793659494	4.4109235819365	1.04081503726599	0.057713710781295	0.114314930870772	0.504865902832394	-6.05656636214162	0.616617714652694	0.830732101363991	1076.38776141808	5.83472148864811	1.08480805209154	0.117439792168593	0.0466649263671524	2.51666082669016	-3.61401073249228	0.0163228608504812	0.196747579659736	1163.79795285129	5.37596032854317	0.998772976692131	-0.00177130738141383	0.0263999974505304	-0.067094983048123	-6.13065172370248	0.946610157611367	0.992426896583175	4	1	1	1	-1	1	0.190033576907151	0.485297945194399
ENSG00000102595.20	UGGT2	2537.97334025749	5.3767332882845	1.21608563312394	0.282244822641194	0.094072159008158	3.00030131780772	-2.48044683055048	0.00543237109641992	0.433569976301394	135.988584088311	2.51047605123362	1.14040442143282	0.189545537835393	0.175744889744399	1.078526596768	-5.2714399780619	0.287712024368187	0.610077589847142	1353.1850378785	6.16632306817945	1.0973887652633	0.134074711117354	0.0384294922679267	3.48884940198009	-1.30427642019342	0.00127265728411367	0.085428232658791	1349.59402246268	5.59470623780437	0.983531055729263	-0.0239574874885575	0.0380723644407637	-0.629261876441444	-5.97961587702447	0.530292474406323	0.920754955118108	4	1	1	1	-1	1	0.00145439861223565	0.0634710782496492
ENSG00000102606.18	ARHGEF7	15015.8146035606	7.91486577839069	0.976822343462267	-0.0338318945277065	0.0451353540508637	-0.749565285110666	-6.50569854412733	0.459439863811275	0.895116963988257	2755.07990338697	6.84161585920055	0.913779660687729	-0.130081764128609	0.126754626876811	-1.026248645385	-5.80855256518807	0.311372261382656	0.631314084503509	4480.02835929237	7.89738826155822	1.06393303812719	0.0894073532809712	0.0458900990297499	1.94829288171746	-4.92082619958858	0.059013226250227	0.323644504418692	5334.41015091272	7.59375639133854	0.971444532173434	-0.0417964721522604	0.0308900294917076	-1.35307323560441	-5.51127448740355	0.178403109996979	0.762789645091429	4	-1	-1	1	-1	-1	0.234667849520775	0.531631882315796
ENSG00000102678.6	FGF9	966.421947819872	4.00799715222234	1.043934576729	0.0620313011931058	0.0947264317486233	0.654846805142191	-5.99812423512612	0.51762922752692	0.913825267975053	240.96961005092	3.3071722740648	0.830144235941445	-0.268566071200198	0.163380851769697	-1.64380383803342	-4.71535405227699	0.108605799850113	0.407355360965216	405.389461420629	4.39907953936725	1.12384597215498	0.168444321648485	0.101734072478763	1.65573162996742	-5.02051217126611	0.106254438366186	0.412385568039469	515.53329782959	4.19129431609422	0.997038607919769	-0.00427872429000746	0.0653345688936724	-0.0654894393957172	-5.93193917789189	0.947885883163551	0.99274708070801	4	1	-1	1	-1	1	0.616804021593225	0.811237957331368
ENSG00000102683.7	SGCG	31.824022592831	-1.46288362347882	1.04387715065694	0.0619519374187529	0.446750274566411	0.138672410395001	-5.01285534221135	0.890649291032845	0.985580884731557	19.6095368252343	-0.379370603250723	0.691178092412249	-0.532870604337793	0.295496780449329	-1.80330426452537	-4.09389283782766	0.0794086754820308	0.359912314904554	15.0730795318383	-0.42572549485599	0.970642550418719	-0.0429879894395627	0.239008551499	-0.179859629163698	-5.42625713584316	0.85824649109746	0.947218291816446	19.6667733867634	-0.570234681827186	0.923600740063889	-0.11465876577049	0.14229613062926	-0.80577571057939	-4.86155027183317	0.421857748863407	0.888319599985647	4	1	-1	-1	-1	-1	0.271803005936525	0.565587944914588
ENSG00000102699.6	PARP4	754.85654861407	3.63024281950988	0.968120596783916	-0.0467413226506998	0.115869012480612	-0.403397954725131	-6.00933203739982	0.68955825867889	0.948181848030938	162.220454171405	2.75601261073783	1.18641736495728	0.246611619016451	0.174438135247727	1.41374831063303	-4.98277604052523	0.165713407299352	0.4809579612508	317.09721537207	4.06798121564224	0.999441997734449	-0.000805251788376582	0.0788113245871777	-0.010217462941964	-6.28048234894919	0.991902807737389	0.997432628510772	435.048910825939	3.90953478873258	1.02380251415141	0.0339374542719026	0.0571450505391389	0.59388265390821	-5.70958329384814	0.55363250491594	0.928217269397967	4	-1	1	-1	1	1	0.545495715130458	0.76376418003858
ENSG00000102710.20	SUPT20H	1219.2472788068	4.29054438741698	1.17120625044041	0.227995158064614	0.089562981087334	2.54564056819739	-3.32446416952241	0.0163696905739868	0.532010383324777	238.5346289414	3.36382282556698	1.2301899718482	0.298881120670614	0.1350624108132	2.21291119321115	-3.78920624540795	0.0330900963903892	0.25795705076003	576.932924908608	4.9368349216156	1.03083074580965	0.0438074731266305	0.064825280765644	0.675777607273358	-6.20473975923956	0.503393791831242	0.775636831268757	685.367668696816	4.62971770712248	1.06008983848014	0.0841865327485366	0.0386409832139503	2.17868505784147	-3.80864144070495	0.0311757073159708	0.564152560730511	4	1	1	1	1	1	0.000764670471333281	0.0484830940324949
ENSG00000102738.7	MRPS31	527.876367940784	3.12497121166459	0.907347649685806	-0.140272670505509	0.116256445666362	-1.20657972727009	-5.31564334279352	0.237160424176098	0.801815149692356	190.170191548618	3.04695512426226	0.932032331088288	-0.101548093772055	0.101731959054672	-0.998192649740309	-5.46850466538366	0.324606416053629	0.64093366705931	287.695938968535	3.93006310277638	0.916334087956474	-0.126054405775768	0.0677654777059657	-1.86015667627575	-4.61929256764089	0.0708454489336781	0.347405090326629	356.291914463505	3.66339462455512	0.990713954956317	-0.0134595211642025	0.0407908378155774	-0.329964322504367	-5.77089081867883	0.741963128197051	0.95861645978384	4	-1	-1	-1	-1	-1	0.125503365165819	0.408488395472791
ENSG00000102743.15	SLC25A15	367.699616298781	2.48610711466088	0.905520327834177	-0.143181066592781	0.150444380737707	-0.951720934279429	-5.42696297067851	0.348954949338548	0.85220679946363	142.210732191615	2.61895167797021	0.979701809573744	-0.0295853898553414	0.119852344134756	-0.246848654224711	-5.82604697705901	0.806376536640056	0.925723542425915	125.488107605689	2.70845605658937	0.940086778676222	-0.0891341578978023	0.120982044505987	-0.736755262004116	-5.73391747822893	0.465928173280719	0.753744214812818	171.602196269268	2.60204417004132	1.00900689518589	0.0129360333307875	0.0543703544532356	0.237924388407545	-5.55858694750939	0.812317925357864	0.973436217552022	4	-1	-1	-1	1	-1	0.855095932493309	0.961414468297257
ENSG00000102753.10	KPNA3	2825.26057418778	5.50848919139523	1.04278452536045	0.0604410789418092	0.0516883586159769	1.16933639527735	-5.77639650880982	0.25160965650267	0.812208452408756	1037.0898705594	5.46053254408161	0.984624856111757	-0.022353935106844	0.0918667471440566	-0.243329994821638	-6.25154270021985	0.809080679988551	0.927001962507133	1231.81697847719	6.03625703060929	1.02697032527861	0.0383944950038026	0.0475293345807663	0.8078062809518	-6.25355295534922	0.42437731713671	0.726313754980428	1738.27950985045	5.9749171531947	1.01783480491329	0.0255034303020658	0.024045746231682	1.06062128645703	-5.67961233014774	0.290847420418985	0.826575038876136	4	1	-1	1	1	1	0.262454709759414	0.557355743527547
ENSG00000102755.12	FLT1	2372.30483525124	5.20840820658124	1.34941139483041	0.432330249546169	0.158395300610899	2.72943861262776	-3.0750246485734	0.0105786213638068	0.485589555081214	1259.96758008649	5.51775718482631	1.73596032113049	0.795733972458377	0.355422591937669	2.23883903417689	-3.95353211853311	0.0312041358670147	0.251922033712045	1889.18379559288	6.5192552707704	1.40168243981493	0.487159534514134	0.207098953869426	2.35230321260475	-4.02655035219983	0.0241010435686085	0.229366749918127	1776.06737846515	5.87834074464886	1.02829190240481	0.0402498621712884	0.107162092122418	0.375597950488953	-6.13977806147154	0.707833852882017	0.955543552499527	4	1	1	1	1	1	0.00165076695000534	0.066620711167083
ENSG00000102760.13	RGCC	1447.93718693328	4.46618876043881	0.903110210476436	-0.147026038071953	0.140958058001182	-1.04304812478844	-5.72620950032118	0.305380386871195	0.835947426497785	936.238307671692	5.25951642244118	0.880745413042172	-0.183203038761836	0.23911241224168	-0.766179543104044	-5.99099553618117	0.448382788667435	0.734440877618258	369.288461578793	4.27914602051507	0.885991989671912	-0.174634439575297	0.106169102547873	-1.64487063923849	-5.02629298888981	0.108487059405658	0.416546913293964	556.898051681896	4.23223602828852	0.909859541779972	-0.136284246298756	0.0820023946449675	-1.66195446960791	-4.64767956699723	0.0989545744261521	0.692359636076037	4	-1	-1	-1	-1	-1	0.0349791849022176	0.238080288704279
ENSG00000102763.18	VWA8	2444.62690294424	5.32374024938219	1.00537080704802	0.00772770321841206	0.0843490779772596	0.091615740251428	-6.41379421738464	0.92762130067638	0.989591245342411	286.054828345509	3.60950383962527	1.05773506352736	0.0809783132743573	0.156797718741798	0.516450838214718	-5.92444254054291	0.608582689695969	0.827199069205986	1112.18694407285	5.88222425675403	0.945296239273732	-0.0811615793557967	0.0695984428024446	-1.16614073659915	-5.89005822067194	0.251036859059879	0.586051874203487	1352.29244555819	5.60037218579269	1.00392173142147	0.00564679708581411	0.0459743158030687	0.122825038006051	-6.15760001484118	0.902437148403704	0.983509764826381	4	1	1	-1	1	-1	1	1
ENSG00000102780.16	DGKH	5319.90981737063	6.40056059171815	0.9428423727835	-0.0849114979126219	0.0621457336678322	-1.36632867457117	-5.65763552930719	0.182138765027773	0.776478109621161	431.813659233342	4.1349049839937	0.80735526976932	-0.308724436071906	0.160200086699979	-1.92711778396276	-4.39119171927002	0.0615940785123044	0.324530980967508	2445.45969407083	7.02319310181585	1.03701530618795	0.0524371882673208	0.0405645222334631	1.29268595758447	-5.85025637870489	0.20415269162667	0.538468364551958	2671.05378769642	6.58897804548061	0.993073868375232	-0.0100270603411493	0.0404405622438356	-0.247945621544313	-6.26603062218476	0.804571447682134	0.972430808265128	4	-1	-1	1	-1	-1	0.221287586509604	0.519416196221545
ENSG00000102781.14	KATNAL1	3890.38016670081	5.98233132884966	1.11598825967052	0.158321849923184	0.0774308300409832	2.04468749514097	-4.55797147671236	0.0498789897855917	0.630456402992113	766.259426626256	4.98647016459945	0.871800238090356	-0.197930497192551	0.125764482128156	-1.57381872722106	-5.05023069077508	0.123959353496035	0.431296398471255	2015.6889586626	6.73829289675473	1.02359763737499	0.0336487225258293	0.0565693481292972	0.594822525600266	-6.47014850437802	0.555590982207723	0.807253135277671	2653.33710967249	6.57275511175903	1.06176136130356	0.0864595462258045	0.0377381397718268	2.29103889986518	-3.78827057627024	0.0235859199824063	0.525391343410779	4	1	-1	1	1	1	0.0155416288459227	0.172647453933929
ENSG00000102786.15	INTS6	1967.0865386732	5.01460905386989	0.964669173830315	-0.0518938292994845	0.0667073159024958	-0.777933103699394	-6.06552761082977	0.442789842210865	0.891893497634252	343.89150274285	3.86314099787901	0.90365427702655	-0.146157167621026	0.129134536105105	-1.13182090577276	-5.46764491796116	0.26492107808345	0.589534481854007	1494.21061125408	6.30487636351486	0.904124483989489	-0.145406671726784	0.0660803599868584	-2.20045217301633	-4.31566259998888	0.0341105859150489	0.261732625258637	1677.23975681153	5.91164910191049	0.982358286386304	-0.025678793647209	0.0349756946820362	-0.734189667443486	-5.95216495857076	0.464167990957147	0.90420672878852	4	-1	-1	-1	-1	-1	0.064879346355466	0.310704640631949
ENSG00000102796.11	DHRS12	196.708447460399	1.57468192297039	0.933937960877163	-0.0986013763309464	0.186052322483666	-0.529965845170263	-5.52158137692684	0.600093516201113	0.93274290589325	128.644198564139	2.47487971188521	0.893194130513493	-0.162954324142223	0.14162938369631	-1.15056861711437	-5.22473568009112	0.257219740079514	0.581585009530614	75.3591404712821	1.9740053326646	1.12041112593298	0.164028214880506	0.116547234914842	1.40739688076132	-4.94056671464134	0.167674915112771	0.493639475591931	81.0557451493693	1.55269097101797	1.01420878494911	0.0203546760145484	0.0762007750098343	0.267119015678272	-5.36526606179411	0.789804876101784	0.970080111503071	4	-1	-1	1	1	1	0.832052390483981	0.946704537134683
ENSG00000102802.10	MEDAG	43.1378421142106	-0.793263660293576	0.730769852432583	-0.452510977401369	0.321339138037346	-1.40820374438416	-4.49638500824038	0.169500208002131	0.762750936009591	69.9034753189493	0.542877498566542	1.39738489338666	0.482729449022217	0.644941390266459	0.748485763679668	-5.17755527549321	0.458852777085692	0.741297107112992	19.7816406863443	-0.0829768716045914	1.50029416753155	0.585245402341214	0.258479924319678	2.2641812662302	-3.45754203484241	0.0295285380922223	0.247982884643256	23.948048867223	-0.304286043168046	0.971366649504128	-0.0419121405629618	0.146446923683999	-0.286193383299736	-5.07143659742584	0.775189949260765	0.967352066623991	4	-1	1	1	-1	1	0.381796666598196	0.650737359648196
ENSG00000102804.15	TSC22D1	16372.9905096353	8.06921502030869	1.01600298275019	0.0229046375358531	0.0596414653553652	0.38403881258415	-6.74782711461824	0.703697956612253	0.949597008824122	12951.3656811551	9.08248843078397	0.931380688509648	-0.102557125634635	0.130166773217935	-0.78789020499822	-6.02992190698191	0.435730700678143	0.724961291239266	8867.72049561762	8.86805592780389	1.09291796784022	0.128185119370795	0.0587394642540639	2.18226572200864	-4.55194229459088	0.0355293838524689	0.265773136333236	11554.0084053952	8.68674843432647	0.980351752871444	-0.0286286098726068	0.0297441224761982	-0.962496368669675	-6.05095705025968	0.337604365067191	0.852922627121581	4	1	-1	1	-1	1	0.657525548956498	0.837396139847139
ENSG00000102805.15	CLN5	543.505940578411	3.18819994945953	0.959390011306848	-0.0598106758952752	0.102922510244748	-0.581123368960264	-5.83977736236858	0.565561661038993	0.924684502030765	265.483682717826	3.49250188937171	1.15815178215321	0.211824338828138	0.156691956405358	1.35185202666149	-5.16622522826755	0.184549347788403	0.504109393554645	416.073132829051	4.46150060936452	0.910451977984224	-0.135345170986849	0.0665693722503764	-2.03314476930619	-4.40669286439707	0.0492756856234255	0.299671608498358	452.735073831767	4.00343716059049	0.999893389443145	-0.000153814720962982	0.0446148644645969	-0.00344761152608764	-5.89128569150808	0.997254545044514	0.999016135893877	4	-1	1	-1	-1	-1	0.422793537929823	0.68152328045681
ENSG00000102837.7	OLFM4	96.9257419781691	0.49070838467906	1.08695598929729	0.120293527018433	0.164893344710646	0.729523239579641	-5.18523915766353	0.471422400292213	0.897109014395105	38.9361769447197	0.71101901811982	1.35343439819124	0.436624960919818	0.200084194208621	2.18220615899607	-3.586953230536	0.0354543003352467	0.263956832569257	32.6428393671162	0.78438769943273	1.04756844820253	0.0670445128087425	0.135026571106171	0.496528292613057	-5.52514677974725	0.622465803989325	0.84579284915208	43.549388245594	0.601779938032365	1.07530413964098	0.104744770227224	0.102053111351585	1.02637507901514	-4.84387569513432	0.306639089215235	0.835863479618073	4	1	1	1	1	1	0.073787325939604	0.327440423213549
ENSG00000102854.16	MSLN	23.4988988782385	-1.7950390854657	1.13394117800991	0.181345803953492	0.52171586633631	0.347594956670519	-4.96688790041075	0.73060694538608	0.955585710207722	22.7184401958166	-0.796785644212453	2.14232342481818	1.09917629902288	0.700708831605323	1.56866340118001	-4.34180112852495	0.125156844989386	0.432235836090068	NA	NA	NA	NA	NA	NA	NA	NA	NA	NA	NA	NA	NA	NA	NA	NA	NA	NA	2	1	1	NA	NA	1	0.224409284395165	0.521769759113145
ENSG00000102858.13	MGRN1	6733.69178200468	6.76245281723107	0.961363605664674	-0.0568459064738975	0.0691377368595157	-0.822212427771615	-6.29492807458493	0.417538136654321	0.881954267063457	3139.91021867084	7.0841022074917	1.00188207961001	0.00271271494717706	0.0662564939682819	0.0409426274272176	-6.32787522287606	0.967559620312999	0.989426093863731	595.265696351519	4.95256604744594	1.01797694334516	0.0257048854820759	0.116667328265947	0.220326340408523	-6.41761426703783	0.82683103894333	0.936497857151948	1085.19778304926	5.2810177681872	1.00697382562319	0.0100261837077706	0.0359118041879742	0.279189083770067	-6.08463084254587	0.780547647309047	0.96881302077965	4	-1	1	1	1	1	1	1
ENSG00000102870.6	ZNF629	1346.27470080939	4.48604907569011	0.995378977318028	-0.00668217767281914	0.064429316902004	-0.103713309315115	-6.28587970522988	0.918097225579753	0.987431626342314	733.817850567718	4.99918539511405	0.980854938046357	-0.0278883077149736	0.0734099679586949	-0.379898104991209	-6.17844808305035	0.706171816374419	0.877680406431951	429.294332750759	4.5158926984717	1.03891765026824	0.0550813036568949	0.0563319616875273	0.97779842929011	-5.89083865402094	0.334539013301118	0.660824533903484	654.379756024181	4.55981799783476	1.05629109635265	0.0790074723778124	0.0308874966879923	2.5579111566049	-2.98117510500393	0.0116888186524248	0.44479503255735	4	-1	-1	1	1	1	0.037880778346732	0.246735074668542
ENSG00000102871.16	TRADD	63.6172930613315	-0.133104747347862	0.878646646424114	-0.186645002264836	0.226541795486363	-0.823887715130566	-5.02113999889731	0.41660057417972	0.881954267063457	158.994356477488	2.75518930564491	0.99813347067441	-0.0026953488588115	0.140125911412772	-0.0192351923469153	-5.86886642711901	0.984755828656783	0.994611278325608	35.9104346420105	0.922273534802214	1.05825596301263	0.0816886179117159	0.130281924686577	0.627014208672745	-5.48170200184632	0.534509074849937	0.794618255974869	65.5672614767616	1.20817778678662	1.07041253997761	0.0981669224910529	0.075409822128885	1.30177899535783	-4.6687875237671	0.195316038551565	0.773521817326315	4	-1	-1	1	1	1	0.450712993097816	0.700249670321576
ENSG00000102878.16	HSF4	875.905174905683	3.76232179249589	0.910622333538916	-0.135075252166837	0.177888561291269	-0.759325114478101	-5.8497136234108	0.453670256434609	0.894667880546494	256.417838715487	3.38188350828624	1.10654976851489	0.146068339683824	0.2666270945245	0.547837570462675	-5.87090930949498	0.587061342474501	0.816380782996585	199.377436855553	3.36635060859953	0.9021661024666	-0.148535014906428	0.120989307139493	-1.22767059683362	-5.42871697692638	0.227342028698536	0.562872358389797	339.446145092328	3.59470675250137	0.927572989206803	-0.108467285365678	0.0732053217932581	-1.48168579426513	-4.80580969756623	0.140867002011747	0.728749189988098	4	-1	1	-1	-1	-1	0.153414419243959	0.442783410397392
ENSG00000102879.15	CORO1A	2093.63383131516	5.06471494854119	0.837170198373089	-0.256407139510426	0.0743469527782936	-3.448791509654	-1.38738068840756	0.00171354635375213	0.353638291945428	2158.3374738064	6.52991016467245	0.84989771818792	-0.23463886580399	0.111569685361357	-2.10307006821818	-4.24689794912765	0.0422517253520489	0.280271709440087	473.196716145402	4.63421629566791	0.914822573721156	-0.128436129450677	0.0728598485889649	-1.76278337023787	-4.89083101755152	0.0862153193895133	0.378303943727908	865.364491482732	4.9201231368104	0.926105845499889	-0.11075100501828	0.0591440118243554	-1.87256497491557	-4.40638561945652	0.0633963509939337	0.651922836834358	4	-1	-1	-1	-1	-1	9.65997929710485E-05	0.0208805187384111
ENSG00000102882.12	MAPK3	3263.9852753868	5.70924241080996	1.06184838384576	0.0865777854554303	0.0695817345310763	1.2442602363809	-5.72506259657469	0.223178331856785	0.799225741858875	5414.24253019398	7.87794179968798	1.07210993986186	0.100452855012925	0.10005493563941	1.00397700893986	-5.84005242611562	0.321847163781332	0.638799313664849	982.79036822354	5.70461038895342	1.02477795904845	0.0353113516026412	0.0555709798951065	0.635427909842394	-6.33520206266168	0.529069090558382	0.79128646456177	1287.68613226822	5.52882113195418	0.98469895447442	-0.0222453685625022	0.0415782321038425	-0.535024397067772	-6.01792296894573	0.593555742391915	0.935552050573264	4	1	1	1	-1	1	0.624347450751878	0.815290433708742
ENSG00000102886.15	GDPD3	27.7623986831644	-1.61090738933848	0.878445179079796	-0.186975839772134	0.459648720461919	-0.406779854807895	-4.97042632396519	0.687099633487055	0.948181848030938	10.5563191781687	-1.64718209270236	1.32343699271354	0.4042895114457	0.645670464732103	0.626154568822418	-4.95734690292775	0.535020054851754	0.789517022102692	NA	NA	NA	NA	NA	NA	NA	NA	NA	14.645299972161	-1.052354530909	1.11589581515125	0.158202337219906	0.162627679292173	0.972788506289162	-4.73770934503289	0.332482326621402	0.849254857141524	3	-1	1	NA	1	1	0.5074294330563	0.738419864279597
ENSG00000102890.15	ELMO3	22.473373348944	-1.626810263844	1.00066631756366	0.000960972923723783	0.443389405362795	0.00216733397799049	-5.00685249542782	0.99828527753378	0.999610596455979	22.3661152111359	-0.0755650513777149	0.831216320376974	-0.26670411401413	0.221448887531888	-1.20435969214668	-4.77305393432074	0.236023928418262	0.561829832317374	NA	NA	NA	NA	NA	NA	NA	NA	NA	NA	NA	NA	NA	NA	NA	NA	NA	NA	2	1	-1	NA	NA	-1	0.46419210606725	0.709077521299657
ENSG00000102893.16	PHKB	5103.52342327812	6.33073555784415	0.979702578798981	-0.0295842571055714	0.0584175251857877	-0.506427771657279	-6.43075385400805	0.616312428762326	0.935230924118051	768.690620701175	5.02345233263143	1.09771229914902	0.134499986056562	0.110854473006982	1.21330229090612	-5.53168872697762	0.232628416147748	0.558198208959726	2002.58888444627	6.73480955713872	0.968018150667873	-0.0468939961137	0.0365615776388698	-1.28260319007256	-5.83731191533899	0.207626890014674	0.542315787007035	2413.32077097314	6.43869072579532	1.03231187283832	0.0458788907464961	0.0271215579086304	1.69160233719085	-4.9000831011436	0.0931406374211906	0.692017549225038	4	-1	1	-1	1	1	0.198357759058936	0.494921693552638
ENSG00000102897.10	LYRM1	707.279593653425	3.38460003089692	0.959584031290859	-0.0595189453522805	0.09730107844877	-0.611698722163885	-5.86776566006208	0.545412702908509	0.92022293014647	475.504309680384	4.35920391011475	0.993351035463915	-0.00962446008562128	0.0863267049579347	-0.111488792376717	-6.15445970865952	0.911825480633315	0.968494028216462	331.668368016834	4.12759843025865	1.04126710365664	0.0583401932215219	0.0686295254436108	0.85007426241723	-5.93051138941618	0.400763966197146	0.710527411514202	441.956714781871	3.96093225315773	1.01456756599201	0.0208649458000868	0.0377681378474978	0.55244835962886	-5.7329503876014	0.581598911237784	0.934356869191912	4	-1	-1	1	1	1	0.851732770197763	0.959058490361716
ENSG00000102898.12	NUTF2	1841.32648983429	4.92183553417255	1.03415297875438	0.0484496144397599	0.0636129086810051	0.761631804681603	-6.06673087349882	0.452312939825963	0.893850894525916	1715.2689040535	6.22280580950321	0.946909180197073	-0.0787020340960616	0.0696897092740155	-1.12932074069373	-5.69271709058529	0.26596048571002	0.590628184504931	625.314935075669	5.04445641266789	1.06555215732126	0.0916012127987763	0.0566043036846417	1.61827293749804	-5.17533669594924	0.114118036827345	0.423935777157561	951.070922248379	5.08197640635642	1.00341756590158	0.00492209936121873	0.0294112596430755	0.167354252111319	-6.06690381493541	0.867353865095114	0.980502028725321	4	1	-1	1	1	1	0.503679798891719	0.735983347976928
ENSG00000102900.13	NUP93	4426.36903237208	6.10167152824051	1.14423733920975	0.194386328853267	0.0969754281152439	2.00449054602019	-4.62788237420007	0.0542522074571447	0.633303902841686	909.133425772952	5.29915444955324	1.14529508044399	0.195719350503149	0.138810167695268	1.40997848898803	-5.31461356266461	0.166815882175705	0.481701622783332	1465.29215034984	6.2823280175969	1.02785818307414	0.0396412249504972	0.0566880820081029	0.699286755632886	-6.36192549347585	0.488756051836061	0.768979967570675	1785.67914411574	6.01526897139759	1.02303696165241	0.0328582696476005	0.0446630238853216	0.735692901850278	-5.96268722806656	0.463255622509467	0.904190116032321	4	1	1	1	1	1	0.0671068883776837	0.313979415489718
ENSG00000102901.13	CENPT	1172.54153369393	4.3264296406819	1.01566973780678	0.022431361671393	0.073041683436705	0.307103569030293	-6.2154005491991	0.76091733487477	0.96363817888855	667.319831612103	4.86153177707039	0.97095157561836	-0.0425287491474565	0.100828303186619	-0.421793760316902	-6.15097775848628	0.675592391562891	0.861525301448595	371.775462036366	4.30366446554289	0.962308296666603	-0.0554289276932998	0.0583418570503217	-0.950071363780734	-5.88158285332617	0.348255259592978	0.670001373578524	590.720927079437	4.42093900929794	0.92578996566154	-0.111243169078457	0.0352056878636107	-3.15980671956818	-1.44621137335984	0.00196798428538804	0.333914105513526	4	1	-1	-1	-1	-1	0.00678566894315335	0.124542911015678
ENSG00000102904.14	TSNAXIP1	336.904572989697	2.41737767528694	0.97477582306877	-0.0368576259058597	0.110000791983642	-0.335066913984954	-5.78812299385959	0.739940467693475	0.958515345099791	102.092855490103	2.11076301137782	0.827280075685914	-0.273552258359594	0.160182269159106	-1.70775616924167	-4.45553116099856	0.0959784938672012	0.388373440013808	86.3090287014412	2.19988034004624	0.846445307360887	-0.240511242771601	0.0967950982024603	-2.48474610014381	-3.20171179120875	0.0176249395797273	0.201754539047511	113.098054849769	2.04514320737475	0.936450312387782	-0.0947256471072088	0.0639224981503233	-1.48188274626638	-4.5712150318072	0.140814639763439	0.728749189988098	4	-1	-1	-1	-1	-1	0.00958995726251164	0.144050045636741
ENSG00000102908.21	NFAT5	19551.5668613474	8.26780192033567	0.939086154766223	-0.0906705734809513	0.0425805158875507	-2.12939114501101	-4.68374436813315	0.0416684642736543	0.612198294005524	1162.82124513777	5.539582006093	1.10001089259767	0.137517809767062	0.195701052122884	0.702693257268296	-6.04134100638788	0.486601842702354	0.759393155050142	4014.26199548719	7.7382608354802	0.958860075255084	-0.0606077942050027	0.0606947443773994	-0.998567418426611	-6.24141279154525	0.32450543697387	0.65158708182704	5552.10063082961	7.64264822241879	1.06116620694421	0.0856506384909058	0.0303992253988684	2.81752700495106	-2.63729736864796	0.00560327496754185	0.371065615572544	4	-1	1	-1	1	1	0.0344961244343368	0.236945696815209
ENSG00000102910.13	LONP2	7752.58051793362	6.99349798386271	1.00734695397474	0.0105606670274119	0.0427129117165932	0.247247649551115	-6.63775817945628	0.80642554170164	0.970037130897143	1783.20282681801	6.24857628356774	1.07283899249546	0.101433578277409	0.0888732598011557	1.1413284322456	-5.67919569239704	0.260995068454309	0.585530425728022	3300.80652747553	7.45515500676011	0.995644435656275	-0.00629747558651864	0.0395920945445118	-0.159058914638594	-6.7027672907978	0.874489537165059	0.954292232597217	4056.83918537687	7.19136168325643	1.02935716573642	0.0417436545646135	0.0259256102464839	1.61013199564993	-5.10465681041514	0.109817887294854	0.706016781987856	4	1	1	-1	1	1	0.166540226900274	0.457570127169065
ENSG00000102921.8	AC026470.1	2016.10892700324	5.01634215173034	1.01400625489235	0.0200665516256116	0.0672144642624621	0.298545139737405	-6.33171912550752	0.767375461354901	0.965436623383333	677.251296142796	4.86237628684463	1.05896115455068	0.0826496684945896	0.0954164291393157	0.86619955536079	-5.86468891766331	0.391908682467774	0.692679252987591	752.003756328108	5.32407072936587	1.00750398935215	0.0107855513161909	0.053522597785732	0.201513972833847	-6.46961987715242	0.841403077805093	0.940900153530274	1065.74303260158	5.26113563544765	1.03624608079606	0.0513666452898711	0.0304189970116813	1.68863704711058	-4.76929076341413	0.093709356517498	0.692017549225038	4	1	1	1	1	1	0.157202648108212	0.447325332249589
ENSG00000102924.12	CBLN1	157.776928924026	1.21411443406575	1.18355076875051	0.243121592218414	0.197322155060091	1.232104890322	-4.91007828605402	0.227619486863866	0.800531173833005	215.579246144209	3.1160118884595	0.730500153888896	-0.453043517936995	0.199714901463583	-2.268451250342	-3.64323437156771	0.0291680380818341	0.245022237980009	73.036730415723	1.91911182228753	1.08831780853364	0.122099911223951	0.127415549210764	0.958281088770253	-5.40117297895195	0.34415573562362	0.667047128975493	96.1621410693657	1.75467204164626	0.994633571355926	-0.00776296838038	0.0834807860260447	-0.0929910791443444	-5.42098383753202	0.926055180014618	0.988756691880023	4	1	-1	1	-1	-1	0.454837313173774	0.703443564041806
ENSG00000102931.8	ARL2BP	1163.62148114245	4.26471068738873	1.04219681783125	0.0596277548676328	0.0924895264721884	0.644697374308245	-6.02678842582726	0.524094666416016	0.915562921324951	1266.26088151531	5.77243138208768	0.932710987204417	-0.100497982642195	0.0694287808744482	-1.4474974409234	-5.28978775866503	0.156096110520734	0.469922060785107	871.199061228939	5.52796027763976	0.995598768384718	-0.00636364926744828	0.0417948743620374	-0.15225908354993	-6.49941930191621	0.879811774681923	0.956055156525928	1025.06185570262	5.19647151671853	0.995010543587358	-0.0072162816927819	0.0231527827063665	-0.3116809665733	-6.0556386479736	0.755787085985562	0.962151907298419	4	1	-1	-1	-1	-1	0.666853159742647	0.843230450148269
ENSG00000102934.10	PLLP	799.832199154386	3.55452389037174	1.11348815047309	0.155086205324017	0.127580717295566	1.21559283104459	-5.34881898075242	0.233758054748708	0.801784606157336	987.238333704004	5.31395586073931	0.820901878972162	-0.284718305503125	0.205492596651329	-1.38554045324671	-5.35519827032806	0.174102339540687	0.490266606567255	507.895238997493	4.70337343448454	1.08600992230111	0.119037284347811	0.122683697094743	0.970277935591425	-5.92452270976726	0.338223011594398	0.663723334006875	774.938950397483	4.54550472508461	0.964294232401332	-0.0524546757575181	0.0998099964507392	-0.525545312321566	-5.8628625876357	0.600108026745592	0.935552050573264	4	1	-1	1	-1	-1	0.727266773432097	0.881037150757824
ENSG00000102935.11	ZNF423	1494.38647249571	4.61811307315977	1.06155077073581	0.0861733725971908	0.0726906146510314	1.18548141339685	-5.61859339455652	0.245268425778179	0.807104468831605	465.064544786416	4.29380759572309	1.25807120207287	0.331213575611881	0.171512752422098	1.93113089804981	-4.42891273506357	0.0610793979079557	0.324094499144311	194.48377231114	3.35017871477837	0.94643788233527	-0.0794202744181915	0.120987781507718	-0.656432190329279	-5.93083362221079	0.515617592245363	0.78301111658966	346.805998849252	3.62593733557489	1.00035282684409	0.000508931761144516	0.0537526882561169	0.00946802434735161	-5.80737560419653	0.99246037592022	0.998072413716524	4	1	1	-1	1	1	0.302822299865547	0.592265724279658
ENSG00000102967.12	DHODH	206.721260695324	1.69385335559603	0.852260102933924	-0.23063429830298	0.207732844560395	-1.11024474146614	-5.11961824396061	0.275842305492685	0.822198352230106	138.799203600202	2.54303041544933	0.869304381699865	-0.202066678399356	0.166224652090956	-1.21562401158637	-5.15211153494096	0.231752781670751	0.55734149284252	75.4859663437009	1.93268770978034	0.84675290449027	-0.239987064497694	0.157318719155924	-1.52548320877082	-4.79174978966753	0.135661775449646	0.454657224971813	98.2783544552498	1.76661724072053	1.03994225122063	0.0565034166444279	0.112876007866551	0.500579509431533	-5.32361971641125	0.617521630724801	0.938547067936093	4	-1	-1	-1	1	-1	0.316651014020227	0.603663705807389
ENSG00000102974.16	CTCF	2980.66052373427	5.62169519410048	0.951968813317356	-0.071013783548861	0.0528286080793327	-1.34422969165153	-5.58573053253161	0.189098736755969	0.780539079562707	780.40635264528	5.0587666590312	0.919399936299403	-0.121235528689725	0.0964999043958896	-1.25632796683775	-5.48880391935181	0.216794997076019	0.539551096114817	892.523324683423	5.5689153176273	0.986566239306293	-0.0195121763150971	0.0441373007625429	-0.442079057350424	-6.42132776734761	0.661011303028012	0.864282834584215	1178.49057945	5.40926075223608	0.987748686782565	-0.0177840717543128	0.0236081611752943	-0.753301861261592	-5.86757238582822	0.452643699096	0.901146807472657	4	-1	-1	-1	-1	-1	0.184029257263347	0.477817296832112
ENSG00000102977.15	ACD	402.047064703105	2.70826466090579	0.878954972011307	-0.186138835457159	0.151318963607292	-1.23010910873162	-5.18938429725715	0.228354965378707	0.800531173833005	429.833668269033	4.22118534776584	0.98208344950749	-0.0260824765841566	0.0839433985826696	-0.310715041617834	-6.10098467440484	0.75774391714142	0.902618906932546	130.755196209363	2.79741472795268	1.03899802854159	0.0551929167869065	0.0745039038623894	0.740805701790462	-5.74958906115621	0.463497853390714	0.751364780975306	204.359080442816	2.87309060388089	0.908789686308021	-0.137981632840436	0.0443379364127121	-3.112044538024	-1.53438319402046	0.00228913347560428	0.354214066387829	4	-1	-1	1	-1	-1	0.00646805411675396	0.121487256053153
ENSG00000102978.13	POLR2C	1758.58571445397	4.82544757151139	0.941222185732632	-0.0873927678767684	0.0563388656144744	-1.55119857177805	-5.17780522903908	0.131494213288028	0.726642125728638	1017.3436888146	5.44284966216778	0.913340147658358	-0.130775843714646	0.0832949631467227	-1.57003303410179	-5.09888143118245	0.124837791718171	0.431803569612074	777.785739700442	5.36478880843466	1.07524398916081	0.104664066337544	0.0535990321817004	1.95272306378096	-4.66960605649809	0.0584664058095547	0.322953574024842	1018.1381163122	5.18669466727516	0.980921424915305	-0.0277905185092688	0.0257605054557733	-1.0788033083039	-5.54440299936545	0.28269215356646	0.824397719857265	4	-1	-1	1	-1	-1	0.106463239625923	0.38050969224303
ENSG00000102981.9	PARD6A	857.612328827025	3.77688835016698	1.02870168433044	0.0408246722859985	0.0753566846896175	0.541752499518112	-5.99838774702573	0.592048880665757	0.931596216081026	855.692426316554	5.21713276271076	0.888745282231748	-0.170158098460713	0.10904883580109	-1.56038436550656	-5.10428225570806	0.127099535099595	0.43509621627686	189.419349766252	3.31402309850557	0.987886980390239	-0.0175820957466733	0.0724974746092055	-0.242520113168753	-6.08722485175984	0.809719637586826	0.928337642706989	292.002412323054	3.3682204812858	0.99249041004875	-0.0108749326236588	0.0429326930227794	-0.253301897877424	-5.72241061558694	0.800438905795134	0.971672163879687	4	1	-1	-1	-1	-1	0.612286165941119	0.808119572250258
ENSG00000102984.15	ZNF821	643.085954349323	3.33036961191194	0.947729407520434	-0.0774528903560228	0.147317653675249	-0.525754303192759	-5.91393844620913	0.602980541241492	0.932931495229682	289.850861687166	3.58302228744664	0.782592893284898	-0.353666085682628	0.16834608495452	-2.10082750530357	-4.01587060369953	0.0424600426292621	0.280621415925881	197.154445789621	3.37964455563263	1.08016140720298	0.111246908659432	0.0810123085978765	1.37320995518882	-5.23364921113997	0.177971269146216	0.506665543389883	257.308185587088	3.21917762317279	0.990533449771775	-0.0137223999290569	0.0461913880166707	-0.297077020593199	-5.68663472618538	0.76688641353847	0.965433072332688	4	-1	-1	1	-1	-1	0.316920016928191	0.603663705807389
ENSG00000102996.5	MMP15	568.097807139667	3.22078453057251	1.14192302443314	0.191465403755542	0.119128930769222	1.60721163632746	-4.81890967836303	0.118637016535044	0.711496830745889	443.060481857423	4.25396510153008	0.86586695846203	-0.207782724799208	0.132895479169101	-1.56350483927913	-5.00901018213682	0.126364462264435	0.434288699317387	80.9664171984777	2.10784618095487	1.00653574910712	0.00939841333591055	0.0884176187535311	0.106295707443888	-5.8760228031292	0.915923309829572	0.970651901922527	146.213773802482	2.38263083714479	0.989164825479497	-0.0157171562195058	0.0589196873290416	-0.266755594471032	-5.51558391360008	0.790084077980673	0.970080111503071	4	1	-1	1	-1	-1	0.708896661485698	0.868267725183714
ENSG00000103005.11	USB1	859.509789996774	3.84378909218375	1.07432601760558	0.103431863537227	0.0827702358114212	1.2496263001217	-5.41138430283037	0.221238615540392	0.797641738103959	822.356175282488	5.15871694947875	0.998333134549682	-0.00240678497008312	0.0767664923445001	-0.0313520247777161	-6.26252659093268	0.975155667562281	0.99210192173517	167.494827370083	3.07506542564574	0.880661978225022	-0.183339714692262	0.168769496450766	-1.08633205969034	-5.52316096354185	0.284375308671468	0.616885556596027	286.156395910627	3.33803357509814	1.03968908178115	0.0561521560235223	0.0675968700457181	0.830691657550782	-5.45772785901062	0.407685468552845	0.881800465699865	4	1	-1	-1	1	1	0.506125871323984	0.737537540738793
ENSG00000103018.16	CYB5B	3462.28548375883	5.77817863663933	0.98848917034451	-0.0167029346747659	0.0687670059492735	-0.242891695576902	-6.45550539077025	0.809766585557406	0.971070546001987	1980.34031448481	6.40665540556596	1.08377632946127	0.116067042971256	0.0874547755226891	1.32716643862569	-5.46378549417162	0.192506257721038	0.513743693918107	1882.56607518408	6.63453071408724	1.07664653640904	0.106544690116609	0.0515679305692941	2.0661036605578	-4.60037160462092	0.0458897861192678	0.291812111368752	2458.96702885307	6.45709816459162	1.01511873397813	0.0216484829800244	0.0318116259656704	0.680521108961435	-6.05167316459294	0.497396401696376	0.912955896061431	4	-1	1	1	1	1	0.114194655867139	0.392292751678056
ENSG00000103021.9	CCDC113	2106.44223969651	5.10102380312481	1.00366412207646	0.00527654968053361	0.0704886380677158	0.0748567403936026	-6.39502173693609	0.940832920695162	0.99235613465027	632.888829513937	4.74463786496967	0.92504858665383	-0.112398952086877	0.0885901731767385	-1.26875191746876	-5.43169661364897	0.212376543183249	0.534416210468827	708.939699773455	5.22920427439443	1.03260386166083	0.0462868985135836	0.0595740624737555	0.776963943561422	-6.17276696151656	0.442130801485877	0.737640749668558	889.587565055332	5.00591806520019	1.04374479782214	0.0617690069999584	0.0390124468318393	1.58331537794104	-4.88864609930747	0.115802696778027	0.712643128983178	4	1	-1	1	1	1	0.275749948676733	0.568052728278206
ENSG00000103024.7	NME3	237.828023193215	1.93261874738806	0.940460498280374	-0.0885607467070301	0.132919082694762	-0.666275638618443	-5.5078883053836	0.510401035423154	0.911952374115369	1025.27833733614	5.47662749791121	1.05058197478177	0.0711887369724456	0.143344532007521	0.49662680519066	-6.16774067506798	0.622361445880103	0.833411762798536	121.34869091071	2.67686522334878	1.0727865686237	0.101363079807217	0.0855707948250758	1.1845522764446	-5.32636917687067	0.243765510261097	0.578556914391903	184.84203136294	2.71767947761691	1.04149608684307	0.0586574188286829	0.0591061021206346	0.992408849918136	-5.1817401733606	0.322859390344989	0.842703833593423	4	-1	1	1	1	1	0.374539231317889	0.645946774089658
ENSG00000103034.14	NDRG4	43227.3928735712	9.4083696673139	1.00912506107856	0.013104979020422	0.0664046524356451	0.197350314168461	-6.97074989001791	0.844903968417565	0.975957761736582	24701.50262077	10.0275246478757	0.809687491217375	-0.304562905243444	0.107114616820307	-2.84333655185802	-2.70051592576887	0.00719754075195711	0.153045759411053	11643.2706598046	9.27518839768631	0.994662758297089	-0.00772063395825245	0.0371434327975674	-0.207860000456342	-6.83033329106248	0.836480852850298	0.938683620620082	18819.8485649149	9.4006936161591	1.02730538389099	0.0388651109008034	0.0281121477958157	1.38250236812529	-5.63435396905798	0.169210680385789	0.756378872972522	4	1	-1	-1	1	-1	0.34619655062624	0.62756636029896
ENSG00000103035.11	PSMD7	4482.23213724265	6.21612903079249	0.958088138168012	-0.0617697138226498	0.0508332775709978	-1.21514324423361	-5.84371312627323	0.233926903609276	0.801784606157336	1481.92450482431	5.9804310206841	0.863173422855037	-0.212277650016854	0.0917909220269617	-2.31262139358947	-3.82888013337816	0.0263516781120624	0.237750695855497	1250.68478265918	6.02823691146803	1.06444745315033	0.0901047323636431	0.0750241697306033	1.20100939053629	-5.85896771741028	0.237397452515354	0.572561691361647	1625.43122191967	5.86078543655788	0.997645468712909	-0.00340087591888601	0.0235005081867047	-0.144714994751052	-6.19127967758492	0.885162167993207	0.982051302374491	4	-1	-1	1	-1	-1	0.172309470436217	0.464325736273535
ENSG00000103037.11	SETD6	608.813022399325	3.31054435305562	0.903841232811747	-0.145858721308255	0.112505612885015	-1.29645728393416	-5.23607119521952	0.204846673897271	0.788783875539198	219.912778258256	3.23925526149194	0.823564334539161	-0.280046741237757	0.10836624017055	-2.58426185864722	-3.03507393943088	0.013797761171299	0.186085126947898	310.861838726206	4.04315934766482	1.01006813330207	0.0144526120480728	0.0640940775437832	0.225490600722042	-6.24864897035345	0.822841411854927	0.934783680974666	349.244052444163	3.66070935305473	0.980375782548574	-0.0285932480026822	0.0518691604121544	-0.551257197446019	-5.68079346244746	0.58241268279436	0.934779219539281	4	-1	-1	1	-1	-1	0.0624442360635168	0.306247988385691
ENSG00000103042.9	SLC38A7	602.069934240798	3.31326948540568	1.03762268242863	0.0532819223560971	0.0947582307244619	0.562293343266722	-5.90426647571203	0.578155041988583	0.926456978951123	520.21320828896	4.49530553585894	0.918531130891431	-0.122599476847862	0.0851396042426734	-1.43998175629777	-5.20124448296804	0.15819878676587	0.472202805462158	255.142846036074	3.75224633469751	0.832662474646681	-0.264196286971845	0.0834950265281151	-3.16421585761018	-1.87108375985491	0.0031094887383138	0.1104557296102	422.445298086907	3.92510425362492	0.922217141929884	-0.116821612451997	0.0589900436602851	-1.98036151871247	-4.07864687444937	0.0497947288285873	0.616168097627732	4	1	-1	-1	-1	-1	0.00202155166348679	0.0729711810082473
ENSG00000103043.15	VAC14	1873.48467775803	4.82849037597874	1.07637905252416	0.106186219991399	0.10539201509037	1.00753572175604	-5.82607998393591	0.321852845704099	0.844332022221482	1137.54601923005	5.62886045313905	0.871811568437155	-0.197911747336559	0.0951353663194515	-2.08031728886184	-4.26823312781875	0.0444075916161681	0.285577859495737	346.387522410373	4.19952074844163	0.86839045185401	-0.203584231599665	0.0773378354940162	-2.63240146687862	-3.16659727783625	0.0123052136047075	0.176163676944947	548.025340014099	4.27209043976475	0.943915170938484	-0.083270883568704	0.0393444829898874	-2.11645641880989	-3.87696526039817	0.036230582548958	0.573504441556772	4	1	-1	-1	-1	-1	0.0018173972951242	0.0694411612878444
ENSG00000103044.11	HAS3	77.3365624579789	0.106635637974741	1.16681805969725	0.222579621168767	0.257538333658557	0.864258217434387	-5.0532592837266	0.394404259994225	0.871914377450544	12.9743500236956	-1.00222487813023	0.703242565666445	-0.507905698727186	0.380589367413638	-1.3345241412779	-4.5675742674709	0.190107655415666	0.51162908260817	18.5651007839944	-0.210155758126242	0.791220074644676	-0.337849064615775	0.261952106661496	-1.2897360090803	-4.8127195088085	0.205164562885836	0.539895581351891	27.5159119486917	-0.0911834071760231	0.987990873881796	-0.0174303792578587	0.136514406264606	-0.127681610569901	-5.12078146196559	0.89860013439351	0.983509764826381	4	1	-1	-1	-1	-1	0.476957804046076	0.71799100784346
ENSG00000103047.8	TANGO6	1788.53802149491	4.80418169039927	0.804918245497441	-0.313085836883787	0.137823901544254	-2.2716367290129	-3.95329526762957	0.0305568021500696	0.573878528534919	256.376450672552	3.44756604149237	0.934107757260691	-0.0983391082303612	0.117093300035173	-0.839835483335269	-5.66503225753991	0.406342143168394	0.703452024931081	538.42700390745	4.82295635613286	0.989879507183508	-0.0146751706732548	0.0952384261729138	-0.154088756639161	-6.39925665842604	0.878379120200424	0.955363568614115	651.354013863531	4.54162767550742	0.979491551072629	-0.0298950467826465	0.0635504582556093	-0.47041433851514	-5.89156330482009	0.638854857642905	0.942195242836115	4	-1	-1	-1	-1	-1	0.13950630287755	0.425850193686665
ENSG00000103051.19	COG4	1130.08352200484	4.25905830327839	1.03370368238286	0.0478226873712987	0.0984970026772711	0.485524290804985	-6.12174357204205	0.63088332301623	0.936186031285392	776.570022028193	5.06209667481984	0.982237605402998	-0.0258560370763447	0.108284930536452	-0.238777796210901	-6.22976893651227	0.812582632437811	0.928765725450696	647.633051221504	5.09773386200982	0.922043069513219	-0.117093952994255	0.0573968702047455	-2.04007557514126	-4.4812791955488	0.0485460815394693	0.298287042308511	849.351361594389	4.91882979413949	1.03605513382547	0.0511007782948857	0.0423593907366465	1.20636244776478	-5.36445130918755	0.229889574384168	0.794033505438027	4	1	-1	-1	1	1	0.567013399350051	0.778623122433325
ENSG00000103056.12	SMPD3	1434.12744725276	4.52051925208764	1.04824741157291	0.0679792677559361	0.136561121858326	0.497793711935527	-6.17190473527452	0.622312059118179	0.935612048835522	979.132337021417	5.36003719064514	0.94097620665993	-0.0877698511765981	0.132617845699517	-0.66182534268778	-6.05608129576448	0.512144184289418	0.775711044680464	340.147058874895	4.16127275925814	0.91925329143985	-0.121465657796079	0.102858887331535	-1.18089608926616	-5.62096751614881	0.245197076587926	0.580144623654795	560.2203825387	4.31416411844605	0.916918082485319	-0.125135245768481	0.0517007886007375	-2.42037402436636	-3.26408836668382	0.0168999262113563	0.497325316222482	4	1	-1	-1	-1	-1	0.0306346570666456	0.226358580046119
ENSG00000103061.13	SLC7A6OS	460.087116624915	2.90448590865579	1.03252427744397	0.046175703713727	0.144749214154968	0.319004866335865	-5.90241932704884	0.751965835221639	0.961291917888145	243.375735400694	3.37543087475975	0.939546736931564	-0.0899631658526602	0.131014413134662	-0.68666617435589	-5.77651649138978	0.496532558460006	0.766057240589792	265.832602502475	3.82421547470147	0.938308956387741	-0.0918650586522559	0.0666127297176378	-1.379091639716	-5.3194095756856	0.17616572856968	0.504103392022764	352.052321580924	3.65757936050734	1.00653858595648	0.00940247946345238	0.0474460861486321	0.198171866779436	-5.7994077107334	0.843223129764391	0.977382046855388	4	1	-1	-1	1	-1	0.769149450162666	0.906702312678963
ENSG00000103064.15	SLC7A6	1142.40733671429	4.05188237788116	1.05936099798848	0.0831942996792352	0.236499394190871	0.351773838422993	-6.12025535611337	0.727502857152948	0.955146115647539	266.752218261933	3.47357151629329	1.00369652671102	0.00532312826182638	0.167914961942416	0.0317013338195071	-6.0075358211028	0.974878958738954	0.992092607149818	535.075342238713	4.8263772967242	0.931325978009278	-0.102641873887283	0.078340778851585	-1.31019726114462	-5.57939596234928	0.198223777994519	0.531711019708175	670.89933815582	4.5969479919227	0.984550162449788	-0.0224633821338927	0.0534994838824099	-0.419880352178098	-5.92471270799132	0.675272635153271	0.949040880055309	4	1	1	-1	-1	-1	0.681714827071455	0.852323769485667
ENSG00000103066.13	PLA2G15	553.785341303444	3.17843710626723	1.10143215558243	0.139380632742643	0.119880785595157	1.16266032167438	-5.38825556640865	0.254266651723436	0.813005615749594	507.208500753552	4.41667327607196	1.03685361595033	0.0522122273722987	0.109713932539596	0.47589422932639	-6.04878404350492	0.636920388882227	0.840308502711839	237.074223633172	3.63162524939737	1.13163558098471	0.178409443903347	0.091429519384156	1.95133306075613	-4.40236888665041	0.0586375013721264	0.323112155953526	326.770003775822	3.54646417556057	0.975197988381544	-0.0362329448879777	0.0532227379082016	-0.680779424584887	-5.57986366195416	0.497233454389451	0.912955896061431	4	1	1	1	-1	1	0.349365328508941	0.629227025035639
ENSG00000103089.9	FA2H	333.459145407235	2.24243331369704	1.0621676060012	0.0870114358857995	0.201391968228706	0.432050178818387	-5.65147574493097	0.66883981625602	0.94433369919837	321.105928205185	3.58292207538373	0.696427591652022	-0.521954732864759	0.298120550059205	-1.75081769023002	-4.63230399661763	0.0881841146810671	0.374070994943835	113.081317039708	2.55194174415751	0.930571419343481	-0.103811216630174	0.133722900041844	-0.776315923433387	-5.67991179142945	0.44250850417792	0.738013922613823	302.126469803994	3.12296950606379	1.02968964787587	0.0422095695061901	0.131035474236818	0.322123224661328	-5.67711400104984	0.747881732790208	0.960700685991409	4	1	-1	-1	1	-1	0.600204245963322	0.799609236071248
ENSG00000103091.15	WDR59	1423.8893465245	4.52365977442009	1.06021076208218	0.0843510904354442	0.0947040888121271	0.890680555543689	-5.87527565190484	0.380291837488571	0.865011471933868	492.101896993675	4.38971199589396	0.956560718303232	-0.0640715474192308	0.138751484741857	-0.461771976987733	-6.07487133815191	0.646922052417073	0.846250203049856	550.733216388555	4.87039651873787	0.999144660605046	-0.00123452194630185	0.0590177336719719	-0.0209178135026919	-6.42218217696833	0.983423879323978	0.994790188197868	742.504918291338	4.73947556376615	1.04869830269921	0.0685996924025977	0.0418705530402872	1.63837559863592	-4.77319941492812	0.103784680681017	0.695684356664991	4	1	-1	-1	1	1	0.221676896271379	0.519420709132201
ENSG00000103111.14	MON1B	3663.61121790522	5.86034784172388	1.03478888923695	0.0493364686745133	0.0607810499469395	0.811708068840255	-6.16573872317361	0.423446567145819	0.883493172831441	992.800565339634	5.4153862771149	1.11568640780038	0.157931577805889	0.0847077554299072	1.86442878818307	-4.63602553275479	0.0701314048685071	0.340690690487571	694.372691728177	5.20737199250496	0.895256524361793	-0.15962696737328	0.0552346895589223	-2.88997672745126	-2.70884637890334	0.00641599219146014	0.137471225548719	1078.40470400131	5.23671459421716	1.02037493133562	0.0290993602250688	0.0428915451249721	0.678440474463735	-5.88951282052174	0.498709929006445	0.912955896061431	4	1	1	-1	1	1	0.240811769402084	0.537068311139557
ENSG00000103121.8	CMC2	1405.94585373525	4.46285051627939	1.11211562426553	0.153306789754509	0.0806143397055423	1.90173101106439	-4.56841371830092	0.0669907841555306	0.662366328050148	688.632559216837	4.90268045401493	1.00266612243561	0.00384128322292667	0.0730557780696777	0.0525801425215539	-6.23291238246154	0.958346536559644	0.986422040729278	804.081225255886	5.40588997219155	1.02684807454908	0.0382227461077474	0.0563553808609626	0.67824483702894	-6.26272212035618	0.501846352252405	0.775308046188329	920.528383147361	5.01897858802828	0.996221095545817	-0.00546213366897211	0.0393539704062106	-0.138794983392835	-6.06027760712031	0.88982899578127	0.982064343004091	4	1	1	1	-1	1	0.420436746617024	0.680012651875871
ENSG00000103126.15	AXIN1	811.395936304737	3.73579292257229	1.03035345343241	0.0431393257982508	0.109176319596311	0.395134457341687	-6.06466763405625	0.695580251950034	0.948658836256608	480.069739347135	4.3904051666944	1.09798968978208	0.134864507375806	0.0731983805894322	1.84245206369055	-4.58113491122394	0.0733546150783236	0.347477837770501	271.598616978555	3.84482648652224	0.946705710370633	-0.0790120706427394	0.0779672284509405	-1.01340104313771	-5.7331604269932	0.317465348926076	0.645099489761438	357.349751447528	3.68651096557838	1.01437043989573	0.020584609149491	0.0440319040274144	0.467493050872271	-5.7234894221543	0.640937366002476	0.942783345638823	4	1	1	-1	1	1	0.377475946759942	0.648075470355941
ENSG00000103145.10	HCFC1R1	1002.54140847486	4.00172921468165	1.05536348694041	0.077739975699531	0.140872303512253	0.551847125100565	-6.06196420295429	0.585200726444298	0.929255398410055	2002.34877893047	6.43836811921583	0.896127144011524	-0.15822465610715	0.115144099473577	-1.37414471805791	-5.40481284217755	0.177583589283727	0.49473195733664	241.018687887159	3.67855395003302	1.01811988377459	0.0259074489812943	0.0611260108781896	0.423836736752247	-6.11115756083037	0.674144564889478	0.870709590739249	534.821624560382	4.24933509003213	1.0028240778141	0.00406854081976712	0.0340947482275667	0.119330425689361	-5.92440488066394	0.905199556071996	0.983697633174678	4	1	-1	1	1	-1	1	1
ENSG00000103148.15	NPRL3	1227.13548490213	4.33350745742302	0.94428722186971	-0.0827023470151773	0.0982997989221667	-0.841327733342167	-5.90026375183386	0.406918140866983	0.876833098017718	1030.92228855157	5.48108427581585	1.08643276450297	0.119598893967356	0.103857861184699	1.15156322885047	-5.64022875752136	0.256815726805488	0.581411662525832	179.720005587126	3.19412820414178	0.798748798255049	-0.324186239410247	0.144357150591414	-2.2457234579797	-3.81788327078083	0.0307954287726299	0.25233061953775	323.136362106109	3.51971625564318	0.943474963263302	-0.0839438609568486	0.0522405239496845	-1.60687249304197	-4.62382990566575	0.110531853874936	0.706634029282001	4	-1	1	-1	-1	-1	0.0378740612465577	0.246735074668542
ENSG00000103150.6	MLYCD	1419.92074037413	4.52367525136464	0.902709853113171	-0.14766574033651	0.070388207243023	-2.09787613749954	-4.24004733928048	0.044571447140857	0.616998216604123	228.960559815192	3.29036655086843	0.880432732200309	-0.183715313009498	0.129415134202675	-1.4195813661313	-5.04893425243513	0.164018795503896	0.478752127021506	350.652624369308	4.21871755038762	0.943179878988634	-0.084395153491812	0.074726521755843	-1.1293868831144	-5.69017926024741	0.266020639498778	0.599843109830578	466.971944128546	4.07323978412016	1.00073482561831	0.00105973996108669	0.0418996777534101	0.0252923176956997	-5.90164258112944	0.979860956805814	0.996258056021988	4	-1	-1	-1	1	-1	0.0956025820431879	0.364465027603116
ENSG00000103152.11	MPG	605.081371313503	3.27224372218828	0.920312976031783	-0.119803524822861	0.0892100058864723	-1.34293820107267	-5.20090246568041	0.189511777968343	0.780539079562707	945.122686952562	5.36498406598769	0.945847313423501	-0.0803207844151887	0.0985375813802613	-0.815128434147646	-5.95499989312355	0.420164081795394	0.712558969126692	167.744652859652	3.1363919325349	1.09825296990913	0.135210400789539	0.0831961422072357	1.62520036629511	-4.84009211129388	0.112628842519429	0.421984488424667	240.887066742255	3.11008772883675	1.03778306598385	0.0535049000175915	0.0421441953717701	1.26956748243985	-4.97659024044538	0.206528481568792	0.781004071427611	4	-1	-1	1	1	1	0.265307363920881	0.559981873564573
ENSG00000103154.9	NECAB2	1671.14095179796	4.69489680167668	0.822019731582895	-0.282755070426713	0.0768822815270426	-3.67776638271663	-0.786456226382523	0.000932544720098149	0.337290594301999	2702.22607586016	6.85548835985929	1.0940320106753	0.129654951080091	0.145650987227001	0.89017557346192	-5.93668770166926	0.379067301475858	0.684337696074387	364.975546442308	4.26153409917892	0.94206204797228	-0.0861060102574884	0.0925205072241115	-0.930669457409206	-5.88904448730346	0.358071470659714	0.677690019974483	545.328261585862	4.24782105012279	0.950166787225521	-0.0737473161984545	0.0800118873798351	-0.921704494337932	-5.53730608695384	0.358406475371362	0.859155080470781	4	-1	1	-1	-1	-1	0.00903338333421937	0.139860237945369
ENSG00000103160.12	HSDL1	1329.61301428954	4.45625906630018	0.924818468437315	-0.112757886433628	0.0910591933926219	-1.2382921727348	-5.52671868863964	0.225350652665544	0.799477637795912	1022.89972446743	5.43213509992798	0.918417499799012	-0.122777963073327	0.0980446875693632	-1.2522653304032	-5.51571277788781	0.218254666855101	0.541340315428006	1173.60529747986	5.94992887416535	1.05238882581595	0.0736678352721815	0.0593473933793674	1.24129858242085	-5.80536763731981	0.222325831057528	0.559105489211739	1455.12581287344	5.70727490851894	0.987810746539682	-0.0176934307922134	0.0275300934279103	-0.642694178955295	-5.97993777144757	0.521565315019656	0.91787194061339	4	-1	-1	1	-1	-1	0.323112130015616	0.608328579770853
ENSG00000103168.16	TAF1C	712.117605322579	3.58684277664954	1.05369427378524	0.075456334076414	0.138912651418801	0.543192670399218	-5.97289315918319	0.591069511950303	0.931421924108002	497.867624012943	4.43005048738941	1.05400571054575	0.0758826834397481	0.12327395015472	0.615561384578885	-6.00191053528143	0.5419154275091	0.793368316155064	308.420205498096	4.02310799472498	0.878152005378351	-0.187457407490521	0.102060352257869	-1.8367309473603	-4.67625517027654	0.07431210066557	0.354310987805683	482.628751221728	4.10307400445893	1.00034394226547	0.000496118487577682	0.0614933950498361	0.00806783374337378	-5.90988005058701	0.993575356147363	0.99816173274938	4	1	1	-1	1	-1	0.694463494021017	0.859776671094615
ENSG00000103174.13	NAGPA	985.256828543261	3.9994927881379	0.913767683649038	-0.130100673859596	0.0825270547975371	-1.57646088520632	-5.02089014319142	0.125561193781117	0.718602452289821	825.654468390287	5.12718709616249	0.852927151322902	-0.229505568951412	0.124362791563999	-1.84545205254021	-4.64877957747636	0.072907321801285	0.346836128996805	459.87818773304	4.61293935455695	0.947428201343869	-0.0779114787698223	0.0618070914042973	-1.26055889380365	-5.60343822290309	0.215377841164379	0.551383438372507	614.145289721822	4.47587871736925	0.923390280248888	-0.114987548454739	0.054020951233932	-2.12857318925759	-3.8765817355705	0.0351942807438518	0.569995150634655	4	-1	-1	-1	-1	-1	0.00379895079272622	0.0949660548433801
ENSG00000103175.11	WFDC1	558.870443084559	3.01753652531875	1.1811008156289	0.240132114608249	0.184260202568427	1.30322289491174	-5.18212389438747	0.202557283038501	0.788168336513278	369.374165940951	3.98843421867186	1.17901714363218	0.237584696140675	0.163342353306052	1.45451985557914	-5.10756683768176	0.154151432277854	0.467521027177357	130.076847710566	2.77391027856536	0.878307870521265	-0.187201363077089	0.0909324949780828	-2.05868499618547	-4.08402508815429	0.046633603137781	0.293917239999711	165.716240960174	2.55660106406258	1.03982939434411	0.0563468436316282	0.0748265200529307	0.7530330635685	-5.33669127129207	0.45280463731665	0.901146807472657	4	1	1	-1	1	1	0.229876035009683	0.526561266426329
ENSG00000103184.12	SEC14L5	3886.30357160961	5.94453137890222	0.99881525598265	-0.00171023761560803	0.082925701665238	-0.020623734032569	-6.50853490891471	0.983684370980066	0.997823293523701	937.118711617424	5.29481847490908	0.857395012827062	-0.221968069370676	0.129761643040932	-1.7105830672987	-4.87583389693742	0.0954497673222254	0.388257346022322	1253.36368456186	6.05696400880341	0.95260229520783	-0.070054070139904	0.0718544521267517	-0.974944044056285	-6.11167848893662	0.335934084163239	0.661813606858345	1684.81833319881	5.89332043432885	0.981229053987977	-0.0273381424596385	0.0477229456837012	-0.572851111095082	-6.05161532378403	0.567744492817218	0.930325151019828	4	-1	-1	-1	-1	-1	0.240478277679646	0.536789382448913
ENSG00000103187.8	COTL1	1693.86511225523	4.80855621589783	1.04713651399681	0.0664495370420773	0.0923153555177659	0.719810227338497	-6.08627371715104	0.477294131009565	0.898389110189288	1339.09290961228	5.85212906354754	1.08319610430657	0.115294455410614	0.121529731994138	0.948693406286578	-5.86246783249951	0.348872190845985	0.661423838137987	283.347151721487	3.91412495063363	1.06427482684699	0.089870744948152	0.0501718635746626	1.79125785938591	-4.73102275202486	0.0814541876984764	0.368549963571848	458.774231813863	4.02416397920998	1.01824483229532	0.0260844925236676	0.048573705799713	0.537008492438758	-5.75562061416956	0.592188468531122	0.935552050573264	4	1	1	1	1	1	0.165580064385903	0.457018337977007
ENSG00000103194.15	USP10	2622.19310408314	5.35855002693429	0.9615617001145	-0.0565486615621538	0.12566058029454	-0.450011144541967	-6.32658733209116	0.655984853737571	0.942065137673148	1012.66494488362	5.42631610541	0.82556535974256	-0.276545657527452	0.0973492527737943	-2.84075788614473	-2.66981500703617	0.00724540543845273	0.153210135833948	1129.83106639675	5.91132766571207	1.01366419753254	0.0195798014628517	0.0485725030142876	0.403104642498911	-6.48121448240419	0.689196596340876	0.878390510293576	1513.75854675047	5.77333702224004	1.01987298271529	0.0283894868856974	0.0306754605762416	0.925478749215106	-5.77982532118665	0.356448199586981	0.859155080470781	4	-1	-1	1	1	-1	0.267705430615748	0.562503266546294
ENSG00000103196.12	CRISPLD2	346.333411696691	2.41442810981161	0.876989477708427	-0.189368561851265	0.236331074459293	-0.801285071311615	-5.55972434344186	0.429359807939165	0.885715549424286	214.438005642723	2.8817632839661	1.227841175925	0.296123956860957	0.411166092707299	0.720205197153165	-5.66713997800101	0.475879954144654	0.752102074905979	186.256292983203	2.97804666546902	1.95580190930382	0.967760256314086	0.311096398109032	3.11080508227199	-1.90165713627417	0.00358892066613361	0.115025206925598	193.617663427057	2.5802089684532	0.882179958453854	-0.180855109528269	0.132599426218868	-1.36392075505478	-4.80427226886245	0.174971994201197	0.759290152924047	4	-1	1	1	-1	1	0.202524023159891	0.498804360550508
ENSG00000103197.18	TSC2	6518.32513062171	6.62199474500899	0.936010278152168	-0.0954037230298048	0.106543429865846	-0.895444450680179	-6.20846896691905	0.377782512428856	0.864864095385916	2220.28529257592	6.58824451703571	0.993426622796508	-0.0095146848729946	0.127170524066952	-0.0748183192827404	-6.32051258771586	0.940758385364837	0.98030318260512	1023.20801347039	5.74015339043292	0.914848730241634	-0.128394880640247	0.112160975178251	-1.14473755632204	-5.9020628211176	0.259686239718746	0.594105659638249	1875.10646331236	6.06190677382647	1.0078260313038	0.0112466255083007	0.0490746511310797	0.229173824960276	-6.20326155322069	0.819097427017094	0.975325659164887	4	-1	-1	-1	1	-1	0.739905553837624	0.888945110778305
ENSG00000103199.13	ZNF500	515.435757422571	3.05869799569694	1.13187817766475	0.178718691441371	0.139469461338762	1.28141809487079	-5.20169344529849	0.210006509742661	0.791472657271435	391.154570317266	4.05371246100208	0.986707509627103	-0.0193056058970636	0.12754355474157	-0.151364809740335	-6.12360289239085	0.880502195066116	0.956521292892017	223.834655591371	3.55822078520528	1.0254915864844	0.0363156554579097	0.0813936306976445	0.446173185133032	-6.0750043683662	0.658078484273949	0.863106062945633	278.996678666541	3.32943203546965	0.960736174192754	-0.0577877850534324	0.0555999425648838	-1.03934972569433	-5.26352715272221	0.300589837529962	0.834334006686638	4	1	-1	1	-1	-1	0.804225647500475	0.929888796655422
ENSG00000103202.13	NME4	873.075041078318	3.82379048034638	0.996233395636909	-0.00544432118642871	0.0788334465626047	-0.069061057505651	-6.13916514497939	0.945406013378299	0.993225100370248	620.28755387212	4.74309504796559	1.17864632173694	0.237130871477744	0.164746385502363	1.43936919013221	-5.23027468078759	0.158371144518832	0.472403419757149	144.258390717758	2.94113171304433	0.971247662798501	-0.0420888730509977	0.0722626266854702	-0.582443165734805	-5.88432224463081	0.563809219774348	0.811942795081235	236.407787122231	3.09291106135485	1.03299446626811	0.0468325257335262	0.0421337031652867	1.11152170863801	-5.14346946327931	0.268414953525949	0.815236036144262	4	-1	1	-1	1	1	0.316276245901496	0.603488300549069
ENSG00000103222.19	ABCC1	1313.08978455353	4.38732097368551	1.06066710946327	0.0849719372296978	0.0932816302238855	0.910918227155297	-5.84553894024673	0.369706098124637	0.861188682373359	275.0576736682	3.54939969604369	0.902055364594231	-0.148712111767787	0.101732515118317	-1.46179529322392	-5.01745573926161	0.152156941515887	0.465946858635864	311.090633511046	4.03148842334133	0.934588242321612	-0.097597207535926	0.105749932555195	-0.922905624407714	-5.86395438036586	0.362049810528083	0.680234122383846	448.183491835528	4.00158111706564	1.04455081419731	0.0628826768064612	0.0500958475061546	1.25524728968276	-5.16811587532645	0.211662286796033	0.786037720326354	4	1	-1	-1	1	1	0.459682013386953	0.70679883347456
ENSG00000103226.18	NOMO3	2424.92871123485	5.24639622779662	1.05929374111065	0.083102702721636	0.264827066192763	0.313799884265405	-6.34706203203746	0.75587650457787	0.962257321996135	540.814988895152	4.43129484457005	0.972531527143483	-0.0401830753116108	0.25366768988298	-0.158408330718618	-6.1550822532766	0.874988069192577	0.954329027879101	1466.73017972389	6.2397284253501	0.88516686966536	-0.175978640431626	0.139726551430324	-1.25945025215469	-5.81743238821342	0.215773306580487	0.551660133137861	1729.08616326795	5.8791208022635	0.950881044395432	-0.0726632242484272	0.103193870030012	-0.704142835492985	-5.97751226702517	0.482615329306727	0.909239649970896	4	1	-1	-1	-1	-1	0.518153252664648	0.745689811235011
ENSG00000103227.18	LMF1	764.938067758119	3.65264673266142	1.04014528937912	0.0567850606998641	0.112358310355244	0.50539261867081	-5.99297357304044	0.617030326374397	0.935230924118051	610.851504450443	4.70940312787423	1.05114765668903	0.0719653416220719	0.140551419572111	0.512021449809333	-6.09415765600122	0.611649077333329	0.828516544776767	149.120603585771	2.96865594490873	1.11048229505221	0.151186391494539	0.107319264662559	1.4087535166208	-5.11094580176648	0.16727613518821	0.492948109568381	251.909116877346	3.1796535698141	1.07365354281053	0.102528525254576	0.0563131054371293	1.82068675592831	-4.25137397214935	0.0709765055158083	0.665370603179085	4	1	1	1	1	1	0.0602700902510604	0.301020942809595
ENSG00000103241.7	FOXF1	97.7171788611469	0.267567178848009	1.30969352901649	0.389229257644122	0.282732393306812	1.37667019011063	-4.66230271082494	0.17895110735264	0.771391182900155	112.315627627242	1.99369764128765	1.52854842942406	0.612162262256338	0.365203480067833	1.67622242302465	-4.50783991736732	0.102043351986248	0.397342719690695	30.9948427876858	0.522717725331873	1.8622223800707	0.897025364770193	0.261320096388032	3.43266888834377	-1.1618022220894	0.00148919273248767	0.0880073613106328	29.229923805161	-0.116524469888036	1.43488153212643	0.520931628838916	0.178880120343444	2.91218290684702	-2.44463565888371	0.00423186425733873	0.365803901077209	4	1	1	1	1	1	2.09625480892571E-05	0.0103911310248692
ENSG00000103245.14	CIAO3	701.969847668437	3.48175523324073	0.933014425558206	-0.100028707786322	0.131139493930952	-0.762765699240762	-5.79934254980483	0.451646612148567	0.893258890924518	859.412981179238	5.22733313202161	0.956570292539313	-0.0640571075268904	0.0771175982389488	-0.830641889655452	-5.93319836152692	0.41145204668281	0.706195024007477	298.737750055696	3.9911893292918	1.01041533429089	0.0149484390694057	0.0617470447455801	0.242091571037912	-6.23785619100143	0.81004917787169	0.928377370342319	454.065504638602	4.04075695007369	0.950602611358573	-0.073085730077654	0.0434562153440824	-1.68182455602651	-4.59307045390883	0.0950266143500353	0.692017549225038	4	-1	-1	1	-1	-1	0.143411332195951	0.431422624127881
ENSG00000103248.18	MTHFSD	306.425984291476	2.22319273646333	1.06571228054533	0.0918179939523708	0.16081101042861	0.570968329268301	-5.64730706392133	0.572336059950438	0.926456978951123	167.606200527121	2.85933096645204	1.10551066985168	0.144712949412679	0.124018296944379	1.16686773627912	-5.2781669599544	0.250656729513668	0.575819140593428	158.182635475288	3.0673260702575	0.943083293149974	-0.0845428994825458	0.0853485005003605	-0.990561040755352	-5.60685823589121	0.328348943236998	0.655196238672059	194.778576223037	2.8080678984232	1.00937855380092	0.0134673392289134	0.059672404041087	0.225687894518889	-5.61004057381526	0.82180199884441	0.975751567029242	4	1	1	-1	1	1	0.741525352223274	0.890220209604167
ENSG00000103249.18	CLCN7	1993.71209968592	5.00222018009972	1.12921109088631	0.175315203833034	0.083154994304419	2.1082943399795	-4.30067112266524	0.043592514235465	0.612528563473162	2389.67626400594	6.69435981201596	1.05705072106845	0.0800446040415948	0.0787963067740263	1.01584207837492	-5.81846360232847	0.316237276868118	0.634419133455641	539.082138816686	4.81994999762296	0.984878690198757	-0.0219820594824138	0.108486805089263	-0.202624268124837	-6.39890436409449	0.840541417843477	0.940589648804878	943.037200491228	5.08777484526784	0.999912487132391	-0.000126259904877317	0.0408576745648391	-0.00309023717629717	-6.09067587463946	0.997539133909217	0.999016135893877	4	1	1	-1	-1	1	0.262060144354686	0.557030545425952
ENSG00000103253.18	HAGHL	808.118066627224	3.58242101908268	1.12672203429546	0.172131642213059	0.125071014470568	1.37627125630747	-5.18157196174557	0.17907326026927	0.771391182900155	962.164467461583	5.37697848604117	0.856120292664449	-0.224114572282531	0.131583299603633	-1.70321441214522	-4.90228519750838	0.0968330631557633	0.38933727242566	120.630123694596	2.66658424020417	1.11675708330419	0.159315405315377	0.0956213498114361	1.66610705276117	-4.69524657712192	0.104157181620076	0.408250219016376	199.125982545163	2.78652270652626	1.06649211332653	0.0928732970364087	0.0953450060589575	0.974076156426899	-5.20896653963709	0.331845100319221	0.848839827425991	4	1	-1	1	1	1	0.131965049474847	0.41669026933943
ENSG00000103254.10	FAM173A	863.178560196559	3.71913510618506	1.01842569622502	0.0263407259119151	0.103872673790011	0.253586674443034	-6.09398358453275	0.801570115030853	0.969238257661794	1447.43114145883	5.9688170489758	0.865018129437752	-0.2091977251717	0.138586263602815	-1.50951270157088	-5.21264812317202	0.139578103420235	0.450148623034016	121.77032120568	2.65178425877453	1.28156555236555	0.357907274691892	0.122685054799432	2.91728503750522	-2.31343047220399	0.00597769568555415	0.13501153149561	188.276827995588	2.73098759797134	1.00834808486997	0.0119937475964052	0.0573926653878311	0.208977009786136	-5.59187959547418	0.834796424950007	0.976997987693998	4	1	-1	1	1	1	0.129477895987813	0.414015793856446
ENSG00000103257.9	SLC7A5	1807.53572656356	4.90673052536719	0.991310063503665	-0.0125917184907613	0.0995584566390057	-0.126475629653624	-6.33892869789082	0.900211679174488	0.985885593049873	3123.02959970763	7.04597831943864	1.20114961719216	0.264415866728108	0.139650731618568	1.89340838865287	-4.62937358028633	0.0660666020884501	0.334544573213964	616.817979459038	5.01906452201702	1.02981367734212	0.0423833363497876	0.100958075792931	0.419811253502073	-6.36140850487076	0.67705680613334	0.872358158667641	1046.72603210685	5.19570417508959	0.98451356300335	-0.0225170135519109	0.0614908178468254	-0.366184974283496	-6.04289397265667	0.714828014226771	0.955554732653712	4	-1	1	1	-1	1	0.598328705938198	0.798274716671927
ENSG00000103260.9	METRN	2136.04573378966	5.04431022669422	1.14537218438272	0.195816472832342	0.079139050845656	2.47433436135393	-3.57434020313608	0.0193186283650792	0.542998987010334	4628.85840635592	7.60285278334646	1.15058538485769	0.202368049828752	0.216374077517626	0.935269382314371	-5.90378520274785	0.355654728504844	0.666442245106	274.231485491594	3.81750848162684	1.30335582691374	0.382231005351276	0.11717849661388	3.26195519141008	-1.63113754848298	0.00238529868627607	0.10019782762137	449.389839619207	3.95549744922131	1.07665627646867	0.106557741635086	0.0810613598539978	1.3145318784068	-5.07132618469785	0.191003922914013	0.772499517966853	4	1	1	1	1	1	0.00059102449238753	0.0435663050391912
ENSG00000103264.18	FBXO31	3253.61548975999	5.68836895947987	1.10651864466499	0.146027760528083	0.0764565934951455	1.90994332669758	-4.74215533667124	0.0658850161616851	0.65858792907108	2263.30377533956	6.59482877592869	0.953083121661377	-0.0693260528620889	0.0877947750182562	-0.789637570660363	-6.01423687239478	0.434721802365818	0.723881833044685	929.248879571086	5.62681557721842	1.03957193508284	0.0559895915744008	0.0442514174021469	1.26526097606275	-5.74298468428462	0.213706594542714	0.549454086288473	1323.96567364573	5.58105671029951	0.987886552387433	-0.0175827207955613	0.0305993735786418	-0.574610481824829	-6.00460122133902	0.566557321804422	0.929562901688506	4	1	-1	1	-1	1	0.432393421867173	0.688306465569824
ENSG00000103266.11	STUB1	5625.9478694052	6.53227442594531	0.972142199533235	-0.0407607362450468	0.0468762688304308	-0.869538836217826	-6.23416453836389	0.39155748644086	0.870439056080706	5226.82903145523	7.8250766615875	0.8556278693637	-0.224944620404521	0.09876649195152	-2.27753984129492	-3.92285834670981	0.0285674181958841	0.243937539182508	815.463376260234	5.43393441899139	0.976066338700486	-0.0349488904785324	0.04506675173492	-0.775491668094912	-6.20017758482852	0.442989204214227	0.738357858194457	1229.23555982859	5.45744298831516	0.975322381430655	-0.036048931187742	0.0261686103099609	-1.37756383547889	-5.23696988206092	0.17072766254262	0.756964425928797	4	-1	-1	-1	-1	-1	0.0281392493846862	0.219457754805364
ENSG00000103269.13	RHBDL1	492.457893412763	2.95872896570709	1.04616575934849	0.0651114569804583	0.0840794685950913	0.774403764300904	-5.69176084984743	0.444841376345284	0.892159196660236	671.95446900653	4.86585553412133	1.04770953580511	0.067238803386349	0.128600391793107	0.522850688468531	-6.10186815053986	0.604164813472785	0.824599666976527	138.285853092693	2.8701097368734	1.11408538435562	0.155859806166148	0.0743001296562432	2.0977057090916	-4.01872188954531	0.042836612819724	0.284068149538191	177.710848974805	2.68561379966516	1.0310418421699	0.0441028819456983	0.0509569013153004	0.865493795880713	-5.28385539411573	0.388377511907488	0.871542041179767	4	1	1	1	1	1	0.0981146285913682	0.368167999520037
ENSG00000103274.11	NUBP1	292.657383560322	2.21679430916621	0.987836963159357	-0.0176551419950657	0.162960956567741	-0.108339705208632	-5.79459112577705	0.914458179343892	0.986978823329178	155.796214997228	2.76051024335343	1.06052822572079	0.0847830183842731	0.110686534277654	0.765974099176305	-5.61563838971344	0.448503541277813	0.734441131051863	74.9139548070475	1.98826354386135	0.977565824092184	-0.0327342457726366	0.0869652726749249	-0.376405946486211	-5.78807357897794	0.708770047309208	0.886631284396609	121.668660253893	2.11719422128744	1.00115160679859	0.00166046150140294	0.0498043750521684	0.033339671457852	-5.48517000568728	0.973455343640447	0.995265358357348	4	-1	1	-1	1	1	1	1
ENSG00000103275.20	UBE2I	2027.37047876085	5.04709557683522	0.937387205841255	-0.0932829909124748	0.0652322321331067	-1.43001378095004	-5.38000132384471	0.163196900933899	0.757756599221868	1893.13013697491	6.36103728452628	0.998637414544265	-0.00196713577964103	0.0590531192196353	-0.0333112933852773	-6.31730977402004	0.973603653576828	0.99178916926951	699.497948722117	5.216270041946	1.00396360263641	0.00570696724905992	0.0452396473805509	0.126149684613002	-6.46328783857825	0.900298045569405	0.966338022970001	853.978653982553	4.92613811161649	1.01024909540231	0.0147110597033209	0.0370382993529934	0.397185074917105	-5.98433176664124	0.691888582791085	0.952526982289615	4	-1	-1	1	1	-1	0.957986914157333	1
ENSG00000103313.12	MEFV	35.1063215769272	-1.08571648333163	0.96623808294381	-0.0495493791579136	0.318395207633748	-0.155622251748558	-5.11503722042111	0.877388490389624	0.983037137401621	15.7306954221304	-0.586898116928923	0.929961942172713	-0.104756418410955	0.211841768006232	-0.494503135037435	-5.1489251827228	0.623845828142219	0.833456735314288	17.2829401054208	-0.19144372148523	0.726343468983872	-0.461276172256217	0.208926551358579	-2.2078389235676	-3.55149375981142	0.0335488591868	0.259694404784275	22.5866667650961	-0.346268177771346	0.93769823975208	-0.0928043704998792	0.138356667633542	-0.670761822232414	-4.9478967350845	0.503573649154673	0.914838499500798	4	-1	-1	-1	-1	-1	0.154594079087806	0.444391418681151
ENSG00000103316.11	CRYM	3099.78243985173	5.62430241272204	0.895421026845501	-0.159361897966488	0.0555973466944715	-2.86635797284072	-2.83754107214449	0.00757739391015271	0.450647487388534	4077.28357412692	7.41070118388204	0.75514261269596	-0.40517896409225	0.134254673552649	-3.01798777927352	-2.29107851119967	0.00456399029580908	0.134245975745576	1703.02915515606	6.47077668045988	1.00356499594622	0.00513405595586518	0.0851751250914061	0.0602764709808825	-6.61787031218271	0.952260603312891	0.984358123110106	2531.74413437739	6.47747435838196	0.995727488091826	-0.00617713710474815	0.049147199671787	-0.125686451028748	-6.2680878654826	0.900176157627039	0.983509764826381	4	-1	-1	1	-1	-1	0.00501184379362362	0.107701252929888
ENSG00000103319.12	EEF2K	1646.23599437106	4.79260620620201	0.992681798353085	-0.010596755287471	0.0872672126861441	-0.121428827176848	-6.32606627073928	0.904172962941935	0.985885593049873	552.267921010345	4.57502308231863	1.27239943711523	0.347551638769973	0.111072718740569	3.12904593234765	-1.93543854132103	0.00339407386524905	0.123365145794605	559.486295492643	4.87638244041224	1.06424930958413	0.0898361541930328	0.10469796913351	0.858050590059435	-6.06457037133451	0.396401768547679	0.706538032919724	697.597946431948	4.64148316410866	0.995248113422611	-0.00687186331921592	0.0624517146684635	-0.110034822193377	-6.01050040477909	0.912553070111683	0.985445464802977	4	-1	1	1	-1	1	0.0740157276782309	0.327881400404843
ENSG00000103326.12	CAPN15	1256.4852705748	4.38051389339964	1.01850318755397	0.0264504954349797	0.103566274888284	0.255396802323069	-6.22151870415227	0.800185101584146	0.968984311661195	787.001717926643	5.08756469950217	1.08927858304136	0.123372970559474	0.140749431665757	0.876543294700138	-5.88687834714249	0.386335294749805	0.68863247947299	158.712563752322	3.0496487895795	1.13677968979577	0.1849526841016	0.122274503034714	1.51260221478137	-4.98790176491264	0.13889590919515	0.459112201227358	221.573795603982	2.97415229350734	1.03339525191334	0.0473921602158287	0.0790357079986408	0.599629729598217	-5.50499841527206	0.549806721533634	0.926746000642061	4	1	1	1	1	1	0.278304918109154	0.570577603198794
ENSG00000103335.22	PIEZO1	874.252962317196	3.85245455874708	1.09968524291488	0.137090647871125	0.132724593316631	1.03289559564954	-5.63684919341627	0.310028547231315	0.838125167490743	552.69509367713	4.51908676145927	1.46551370351892	0.551406458239908	0.186668062918977	2.95394107389031	-2.352192470941	0.00540184160801771	0.14204705288686	219.556459584738	3.5100149987671	0.960329488362596	-0.0583986164795196	0.133603627380953	-0.437103524988912	-6.07518485574555	0.664582817048982	0.865753695204697	366.470966617477	3.66956186752133	1.01022257779718	0.014673190508784	0.0819291947967781	0.17909599313383	-5.79934458140173	0.858143832595579	0.978562624922248	4	1	1	-1	1	1	0.0689869490248028	0.318811626531061
ENSG00000103342.13	GSPT1	4806.26299335303	6.30399995581135	0.943732552684257	-0.0835500272322963	0.0894948300713375	-0.933573784828659	-6.13526742043202	0.358086308094279	0.855527279504874	1525.10559284214	6.01369802501484	1.01841298227058	0.0263227152965329	0.114849522670864	0.229193075290078	-6.28218971434362	0.819968725781502	0.932107305875313	2022.21126805549	6.75056261616643	1.00982395835561	0.0141038112507115	0.0454653412952313	0.310210169965022	-6.60247359358988	0.758145836156292	0.906281678862298	2723.37477912109	6.61806527525707	0.998878616970686	-0.00161872150846665	0.0261413508600944	-0.0619218768429322	-6.29771205003634	0.950721059845681	0.993031428839345	4	-1	1	1	-1	-1	1	1
ENSG00000103343.13	ZNF174	504.416558681333	3.02611384897928	1.04004131126368	0.0566408344928631	0.0889482051837444	0.636784456480685	-5.78324550662808	0.529165431036114	0.917063066870364	215.87575269117	3.20542393233926	0.93254318085586	-0.100757564839294	0.114377340024147	-0.880922434618797	-5.5890267303875	0.383990979185852	0.687021342096855	144.343706764973	2.9364416623427	1.00471637154048	0.0067882903364928	0.0718735129991969	0.0944477325961325	-6.04327116873346	0.925264325095248	0.973647473864205	199.688515690012	2.84202066942102	0.992899150731965	-0.0102809049560779	0.0486648179670402	-0.21125949681022	-5.62321893180584	0.83301877881656	0.976997987693998	4	1	-1	1	-1	-1	1	1
ENSG00000103351.13	CLUAP1	2096.78579956154	5.11634479448879	1.0883603280418	0.122156274801588	0.0845042916787422	1.44556296934582	-5.39516908256867	0.158817558601281	0.752206413465309	484.938330626762	4.36185852487688	0.899849450968938	-0.152244442898931	0.11320369573101	-1.34487166621034	-5.30235188633763	0.186773219736802	0.507035174530665	879.286527712186	5.54296162271913	0.970355947381865	-0.0434140390047189	0.0622261755121603	-0.697681299668415	-6.27438987448575	0.489748021857636	0.769321543417302	1017.88758026466	5.19083264722759	1.04770815409092	0.0672369007659702	0.0413868259347451	1.62459669828228	-4.85001247846518	0.106693896713092	0.701849998376504	4	1	-1	-1	1	1	0.174657394587369	0.467163204207738
ENSG00000103353.16	UBFD1	3398.41290847959	5.84379065935523	1.00715566983785	0.0102866890506525	0.0506525638827052	0.203083284677812	-6.49765505204462	0.840461192539665	0.975105231955071	1455.84248858428	5.92798546527859	0.882432327608948	-0.18044245034655	0.123604406629907	-1.45983832831159	-5.27504436367951	0.152691404474147	0.465946858635864	1542.6148123092	6.36118370481482	1.03513947734633	0.0498251732498109	0.0456854658909951	1.0906132240983	-6.02239174684064	0.282511190735144	0.615135515451208	1647.96700334616	5.90097308402364	1.01245478598289	0.0178574818296049	0.0262274896526155	0.680868892376974	-5.98730913043288	0.497177024186699	0.912955896061431	4	1	-1	1	1	1	0.630795638136777	0.819676567452675
ENSG00000103356.15	EARS2	1142.9901354754	4.24141873046107	0.960594807026276	-0.0580000854976392	0.0861355859628887	-0.673357995412353	-6.01212445089064	0.505949776372847	0.910506506652687	528.391824423113	4.47293272038504	1.15618828522203	0.209376359808111	0.136762925694258	1.53094384859962	-5.052916944865	0.134206304349349	0.444352703850708	728.70433796495	5.27531262630407	1.0149936640996	0.0214707216955621	0.0617812557959944	0.347528087911643	-6.41948694296282	0.730168442659721	0.89588849219373	952.539765699402	5.11289119200774	0.976435322549708	-0.0344036093283627	0.0408818494796407	-0.84153749808936	-5.75560756400629	0.401607067182466	0.878464471051945	4	-1	1	1	-1	-1	0.766062592130216	0.904888821199397
ENSG00000103363.14	ELOB	2135.34710951695	5.13439910071495	1.00607358839826	0.00873583370651288	0.0681901265502211	0.128109950053826	-6.39281263873236	0.898929440262746	0.985885593049873	3785.31761528037	7.36592667940476	0.921927755999423	-0.117274392112288	0.10194090784334	-1.15041541804309	-5.68523231469913	0.25728201061514	0.581585009530614	719.439453322072	5.23998299338978	1.00910865383729	0.0130815222270391	0.0720282827980454	0.181616466738731	-6.45520163691921	0.856877349473569	0.946785806538901	1389.93257737629	5.58025110691226	1.01050462487511	0.0150759246559107	0.0289541322879073	0.520683006694941	-6.01984900422432	0.603481823129093	0.937023801792295	4	1	-1	1	1	1	1	1
ENSG00000103365.15	GGA2	1804.12481624304	4.9231149559262	1.08113826338626	0.112551036621347	0.113706880351846	0.989834883105381	-5.88529473977643	0.330287246435238	0.847623973139633	779.850940914154	5.07235465329872	1.03555434439417	0.0504032660941163	0.0889729241121825	0.566501175465075	-6.09150640798836	0.574440241417167	0.809310430035371	1212.45200405348	6.01065739974779	1.01321969613669	0.0189470272109646	0.054784552852684	0.345846159626661	-6.51738587586032	0.731421710014458	0.89651999247229	1345.94942220868	5.60902170338822	0.955719644556517	-0.065340621792653	0.041236595710655	-1.58452997068742	-4.97424750532694	0.115526133001274	0.712475946454449	4	1	1	1	-1	-1	0.483327031770893	0.721686975076628
ENSG00000103381.12	CPPED1	597.990402942624	3.19070269942486	1.10340273386086	0.141959460101156	0.0978349305554735	1.45100997460885	-5.01562820534909	0.157305736730978	0.74958418673703	285.519239310319	3.60877165080644	0.88974544159496	-0.168535458447825	0.113698271376936	-1.48230449246753	-5.0136222392822	0.146644468448455	0.460500934780556	282.747146073774	3.89950980229527	0.985462798421281	-0.0211266848526537	0.0847454155030124	-0.249295902642695	-6.21556094215742	0.804513897213235	0.925435700428741	431.943484854395	3.91014918578701	1.00931769855284	0.0133803567871161	0.0605687537530076	0.22091187217884	-5.8507247568303	0.825510968379035	0.976220905412464	4	1	-1	-1	1	1	0.777162428870797	0.912018569190648
ENSG00000103404.14	USP31	4518.46688579699	6.18093564880359	1.04096960859661	0.0579279493606798	0.0515880569976174	1.12289457545096	-5.91732840807935	0.270518600523511	0.820143837778188	891.002955729232	5.22181569602108	0.964820323647569	-0.0516677973956946	0.143769684903658	-0.359378942997044	-6.19904797378967	0.721334633970458	0.885611434892834	2377.72173698547	6.98469009938727	0.972328800966874	-0.0404838393782993	0.0568657896281348	-0.711919057891171	-6.42108334396625	0.480990338003975	0.764408320281483	2923.17934996621	6.71367724210192	1.00748692604192	0.0107611173072188	0.0321517844894798	0.33469735749006	-6.25816523368207	0.738397978579097	0.957522837234642	4	1	-1	-1	1	1	0.878564686302493	0.976463698794863
ENSG00000103415.12	HMOX2	3402.17197823854	5.76503319038467	0.953204563535105	-0.0691422363368278	0.0611248289887515	-1.13116449535673	-5.86221552380006	0.26707845564642	0.81799855431193	2144.23308962572	6.50403853019957	0.764832488700037	-0.38678428719251	0.113870784927611	-3.3966946608684	-1.34488161275671	0.00163122659160063	0.104714283201194	899.063169116016	5.56061521801078	0.990965035591861	-0.0130939394615868	0.0624609006215003	-0.209634176441567	-6.49190296295231	0.835105915490095	0.938527977398746	1475.05799766028	5.71704313174224	0.965792709027572	-0.0502145225441881	0.0261019607691408	-1.92378354209905	-4.41889826541246	0.0565886157357786	0.638912109237252	4	-1	-1	-1	-1	-1	0.00146181174975883	0.0634710782496492
ENSG00000103423.14	DNAJA3	2357.18372152183	5.16850406781539	0.85485138776018	-0.22625445942306	0.121078478749777	-1.86865958144917	-4.73665943319528	0.0716077618704323	0.663989174162233	1184.19539277916	5.66901658963733	0.958885968396196	-0.0605688360682871	0.0706473585440869	-0.857340420314364	-5.9333217717307	0.396722284324232	0.695892017123082	775.715283423179	5.36208268125695	1.01025257520572	0.0147160290584046	0.0552002896003901	0.266593330667971	-6.45646732372006	0.791265922322876	0.92040702560308	1002.32443376878	5.17122183980092	0.992834437902017	-0.0103749365818862	0.0290967328363262	-0.356567063396667	-6.03838926564527	0.721999556709721	0.9561701824398	4	-1	-1	1	-1	-1	0.283833768172767	0.576153022193341
ENSG00000103426.12	CORO7-PAM16	161.322083630421	-1.43502217349622	1.67182388840783	0.741422880491483	0.951057345085402	0.779577471666448	-4.91948037470624	0.441835949571593	0.891515103871993	17.2992818877891	-1.1364160354669	0.592244901262763	-0.755734221775745	0.725110709121428	-1.04223287874402	-4.77195635653274	0.30400020871415	0.62519422404586	NA	NA	NA	NA	NA	NA	NA	NA	NA	NA	NA	NA	NA	NA	NA	NA	NA	NA	2	1	-1	NA	NA	-1	0.767966091619622	0.906051218630535
ENSG00000103429.11	BFAR	1016.44269528955	3.99583480956719	0.998103144877793	-0.00273918221609328	0.0966434632550477	-0.028343171114061	-6.17016876040723	0.977578912255215	0.996218576475744	439.43159334179	4.2436728140001	0.971928491089195	-0.0410779223588464	0.0764237932870772	-0.537501746406933	-6.0083305819297	0.594107896751609	0.81919424037609	451.684609044673	4.58271837543953	1.03423418945917	0.0485629029796774	0.0557113786121257	0.87168733191441	-5.99574205500676	0.38901336033703	0.7007861960918	573.18581973645	4.35975163225765	1.00088351674752	0.00127408247642701	0.0305754840305413	0.041670067272013	-5.95851134985167	0.966826261106654	0.994154472598236	4	-1	-1	1	1	1	1	1
ENSG00000103449.11	SALL1	1059.59207644497	4.13460419008371	1.14994773015816	0.201568286251899	0.135818866647205	1.48409636472289	-5.14208449746519	0.14836755861229	0.738914368555188	341.250391479795	3.78397315294775	1.35858849885437	0.442108546200136	0.24972648022632	1.77037111082279	-4.62152879304789	0.0848241061839691	0.368115201096493	269.589792104725	3.82888941433997	0.875856351702711	-0.191233820585877	0.0836473558634235	-2.28619086176635	-3.82853129977752	0.0280789919876187	0.242820039719957	542.853431716876	4.18898451981507	1.00232020553934	0.00334347175280066	0.0721540935374421	0.0463379357827519	-5.92192604699032	0.963112693393684	0.994154472598236	4	1	1	-1	1	1	0.283554852855756	0.575819483954227
ENSG00000103460.17	TOX3	360.5520070947	2.43550098546124	1.06086803159668	0.0852452010194215	0.104910371687622	0.812552654691234	-5.55106916149014	0.422969615284459	0.883493172831441	111.664242518402	2.17582976140633	1.23787495160041	0.307865582873765	0.214040258566306	1.4383536299943	-4.80263100422193	0.158657218589484	0.472403419757149	94.1062081336119	2.27703029779938	1.03363329250155	0.0477244439460991	0.147048190776515	0.324549684658353	-5.86022035828294	0.747354008572986	0.901721799621541	155.177342695578	2.46039063061971	1.09420117997524	0.129878016621381	0.086181119551549	1.50703561635323	-4.59939807679021	0.134251011907485	0.723261935908049	4	1	1	1	1	1	0.0899459483343199	0.354020134851666
ENSG00000103472.10	RRN3P2	131.939562634345	0.990619706299767	0.953650075067159	-0.0684681028432341	0.219921691875135	-0.311329465772337	-5.44063789329344	0.757734920028509	0.962535579841414	NA	NA	NA	NA	NA	NA	NA	NA	NA	42.5537249995031	1.12687049840384	1.05913356875934	0.0828845410162235	0.179584896345607	0.461534030438252	-5.60638042156665	0.647123842149516	0.857788388043253	57.9788866622602	0.987779864832636	0.9226562953847	-0.116134774525227	0.102340040822949	-1.13479312291993	-4.80397412919741	0.258570060417048	0.810697007641757	3	-1	NA	1	-1	-1	0.475280761848532	0.716701136827116
ENSG00000103479.16	RBL2	3717.12656477998	5.91178997512725	0.928193568595206	-0.107502393703268	0.0571185348478221	-1.88209298417197	-4.81578476104094	0.0697002963411013	0.662366328050148	525.748791966089	4.5015695482533	1.22659378216611	0.294657542818084	0.104786419120958	2.81198217564771	-2.6735934405321	0.00780007017528121	0.155410244211283	1446.95724194407	6.26366885894682	0.988187293186018	-0.0171435901800404	0.0619656560738547	-0.276662772029841	-6.56647127592482	0.78358234136987	0.917749146632403	1649.0236204643	5.87818685786236	0.985348552182321	-0.0212939484342471	0.043629706770059	-0.488060773510862	-6.09420938470569	0.626336854641856	0.940678721912559	4	-1	1	-1	-1	1	0.318851173654234	0.604199663365843
ENSG00000103485.18	QPRT	558.576895464983	3.20534275853152	0.96573988927618	-0.0502934265124458	0.129139104761626	-0.389451565467182	-5.95270339965193	0.699733414325209	0.949027239184367	420.365078489798	4.16910819507905	0.897618767369956	-0.15582525482689	0.135135389069436	-1.15310471890397	-5.51047910367484	0.25619047652977	0.581294155163771	155.001925111461	3.00627607196579	1.13832343983154	0.186910538964342	0.121308432093532	1.54078769083611	-4.93814552176809	0.131898161645344	0.449925534340319	200.327109317421	2.82446173887313	1.0292294344814	0.041564621777364	0.0706421489352431	0.588382748880783	-5.48360689349735	0.557306059613423	0.928867130666388	4	-1	-1	1	1	1	0.569951386284654	0.780252228155369
ENSG00000103489.11	XYLT1	3520.35967512196	5.81316913655926	1.0389800664186	0.0551679753634852	0.109457991184949	0.504010486272024	-6.36889064040968	0.617989460774504	0.935394996391482	937.412492097713	5.28653112300676	0.965684964482535	-0.0503754796425795	0.162184100730477	-0.310606769810903	-6.22204679913757	0.7578255866875	0.902618906932546	1159.85925127029	5.93522044020535	0.902206327873319	-0.14847069005439	0.0924858854771696	-1.60533349806161	-5.31653216238751	0.116942839507199	0.428693647672179	1821.80366699439	6.03327296774203	0.97996652678082	-0.0291956236922357	0.0512115317242478	-0.57009862250248	-6.07283513989512	0.569604203202195	0.930325151019828	4	1	-1	-1	-1	-1	0.435416296520942	0.690468417822147
ENSG00000103490.14	PYCARD	37.067598397803	-1.04655798724573	0.957500737990061	-0.0626544958976093	0.384025166725043	-0.163152057017318	-5.09747659995414	0.871508854155659	0.98189566209226	50.5680177093001	0.987044258375791	1.11153077330161	0.152547890672633	0.28258648795653	0.539827264126301	-5.39103140687437	0.592518944879151	0.818983289676357	NA	NA	NA	NA	NA	NA	NA	NA	NA	12.6339412049477	-1.32443189944717	1.02766910393146	0.0393758102863667	0.17591206316168	0.223838033496182	-4.95255407433085	0.823238093125488	0.976050106639263	3	-1	1	NA	1	1	1	1
ENSG00000103494.14	RPGRIP1L	1393.9905269006	4.49713635543828	0.953569479247032	-0.0685900344685894	0.0815695944912883	-0.840877472744025	-5.95462720760229	0.407166331264418	0.876833098017718	274.574965236032	3.52653423864956	0.988893958215844	-0.0161122697152967	0.129441632878824	-0.124475173535397	-6.00925779987515	0.901606280670605	0.964592536619544	832.05120183287	5.46776912501403	0.958480166255001	-0.0611795162454797	0.0515787294080035	-1.18613849056907	-5.81359694172001	0.243146338639012	0.57794916498834	929.10948689956	5.06604335769639	0.984059918447166	-0.0231819323566031	0.0353489713235899	-0.655802177222984	-5.88010749945313	0.513121501020725	0.91546386811281	4	-1	-1	-1	-1	-1	0.365742159607582	0.639690707840326
ENSG00000103495.14	MAZ	4689.04383069532	6.18371260652031	0.904123423610792	-0.145408363754829	0.0606579843096684	-2.39718423567287	-3.89602025217511	0.0230528837226177	0.558935084980791	5832.90593107459	7.99085834194967	0.957347995445673	-0.0628846560224715	0.0723013631357856	-0.869757543912014	-5.96269138683651	0.389985873084523	0.691483103770791	925.812452082216	5.6222267728869	0.9785576167071	-0.0312712967788312	0.0377937343910418	-0.82742013412264	-6.1836469694196	0.413316162638752	0.71997276534416	1744.39609826912	5.9517841809161	0.983573142720431	-0.0238957533989225	0.0413926689334469	-0.577294337732684	-6.04665912675661	0.564748659179939	0.929129408802775	4	-1	-1	-1	-1	-1	0.0702840047194993	0.321111144999431
ENSG00000103496.15	STX4	879.82093096879	3.86230381357389	0.910761085506919	-0.134855444767204	0.0944730604237102	-1.42744867332951	-5.18704637053736	0.163928464094729	0.758470267520042	670.536279288742	4.87108829586745	0.943393905813014	-0.0840678135892191	0.0932298901995126	-0.90172597446284	-5.84357641406891	0.372978219524842	0.678919206009651	255.359092986883	3.76149210256409	0.952506765638289	-0.0701987548082876	0.066661541419881	-1.05306228018531	-5.67386184036917	0.299157072108692	0.6298655622464	407.108524050463	3.84448090771693	0.952744819309432	-0.0698382366957977	0.0502937508234861	-1.38860664699489	-4.97047110026568	0.167349774310833	0.756080578492216	4	-1	-1	-1	-1	-1	0.0629794804476965	0.307298275804274
ENSG00000103502.14	CDIPT	1242.60528750478	4.33450717411962	1.06821233952088	0.0951984548198941	0.0739856845428407	1.28671452333147	-5.44718165062296	0.208178171134746	0.791472657271435	2887.12920795995	6.96687750044784	0.88377246548856	-0.178253111203524	0.0662665536245174	-2.68994087445003	-3.04774178279874	0.0106209379426373	0.170713777412831	760.639329076171	5.3355524917039	1.01154555126715	0.0165612878720161	0.0454624439942165	0.364285032149239	-6.42040386126607	0.717723675734792	0.891056860646663	1081.65257183444	5.28182948579297	0.991999421156783	-0.0115888161043266	0.0332235623181422	-0.348813170404617	-6.05645669392408	0.727799290572754	0.9561701824398	4	1	-1	1	-1	-1	0.197450168136995	0.494456787367036
ENSG00000103507.14	BCKDK	1355.81880510961	4.4507403603326	0.987713711130295	-0.0178351577179236	0.0675316799184515	-0.264100607884486	-6.23168845266479	0.793534711265948	0.968128318438054	895.105840867154	5.27347288598188	0.849620630942922	-0.235109296026763	0.0800943902841386	-2.93540278155189	-2.44575521275944	0.00567010194324125	0.145087902665291	285.315847268483	3.92744332131426	1.0028778241047	0.00414585989380795	0.0529093264256238	0.0783578278894914	-6.25033152916382	0.937966643480573	0.979124768720572	396.938467959866	3.83949407914496	0.987049846152429	-0.0188051520688273	0.0324948879643898	-0.578711091093322	-5.70191406527213	0.563795037169829	0.928949850671894	4	-1	-1	1	-1	-1	0.0705299373468723	0.321422815061038
ENSG00000103510.20	KAT8	1829.93230334703	4.93966218029944	0.995070938005818	-0.00712871670728558	0.0574860986446151	-0.124007662293384	-6.35605176357784	0.902148490517675	0.985885593049873	900.386411293005	5.28991669650163	1.01102006134447	0.0158116244565923	0.0680135717471243	0.232477490160055	-6.24617370345904	0.817435810047453	0.930687583080955	637.908200206112	5.08279209244866	1.01559505713404	0.0223252785683636	0.0521601282246783	0.428014257790895	-6.35873344111558	0.671127697476754	0.869093391983725	919.516798750163	5.05442916745867	0.976456093500291	-0.0343729203231722	0.0299731997340763	-1.1467884853179	-5.449568104747	0.253595557216255	0.80935608151209	4	-1	1	1	-1	-1	0.646294062066771	0.830247239336399
ENSG00000103512.15	NOMO1	7745.75921465509	6.90211545841197	1.11297813118241	0.154425245559788	0.0918301141088298	1.68164057137919	-5.27591491310386	0.103173987152118	0.698647912196833	3314.9304331079	7.15303027072866	0.955664109432042	-0.0654244566045056	0.106367036375287	-0.615082067095234	-6.14193426797691	0.542228515304344	0.793496434772485	2705.58203085961	7.14268677902435	1.00994046528116	0.0142702504274198	0.0990300871394862	0.144100150162645	-6.67302085184632	0.886205230491936	0.95968908026761	3964.46665720276	7.15250359456784	1.01692740928367	0.0242166998402762	0.0478072496263928	0.506548693545987	-6.2295665434883	0.613337793393788	0.938542758501662	4	1	-1	1	1	1	0.442499105629832	0.695121511516589
ENSG00000103528.17	SYT17	2022.2348304278	4.95797753882039	0.958727585581271	-0.0608071511362006	0.0855431024366969	-0.710836401815082	-6.10701120366415	0.482756213647255	0.901759592780449	909.421479672365	5.2710804651601	1.18496146411694	0.244840142303807	0.104594997607866	2.34083988626043	-3.73618528181603	0.0246828525301986	0.23203477014363	409.348712477268	4.43750353442528	0.987090306130017	-0.0187460160353879	0.0697288929884387	-0.268841440498647	-6.31135881727884	0.789548619227485	0.920045790101927	674.223044435836	4.5881946214903	0.98194448325821	-0.0262866344942132	0.0544747662595393	-0.482546990086626	-5.89335440680857	0.630236755412646	0.940787593044964	4	-1	1	-1	-1	1	0.542779095283606	0.761945537264086
ENSG00000103540.16	CCP110	5423.21052195906	6.40871803617643	0.934945789462575	-0.0970453785938788	0.0720061085743893	-1.3477381366002	-5.68005475352747	0.18798019696986	0.779595587417355	707.254820848436	4.90557537884216	0.91046408030272	-0.135325993875638	0.0944933093737426	-1.43212249388359	-5.24777503530117	0.160421391239762	0.474597528834734	2271.06364404036	6.91293053842647	1.01028394644564	0.0147608281815855	0.0434627980475605	0.339619832239816	-6.60840570931649	0.736067650740673	0.898075758816265	2820.670626983	6.61883985855704	0.984841362403007	-0.0220367399693702	0.046608619990536	-0.472803957161675	-6.19086101462828	0.63715350067476	0.941945338107604	4	-1	-1	1	-1	-1	0.275001290860598	0.56762082679621
ENSG00000103544.14	VPS35L	3867.53043357539	5.85795139867261	1.01112095651074	0.0159555916229378	0.102511689135408	0.155646558529166	-6.48074067938921	0.877369498842073	0.983037137401621	1010.82145877858	5.4554236544938	0.949796898698345	-0.0743090494089709	0.066712491233263	-1.11387010191459	-5.68070146660105	0.272448681456059	0.596124240742779	1114.13804853884	5.89133578208636	0.970712262502665	-0.0428843780057605	0.0429536215247977	-0.998387946892972	-6.06789067405387	0.324591257872564	0.65158708182704	1595.19539635033	5.84146361097234	1.00734851429025	0.0105629016673151	0.0316363897447305	0.333884547274377	-6.14680565762681	0.739009824201742	0.957625854684403	4	1	-1	-1	1	-1	0.813558689834503	0.935352814386696
ENSG00000103549.21	RNF40	4564.05364005768	6.28969823606109	0.956633182035864	-0.0639622609870047	0.0769248331747334	-0.831490408847758	-6.22200157872721	0.412362215085502	0.880081055805867	1801.87847328737	6.28352048517339	0.963690243300594	-0.0533585960119322	0.0847440681715607	-0.629644023035453	-6.12110005395825	0.532758799562371	0.788140738353442	1085.41397168556	5.84716554293548	0.982796660244136	-0.0250351397691017	0.0566619037803347	-0.441833720698076	-6.45942237338349	0.66118722214245	0.864282834584215	1465.05667041605	5.72016804757946	0.954407403250992	-0.0673228609572511	0.0409580776607066	-1.64370167747979	-4.89370779930389	0.102677387450669	0.695417864461713	4	-1	-1	-1	-1	-1	0.12876712490109	0.413454144341086
ENSG00000103550.14	KNOP1	771.249077994895	3.6174742304677	1.03384077659618	0.0480140110849237	0.108312305783373	0.443292299408276	-6.03385449630377	0.660781382888135	0.943460407240336	379.090563273178	4.02698432827109	0.830522049503457	-0.267909624126541	0.114318625220706	-2.34353434192642	-3.62645177337189	0.0245285923914516	0.231135459226338	368.601388682191	4.28096981425159	0.876264491642653	-0.190561696308342	0.0820010239433911	-2.32389410697962	-3.82583184945364	0.0257436210273333	0.23613284112888	525.779425112035	4.17938960711477	1.03133112348426	0.0445076047842301	0.076467227028357	0.582048107586338	-5.76334399174061	0.561551985380856	0.928949850671894	4	1	-1	-1	1	-1	0.0801409493980737	0.337824737794022
ENSG00000103569.9	AQP9	221.778110512705	1.63983354795797	0.741194023971583	-0.432076845499138	0.164031550997676	-2.63410815096944	-2.85819142722532	0.013289470419388	0.507879261194279	62.0217166501713	1.30498715050259	1.10054762787126	0.138221581401056	0.272182027464572	0.507827730907205	-5.45919936283984	0.614558858277137	0.829739214158937	62.6343424897339	1.67181137827633	1.00107214816993	0.00154595424985194	0.164720502789306	0.00938531769678588	-5.78309550202063	0.992562250093654	0.997654977869004	108.430252136913	1.86872512165698	0.990585332227795	-0.0136468359974984	0.106067260895885	-0.128662094997381	-5.44949178405822	0.897825774638501	0.983509764826381	4	-1	1	1	-1	-1	0.214668644165142	0.512076566129765
ENSG00000103591.12	AAGAB	2130.74266011879	5.09027221756371	0.980503694745181	-0.0284050280798245	0.0632628388389524	-0.449000212464934	-6.28514810839633	0.656705603965692	0.942065137673148	959.219793796006	5.30721187274591	0.892070934696312	-0.16476966157393	0.145244450032914	-1.13443000084748	-5.63679780557427	0.263839493436353	0.5883495111781	1148.88910918835	5.92052671617122	1.10307957510753	0.141536869326425	0.0541472317149638	2.61392623119662	-3.40913885075304	0.0128785070965308	0.180732148566666	1450.76083099039	5.68894163322434	1.02429613176655	0.034632869700897	0.0260953480597259	1.32716642144917	-5.33321784838634	0.186802122285766	0.768745450947913	4	-1	-1	1	1	1	0.0640627496302938	0.309312515411618
ENSG00000103599.20	IQCH	173.651668460202	1.33636243490741	1.0101990908212	0.0146396484573454	0.194337260521316	0.0753311455460165	-5.59959706875033	0.94045867920795	0.992327307125873	20.9376697264306	-0.302001157843309	1.1262805356903	0.171566220881673	0.307361491052441	0.55819035850656	-5.14644577674739	0.580043846979795	0.812497208028893	78.2097087157934	2.04055079977439	0.986040132447277	-0.0202817285028485	0.140319731958039	-0.144539390289838	-5.85376503313757	0.885860835245754	0.959586769454832	83.8219469343493	1.57470580990819	1.12772983497899	0.17342148935063	0.099020930561335	1.75136194305112	-4.18258032899297	0.0822647133147683	0.680376914108694	4	1	1	-1	1	1	0.211253551351121	0.509268786740414
ENSG00000103642.12	LACTB	482.867390986652	3.00730079421672	0.969223859605364	-0.0450981745072605	0.117265433012166	-0.384581997855939	-5.90602623742595	0.703299718670741	0.949597008824122	175.751361017437	2.89214103217358	1.1396242956393	0.188558283903835	0.134115586559021	1.40593862907094	-4.97907722350194	0.16800368737261	0.483016942325991	206.185315042968	3.44739508498544	1.06945428523775	0.0968748145549687	0.0746001480806184	1.29858742974985	-5.3427432750644	0.202139760810293	0.536307844050708	247.888334176549	3.12783880754847	1.04357356160482	0.0615322998000301	0.0586017338141105	1.05000817885723	-5.21552690496766	0.295681067544657	0.830067246485203	4	-1	1	1	1	1	0.159682504705019	0.450453851886317
ENSG00000103647.12	CORO2B	8772.06369999136	7.13884348888159	1.00134870020699	0.00194445215330986	0.0491859892786271	0.0395326429706434	-6.68882618061039	0.968731484231946	0.995935771855698	3471.93065908308	7.21972136175794	0.930569289736844	-0.103814518232164	0.0874364975456019	-1.18731332048176	-5.64220481412473	0.24259721682977	0.567946072716543	1282.17830316907	6.08771635868196	0.950787154422925	-0.0728056829569653	0.0742351492441728	-0.980744077411285	-6.10864713203464	0.33310341943337	0.65977356247623	2201.61018039425	6.3080260941726	0.999489115918801	-0.000737238268101272	0.0252726596311919	-0.029171376454236	-6.26243351536434	0.976773074997595	0.995828975122312	4	1	-1	-1	-1	-1	0.612665973289117	0.808303821826525
ENSG00000103653.16	CSK	1430.56693508017	4.47746550011639	1.01077484636587	0.0154616676593275	0.0698097389716278	0.22148296050228	-6.24784420801773	0.826239094272509	0.97317327405381	801.672647345412	5.13417053162435	0.925391154013271	-0.111864786909357	0.084085754306468	-1.33036550402632	-5.40921521158214	0.191460536856491	0.513352510767258	156.881950940322	3.05613112341216	0.912648280130202	-0.131869118879373	0.0843189131075975	-1.56393285941788	-4.92718857532717	0.126366873921536	0.442376230041145	301.746683257676	3.41772269240889	0.992860431274183	-0.010337165915604	0.0483762441992539	-0.213682688408526	-5.74429578302886	0.831132494165452	0.976690390002854	4	1	-1	-1	-1	-1	0.319218774322216	0.604449505190534
ENSG00000103657.14	HERC1	27059.9642971036	8.72802222137559	1.03069893182779	0.0436229816004898	0.0638844845474089	0.682841568019807	-6.66425440564846	0.500023140920718	0.90724902192974	2798.07516482223	6.81061205492107	0.704259832323497	-0.505820294369757	0.186344242655798	-2.71444015205811	-2.99013531468838	0.00998822684761614	0.167571078517858	14035.9231169484	9.54556681815677	1.05063682177784	0.0712640527742942	0.0339886184704632	2.09670342547827	-4.76173319745015	0.0429306331385296	0.284200791377066	16209.9903825065	9.1975496310172	1.01504872802172	0.0215489865118003	0.0243247317005566	0.885887942242223	-6.17226368570614	0.37732936967401	0.866311386693288	4	1	-1	1	1	1	0.156220010505047	0.446607487527273
ENSG00000103671.9	TRIP4	611.042523290303	3.34009974935826	0.995593474983864	-0.0063713198107486	0.102702321349301	-0.0620367653529379	-6.04384442713671	0.950951063827632	0.99441064544917	151.120766645619	2.69842257070883	1.138740353982	0.18743883332807	0.14729457149011	1.27254406888074	-5.11881597665537	0.211041473967712	0.533369446588754	193.988612848398	3.3632163825907	0.937025387653468	-0.0938399582669614	0.0900234755172564	-1.04239430579386	-5.61475573180338	0.30400798659253	0.633062385057996	239.57864226311	3.11405837895089	0.988086691230485	-0.0172904705656753	0.0470571215285955	-0.367435788760865	-5.64908169186171	0.713897204147694	0.955554732653712	4	-1	1	-1	-1	-1	0.870080835089316	0.971172610018383
ENSG00000103707.10	MTFMT	287.120106830782	2.15621277235175	0.948164415775125	-0.0767908445651765	0.155407662299794	-0.494125215119965	-5.69142275057473	0.624869261772731	0.935612048835522	168.063159086655	2.81766795833661	0.837453483579783	-0.255919036814689	0.149117845105187	-1.71622005826443	-4.54936567411047	0.094402700398631	0.386106410629727	190.074844999815	3.32371659831606	1.03870885101092	0.0547913250164452	0.0934265863268481	0.586463951757379	-5.95825170077914	0.561133279634779	0.810066526556128	206.758019199564	2.89026543131572	0.986397927747418	-0.019758325997851	0.0508638780586445	-0.388454965527211	-5.5832810073892	0.69832090677423	0.954293926113555	4	-1	-1	1	-1	-1	0.42327185850919	0.681698678765743
ENSG00000103710.11	RASL12	142.906020971729	1.1550443593022	1.14377237885291	0.193799971194936	0.256540854438156	0.755435120146351	-5.28642466823274	0.455964694653396	0.894667880546494	202.026327327884	2.85244271049069	1.55104545817652	0.633240969626598	0.382312712606354	1.65634295890812	-4.6343099076146	0.106027425119743	0.402059164993297	102.417812257959	2.38158584514378	1.03486537861294	0.0494431056575091	0.163321507933469	0.302734809904219	-5.8953575550916	0.763791418830302	0.908730023469518	122.540978135882	2.01431215579338	1.08459601476816	0.117157774447161	0.116636011186194	1.0044734319672	-5.05813706816222	0.31703437072022	0.841311959484732	4	1	1	1	1	1	0.156698697669591	0.447115152430211
ENSG00000103723.13	AP3B2	5462.24139439778	6.49781589909737	1.06946489188953	0.0968891228692699	0.0646370281071913	1.49897242658795	-5.51727482510082	0.144483934777722	0.73758922801136	2705.37735438107	6.87982946176268	0.891683483976219	-0.165396399464984	0.0712923673009685	-2.31997345195097	-3.83142278584949	0.0259073787891291	0.235721021154078	1515.67486912061	6.32719306488222	0.933916545340479	-0.0986344582315653	0.0796555013457742	-1.23826297700903	-5.85634406801497	0.223435977290208	0.560304021166912	2219.28706368497	6.32535787178651	1.01003644693358	0.0144073532360989	0.036282114934329	0.397092431413559	-6.18816658585481	0.691956725389656	0.952526982289615	4	1	-1	-1	1	-1	0.273449875263352	0.566226621990815
ENSG00000103740.10	ACSBG1	2101.32252220662	5.03613344133055	1.18550787823526	0.245505250211886	0.104950922052935	2.33923862134396	-3.86854493903982	0.0262787640843595	0.564680811448688	1392.03876647552	5.6447502282063	1.36757632445621	0.451621352097695	0.334259703631761	1.35110917406672	-5.40913552384739	0.184785039212777	0.504335623904607	1064.5146083328	5.80756201871469	0.991131680531946	-0.0128513500588993	0.0877242478874229	-0.146497124436923	-6.54099962122287	0.884326107445186	0.958681608827866	1471.721012431	5.70006753241484	1.04731719091698	0.0666984436631815	0.0559269274309398	1.19259982135694	-5.4938339619914	0.235219212806155	0.797278218115699	4	1	1	-1	1	1	0.0352190649739437	0.238568509553866
ENSG00000103742.12	IGDCC4	300.535942221744	2.23532073021122	1.14563026124983	0.196141506285386	0.211940036520063	0.925457546888827	-5.38752816924313	0.36222099050974	0.857152062282611	125.840645870501	2.30364150807122	1.75915749742458	0.814884653123433	0.241565772283685	3.37334484691178	-1.21901905613738	0.0017406432938881	0.1059835493447	93.9073751766288	2.26744795592606	1.26767328579847	0.342182971271564	0.146916513104357	2.32909809824105	-3.51055945609619	0.0254353925103232	0.23497116450262	154.05142118133	2.39863106528461	1.01872953772956	0.0267710815645133	0.104210857532113	0.256893400539034	-5.52909943657577	0.797671098320553	0.971278919823563	4	1	1	1	1	1	0.0029545428450286	0.0841589527711657
ENSG00000103769.10	RAB11A	8260.98708166819	7.0328716046131	0.957740831817637	-0.0622927846840826	0.0464952298746826	-1.33976721594836	-5.78794156145667	0.190528878960348	0.780539079562707	3346.32341282469	7.14212667558805	0.901343717288267	-0.149850728397664	0.103681736237453	-1.44529532235528	-5.31866671803166	0.156709903845967	0.470748099846401	3308.16944294277	7.44099920257553	1.04632378586856	0.0653293639972885	0.0562229044320457	1.1619706355841	-6.03844982014232	0.252705448170814	0.588053235634338	4143.90296504238	7.20315013708343	1.02089221792193	0.029830559773385	0.0230521979849083	1.29404405570846	-5.54369743894432	0.197966390782913	0.776856140047551	4	-1	-1	1	1	1	0.394743416408135	0.661956878011739
ENSG00000103811.16	CTSH	986.782186316827	3.99462324048982	1.08146327610276	0.112984675670688	0.124472328872638	0.907709180779418	-5.77228843847029	0.371371699341293	0.862024238526275	860.816671640527	5.06576071225756	1.10508604625008	0.144158707775264	0.308159952136856	0.467804809728301	-6.16038477945929	0.642641213203336	0.843224286499925	396.805725335028	4.33725523743392	0.937754505680916	-0.0927178051873438	0.143351835603544	-0.646784917660668	-6.12638661295204	0.521772849215673	0.787252055897712	524.207860567136	4.1870803230303	1.09419596697318	0.129871143305697	0.0807663362560236	1.60798606605127	-4.72323519502752	0.110287519136066	0.706634029282001	4	1	1	-1	1	1	0.193978193102253	0.490091704421826
ENSG00000103852.13	TTC23	231.785290263003	1.89627573277272	0.860859437202707	-0.216150404077784	0.205288145085961	-1.05291225651279	-5.21498343963965	0.300911026526024	0.833903707171959	108.305125511557	2.17775590723701	1.42519459588531	0.511158918120584	0.183930771650628	2.77908320360618	-2.54034733080511	0.00848258963547653	0.158625294411624	101.729221440399	2.41806428956709	0.920998305716302	-0.11872959257394	0.123567219712306	-0.960850238844659	-5.50701310002311	0.342879444679036	0.666114045789183	139.603768088376	2.27586561741019	1.04131388672849	0.0584050105861943	0.0891338721650674	0.655250458299779	-5.34528599797849	0.51347544559354	0.915685455666992	4	-1	1	-1	1	1	0.132439766383291	0.417467757962889
ENSG00000103855.18	CD276	788.080550080711	3.74125851560953	0.885003364767826	-0.176245154579153	0.151987188378313	-1.15960533555276	-5.47592791806376	0.255489321513295	0.813005615749594	252.065428444807	3.45189858174383	1.18737632270102	0.247777249933554	0.127138307509942	1.94887956892283	-4.28424090796896	0.0588473484619765	0.318749201423158	180.56241265383	3.25375006677655	1.0199603113917	0.0285130152630649	0.100535981902993	0.283610054065789	-6.07689502308467	0.778293881021431	0.915550350191736	240.522985767676	3.11522831300319	1.0119555858768	0.0171459724023802	0.0682586666394485	0.251191141675057	-5.6802051012079	0.802066755437511	0.972268295530291	4	-1	1	1	1	1	0.446378204946658	0.697641746372761
ENSG00000103876.12	FAH	204.85629774783	1.74132704504061	0.973661230299887	-0.0385081977145798	0.134811705136741	-0.285644319056128	-5.63782909162767	0.777142365970328	0.967017843660079	157.101770258255	2.71090230588559	1.17733844827432	0.235529110060211	0.227806086185069	1.0339017451398	-5.38751172126226	0.307827413299568	0.627834801506063	86.0632264891793	2.16597536033431	1.07365018404429	0.102524011989544	0.124562524178296	0.823072691131354	-5.57048802954965	0.415752439978126	0.721488443646255	128.112743586241	2.16179218352117	1.0466034210331	0.0657148798109348	0.0814556899058802	0.806756162606524	-5.22327502161249	0.421294597613064	0.88810526750844	4	-1	1	1	1	1	0.403840283837739	0.66751752688334
ENSG00000103888.17	CEMIP	1593.42680847638	4.61742386448384	0.998191406461021	-0.00261161131387172	0.153289156063682	-0.0170371563190468	-6.30536281620367	0.986521432502291	0.998021043865564	370.007601696829	3.78392668739571	1.15315565562337	0.205587264454712	0.311060981015613	0.660922703270176	-5.84804804505384	0.512716439760876	0.776019331822649	561.704368176496	4.86716701408414	0.860907359353871	-0.21607009465378	0.109362663135054	-1.97572085810448	-4.56864130743144	0.0556976454714856	0.316637073663482	691.717798470251	4.56111560731049	0.874434714019598	-0.193577419461011	0.0973758584180152	-1.98794056972542	-4.16210569527654	0.0489394534669802	0.612954187346073	4	-1	1	-1	-1	-1	0.0423661907920666	0.257954258227327
ENSG00000103932.12	RPAP1	789.857255012786	3.75318354072851	0.942433057232913	-0.0855379501698013	0.101821551950262	-0.840077061598755	-5.79866561074156	0.40760776417485	0.876962561726357	505.530679510776	4.44749671860031	1.04333136791051	0.0611974386970247	0.0982085263233654	0.623137735470376	-5.99124611064491	0.536979091220855	0.790540531555602	268.291719224871	3.8145125901277	0.875404783480908	-0.191977827559558	0.108948605374226	-1.76209531916573	-4.77020276459149	0.0863332035490074	0.378637601434852	467.65829147775	4.05968362323858	0.960971002323986	-0.0574351971188958	0.0577535022381215	-0.99448855728414	-5.44458970391877	0.321850260989782	0.841775390046147	4	-1	1	-1	-1	-1	0.171341397686231	0.463350297456656
ENSG00000103942.13	HOMER2	2311.34117066374	5.24865856462766	1.00766777023061	0.011020058236543	0.100194795074652	0.109986334403223	-6.41473790710944	0.913163418742256	0.986978823329178	539.511557315912	4.53267393699526	0.969674053314993	-0.0444282142791702	0.108224460040749	-0.410519158630517	-6.11138706520122	0.683769691983611	0.865466112935116	1099.29152762509	5.87227120252922	0.930999251036474	-0.103148087711671	0.0417075822502711	-2.47312556006529	-3.7154476433449	0.0181221087873941	0.204045754501725	1373.55088428256	5.64023144212052	0.96273748442137	-0.0547856317657383	0.0325969961269498	-1.68069571663519	-4.82728818281356	0.0952463283487903	0.692017549225038	4	1	-1	-1	-1	-1	0.027319545775276	0.216784236507159
ENSG00000103966.11	EHD4	318.224458177294	2.37686302084502	0.972379113259239	-0.0404091903328814	0.144847963913881	-0.278976585110348	-5.78124667096426	0.782205018165499	0.967017843660079	236.971723716187	3.34380198103872	1.11622355522388	0.158625996444556	0.14146166703419	1.12133555167435	-5.40915562142171	0.269299765738816	0.593570602008466	145.575503070181	2.93166057519315	1.0903678596541	0.124814942126419	0.104129255844313	1.19865393365563	-5.35645685332554	0.238301318674112	0.573357028347238	180.346193217543	2.66465007277425	1.01170985997555	0.016795610595682	0.0732232740257976	0.229375302035315	-5.58675936432245	0.818941176501347	0.975325659164887	4	-1	1	1	1	1	0.506625061090127	0.737783528569623
ENSG00000103978.15	TMEM87A	1113.48442062805	4.19533700972264	0.94284237579166	-0.0849114933096711	0.0843765423454644	-1.006340043682	-5.71351748481375	0.322417887842203	0.844489768751137	443.508694563637	4.2305812873109	0.957656602665816	-0.0624196690345793	0.118237261005567	-0.527918766924418	-6.02099433497642	0.600676938213569	0.823159890576201	777.721919660496	5.36900906983729	1.05003643932755	0.0704393944865931	0.0530441888082325	1.3279380092181	-5.62742520974805	0.192351789430559	0.523910036530198	992.562252932961	5.11542931866691	1.01693450275235	0.0242267631705491	0.038073531878781	0.63631509804981	-5.89779621481991	0.525700555841294	0.918585621179293	4	-1	-1	1	1	1	0.658665960341507	0.837983749891326
ENSG00000103994.17	ZNF106	12250.5640580276	7.63781151109368	1.07867840871746	0.109264811718775	0.0569442781097361	1.91880229841905	-5.00582754915862	0.0647099397338365	0.65401644015245	2348.18983410433	6.64224096257335	1.06112167696069	0.0855900970470199	0.102830552239793	0.832341120248292	-5.98156148237027	0.410504616563406	0.705567507119442	6496.01977557057	8.42975431999606	0.959355072926756	-0.0598632158893735	0.0415751991747878	-1.43987803011359	-5.76936120337531	0.158329487025177	0.481730570963008	7871.99956752866	8.14140069857862	1.01266716930858	0.0181600852072014	0.0277891907067365	0.653494569123928	-6.24570519346463	0.514602757490914	0.915722930522007	4	1	1	-1	1	1	0.225053103825965	0.522119044291151
ENSG00000103995.14	CEP152	423.44412185405	2.61262525878303	1.20910731921408	0.273942302508053	0.315917490346976	0.867132434507437	-5.56849732912129	0.392853144472614	0.870910983186308	18.6621809877568	-0.783436490358577	1.19652112132874	0.258845863961479	0.480150639748848	0.539093031505431	-5.11707571689111	0.593020403439249	0.81919424037609	173.491941781266	3.08296757559841	0.948411049368588	-0.0764156239944677	0.214473891283465	-0.356293362969159	-6.03695413218586	0.72364931604264	0.893302690448335	170.84983954255	2.51053166613209	1.02562888695702	0.0365088013153291	0.150451440929715	0.242661692634665	-5.54877601363459	0.808653592045452	0.972913327144277	4	1	1	-1	1	1	0.825495427210721	0.942833309248941
ENSG00000104043.14	ATP8B4	385.481299525741	2.52465853319793	1.03379759489265	0.0479537510022958	0.175224584066383	0.273670223032909	-5.81774751570231	0.786240968735106	0.967598239118992	19.7554554134296	-0.479263171536384	1.02302415218769	0.0328402055232158	0.417753797574788	0.078611387170781	-5.23558892893618	0.937761203541431	0.979093283973964	241.228538443497	3.64498423998473	1.00753256688883	0.0108264723310767	0.139714747908545	0.0774898319121155	-6.18273903685564	0.938652388539233	0.979414563572814	287.739607016683	3.30849038556558	1.02313768433226	0.0330003025978396	0.0975779746751525	0.338194174532738	-5.69181171693407	0.735767653530676	0.957522837234642	4	1	1	1	1	1	1	1
ENSG00000104044.16	OCA2	236.768443552632	1.9034781931857	1.05701654377863	0.0799979570806758	0.167353031898167	0.478019168062363	-5.60496882909706	0.636152263973625	0.937934862586533	51.1408205702466	1.06902985161094	0.866074728971176	-0.207436582100755	0.197853780564706	-1.0484337550119	-5.04879748252189	0.301173046768012	0.623055280579208	138.250218773561	2.87369337321805	1.03995354057476	0.0565190780975537	0.074789866172651	0.755705030506145	-5.75551506731741	0.454621584728146	0.74584362560341	149.796353698285	2.45828535378209	0.989151068657903	-0.0157372206574968	0.0505588622904865	-0.31126532411031	-5.52917750783114	0.756102292007543	0.962151907298419	4	1	-1	1	-1	-1	0.976617655102836	1
ENSG00000104047.15	DTWD1	3285.027953101	5.7281698158408	1.05933725140699	0.0831619599391433	0.0734010769184725	1.13298010642967	-5.84886847373893	0.26632744478838	0.817403408200817	382.51323898045	3.9960955812651	1.19428994979783	0.256153136730663	0.172581840982168	1.48424153591646	-5.05031206371134	0.14613214827187	0.459717891122137	1354.35748417304	6.17030411047465	0.979105702045568	-0.0304634765444958	0.0569257478454914	-0.535144072716975	-6.45176567519454	0.59575961958968	0.829337479289585	1398.19194859624	5.65091384097676	0.993430470506575	-0.0095090970808469	0.0427428742709938	-0.222472101912434	-6.1485639427202	0.824298885450452	0.976050106639263	4	1	1	-1	-1	1	0.559911237108065	0.773302366918492
ENSG00000104059.4	FAM189A1	1515.56362521658	4.50036361510814	1.0901430170473	0.124517416148975	0.0924543934897431	1.34679825856831	-5.39307535694279	0.188279338335142	0.779755309095388	1138.26196501209	5.60110193370209	0.910235429868301	-0.135688352241446	0.113774460811976	-1.1926081765018	-5.59711125455001	0.240541262590805	0.566974828621955	476.70154698173	4.66307723335914	0.957503058818208	-0.0626509990405656	0.0643689280335913	-0.973311207044971	-5.92252811991697	0.336733877930465	0.662290440375891	731.74551712369	4.72515297465099	1.01018018710377	0.0146126512497587	0.0392013340732937	0.372759029640108	-5.96135057928066	0.709940675006457	0.955554732653712	4	1	-1	-1	1	1	0.802258968821819	0.928202219525699
ENSG00000104064.17	GABPB1	336.166732792174	2.45387438532185	0.909242388770739	-0.137263150894586	0.153055613945414	-0.89681879257	-5.46992806268095	0.377060592022312	0.864503881520325	112.585681066782	2.23394914552502	0.89710283900209	-0.156654717530893	0.172443507944975	-0.908440795468396	-5.38050054373411	0.369467467955569	0.675963412732651	205.967923423987	3.44256323542178	0.979880902871759	-0.0293216836979224	0.0794629414986538	-0.368998216589039	-6.0794387869912	0.714237199890934	0.889420662380361	238.950895249946	3.08704585688331	0.999207292887645	-0.00114408814321035	0.0527537319329554	-0.0216873404267279	-5.69557858518994	0.982730933786864	0.996437202963805	4	-1	-1	-1	-1	-1	0.663801165848444	0.841230583972635
ENSG00000104067.16	TJP1	9158.95702118924	7.28604001470327	0.928745349583156	-0.106645013085512	0.0655726777477995	-1.62636355183911	-5.42482040886325	0.114485792647988	0.708218155317671	1488.41724668115	5.95623569302227	1.19119161011452	0.252405497776104	0.166429545481099	1.5165906813389	-5.20246879218854	0.137785244915755	0.448723070340613	3527.6507683255	7.5546894295936	0.994665444036296	-0.00771673846968377	0.0421998937546617	-0.182861561560953	-6.70824063503559	0.855907291220254	0.946618137992187	4647.27562016516	7.36196270002088	1.05229402375756	0.0735378675104126	0.0332805879080651	2.20963246543465	-4.03367755849646	0.0288981773387465	0.555175563295743	4	-1	1	-1	1	1	0.0555242356241131	0.289178989076884
ENSG00000104081.14	BMF	82.6832960190337	-0.265813351623786	0.577627476303169	-0.791788725613242	0.449611929503303	-1.76104919299617	-4.15201960536916	0.0885713610265412	0.686068297489552	28.2765925013953	0.131827468644078	0.928900033856015	-0.10640474953913	0.351752124934141	-0.302499237379312	-5.33709400574202	0.763949037319497	0.906144836189522	26.0677292012644	0.318908900256098	1.47175543771253	0.557537958003239	0.257494974477222	2.16523821148423	-3.63419227929836	0.0369050185641647	0.26884956167767	43.2446970710062	0.493016933201648	1.13318749091988	0.180386581230812	0.192891821012369	0.935169673260767	-4.9014375988002	0.351451372184821	0.858152354915864	4	-1	-1	1	1	1	0.209391859094499	0.506816340415895
ENSG00000104093.13	DMXL2	14153.2947421194	7.79120822650886	1.04501778630347	0.0635274973237988	0.075621266132343	0.840074499845332	-6.4185248887587	0.40760917748294	0.876962561726357	1576.85746028805	6.04944333521696	0.799467049008522	-0.322889522359562	0.112861386419909	-2.86093882595265	-2.64440610039067	0.00687861411654423	0.150686186941562	7980.32970928328	8.72709125473111	1.00977951684386	0.0140403180458156	0.0371974585632012	0.377453691411743	-6.7406577876495	0.707998027733715	0.886232388109269	9501.45704948548	8.42253464754683	1.00540529059371	0.00777718584397538	0.0231832657022034	0.335465501015942	-6.4301760801702	0.737819909964936	0.957522837234642	4	1	-1	1	1	-1	0.263712331387256	0.558315646921002
ENSG00000104112.9	SCG3	19092.4816666768	8.21991170300752	0.8758139019818	-0.191303744707415	0.0587625609914456	-3.25553790508321	-2.21533285032068	0.0028364546290001	0.367361952261397	5320.81329078265	7.84685198464815	0.958315938613077	-0.0614267312774377	0.0973557827674189	-0.630951028601813	-6.13780707888502	0.53191312371722	0.787958746507175	3876.71647343618	7.68851749152761	0.915000348105108	-0.128155802627931	0.0448649273266478	-2.85648078051856	-3.00667818080852	0.00699468698666182	0.141799367233299	5667.09441805142	7.66814776025582	1.01795955279215	0.0256802390703251	0.0304556943725575	0.843199920388767	-6.06212994355993	0.400680272747148	0.878464471051945	4	-1	-1	-1	1	-1	0.00532523737869868	0.111016902235746
ENSG00000104129.10	DNAJC17	579.202887511291	3.13734349854145	0.92663587776	-0.109925552744567	0.120423548875572	-0.912824391665688	-5.65314805809732	0.368719050060969	0.861188682373359	227.910559721465	3.29229887014856	1.13973473948972	0.188698092326259	0.127852915269133	1.4758998019642	-4.96420440316719	0.148348599852679	0.462582512084271	244.713873362127	3.680105086188	1.03555874203083	0.0504093927017261	0.103430318033141	0.487375400756034	-6.07950105513109	0.628874292110136	0.84878576068127	334.028667134773	3.58145049241357	0.985772622698037	-0.0206731804700574	0.0582842336970256	-0.354695929906554	-5.74322809713891	0.723397657402101	0.9561701824398	4	-1	1	1	-1	1	0.906983496866936	0.994140178884799
ENSG00000104131.13	EIF3J	1963.72485565987	5.00903926482185	0.910118395943701	-0.135873859323064	0.119023553296434	-1.14157118956669	-5.73209611508781	0.262794543108974	0.81646967566311	1081.19807431967	5.52929528482778	0.986871709039144	-0.0190655449197552	0.0860195877748547	-0.221641900559403	-6.26062712126383	0.825799507740291	0.934448909014626	965.693279786713	5.68079786314155	1.03241928784329	0.0460289994851785	0.0443864746378008	1.03700507555017	-6.00043403705945	0.306479134793632	0.635192316719006	1257.69278199307	5.49586599847744	0.969962147058016	-0.0439996479146667	0.0289619517098062	-1.51922247352442	-5.05170612804833	0.131158141282705	0.721525470363648	4	-1	-1	1	-1	-1	0.213846300598994	0.511264987311604
ENSG00000104133.15	SPG11	2747.98095848685	5.46242333439757	1.05188709853221	0.0729798651543096	0.0949600231342161	0.768532512372708	-6.14640096325154	0.448266817473701	0.892355304119937	435.68760730955	4.2305465362862	1.0539179126776	0.0757625030426527	0.124158609319737	0.610207406943059	-5.97018619237192	0.545417941466847	0.795037370950705	1815.25734470641	6.59451342645219	0.997686621293967	-0.00334136640173095	0.0448526084201807	-0.0744965904865315	-6.63350013406092	0.941017506650191	0.980171939829188	2062.1931870538	6.21425835967341	0.986073492346587	-0.0202329197925404	0.036806917421074	-0.549704273277607	-6.10417193470789	0.583474407788861	0.934813836134841	4	1	1	-1	-1	-1	1	1
ENSG00000104140.7	RHOV	71.9684869753614	0.0141238463944291	1.07718908466364	0.107271515957217	0.266424014425558	0.402634560508773	-5.26174736635464	0.69011372089998	0.948181848030938	146.06609874455	2.62963162263078	1.10656832497992	0.146092532988423	0.146576634898208	0.996697277774723	-5.36629077241261	0.325322336935597	0.641584531067937	36.4343768569891	0.920896629106872	1.14668699892461	0.197471645300096	0.135878413219138	1.45329666885072	-4.72367600962527	0.154590577187039	0.477140589884711	55.3602547733451	0.92163912492718	1.14780838925602	0.198881824119515	0.0842587105679554	2.36037108542166	-3.24665044317178	0.0197582914073792	0.505636693715293	4	1	1	1	1	1	0.0143167939352112	0.166998795420705
ENSG00000104142.11	VPS18	2061.52065349629	5.02435641504243	1.04005318158902	0.0566573003405044	0.0472231062058202	1.1997791948197	-5.65895956574075	0.239751819857093	0.802816535192411	935.896246288608	5.32236359276909	0.836005857631046	-0.258415044033769	0.108003303359501	-2.39265870575834	-3.64386537735213	0.0218644801261557	0.220942506584549	540.073871321308	4.84100278738297	1.00716405981392	0.010298707179353	0.0487351216328526	0.211320026180268	-6.39054803171826	0.833799914452904	0.938009190318558	786.303231875352	4.81291488827616	0.993510243169467	-0.00939325303535272	0.0311828101700255	-0.301231767891849	-5.99552173088636	0.763723670999572	0.964795044721006	4	1	-1	1	-1	-1	0.298165007241434	0.589007109880258
ENSG00000104154.7	SLC30A4	1686.9817354442	4.73499238015582	1.03163774761657	0.044936467405046	0.0746804405826351	0.601716688526001	-6.14060748928167	0.551949458203873	0.922164910051273	428.891299717822	4.14729435718188	1.03284743055322	0.0466271589071576	0.134392344228132	0.34694802873598	-6.06028912818194	0.73057679032823	0.889546015281357	992.227816855104	5.71336608144794	1.03428851996684	0.0486386888085151	0.05380370751352	0.904002550312968	-6.12935245118741	0.371856156225515	0.68812037937297	1188.47612200556	5.41777954135529	0.989451169392334	-0.0152995845967216	0.0304591775350209	-0.502298020986636	-6.02126232805196	0.616315819782992	0.938542758501662	4	1	1	1	-1	1	1	1
ENSG00000104164.10	BLOC1S6	4674.00350279454	6.23325937995809	1.03123442345329	0.0443723279631515	0.0577223148182936	0.768720521739867	-6.25879861407021	0.448156884330086	0.892355304119937	1494.20363893018	5.91809894174505	0.961796011632338	-0.0561971512170785	0.163617730408724	-0.343466145610844	-6.2382021933733	0.733172891143531	0.890231341769394	2445.58916065359	7.01693801014369	1.08240526738414	0.114240765131533	0.0474508010075221	2.40756241635252	-3.95538275351008	0.0211743482540611	0.218260203381305	2868.04473646775	6.68845094146025	1.00171478775572	0.00247179709282865	0.0266545999898009	0.0927343533114157	-6.30015122364716	0.926258733897322	0.98885397482997	4	1	-1	1	1	1	0.205092678110423	0.50212603784423
ENSG00000104177.18	MYEF2	4300.50594974843	6.12113232827985	1.00134036927115	0.00193244929175148	0.0671742451678606	0.0287677112995094	-6.56834206611738	0.977243171470987	0.996214548984725	1137.78188318249	5.58376277720211	1.00341122952011	0.00491298900148773	0.106710122524706	0.0460405150443928	-6.28752487713386	0.963523139975551	0.987909970669135	2926.53273438375	7.27232989431013	1.11862856907208	0.161731081433176	0.0607930521588305	2.66035469004962	-3.42543352275006	0.0114824178094742	0.173434804975111	3184.77980567095	6.84165848235228	1.0256403339192	0.0365249030297359	0.0318789436380096	1.1457375578213	-5.68697468218093	0.254028666059188	0.80935608151209	4	1	1	1	1	1	0.0552414803836826	0.288850312064269
ENSG00000104205.14	SGK3	934.014356925634	3.8734548993398	1.0917429267097	0.126633184075449	0.12819223488184	0.987838180621251	-5.66598150662431	0.331248030300857	0.847713988258778	180.712420108483	2.91757850132083	1.03510260333236	0.049773780267708	0.21805142627064	0.228266244890002	-5.90859541299147	0.820683845283403	0.932381074532755	468.687505016172	4.61242261441316	0.886578902366491	-0.173679063326424	0.116696266227766	-1.48830008826024	-5.30994736377719	0.145165720077769	0.466269281253642	576.707886974961	4.32214997066398	1.03803205821328	0.0538510000648862	0.0553023269941876	0.97375649437945	-5.51054063643003	0.332003218623555	0.84891306602809	4	1	1	-1	1	1	0.489669110397928	0.726709009247628
ENSG00000104213.12	PDGFRL	46.9213275851822	-0.817136012432535	0.812353098030774	-0.299821148202251	0.400035038599944	-0.749487218048638	-4.95971941167098	0.459486187395679	0.895116963988257	40.8540738954129	0.640704368846299	0.873498374630339	-0.195123076250114	0.321279469890751	-0.607331294204588	-5.32985108926402	0.547304278182574	0.795454846646228	18.272500034	-0.0748558120538713	0.968283305114726	-0.0464988747788551	0.171616157778063	-0.270946951504346	-5.46834932988847	0.78794120999846	0.918963531695297	25.2414555448224	-0.170968197519583	1.07627208388344	0.106042840393088	0.114077546774005	0.929568029747047	-4.82619079589302	0.354334188060042	0.858862098526994	4	-1	-1	-1	1	1	0.958696115751376	1
ENSG00000104218.14	CSPP1	2092.94104596867	5.15474467301393	0.950807018779718	-0.072775541710803	0.0834846703134204	-0.871723412664709	-6.02423228925218	0.390383627977152	0.870439056080706	116.720516840439	2.32976567967123	1.05411439649142	0.0760314422077615	0.152334871504005	0.499107272399956	-5.68226698925289	0.620629694226917	0.832885596703818	727.926694136305	5.27471661041298	0.928079442259208	-0.107679791637974	0.0568984877971523	-1.89248951609858	-4.76983234411797	0.0662881060500141	0.338998151291468	797.356904671064	4.85198751606706	0.982339948867717	-0.0257057244467109	0.0333488154368322	-0.770813718868111	-5.77001367832569	0.442229429649479	0.899162417974864	4	-1	1	-1	-1	-1	0.187063182341709	0.48199946650047
ENSG00000104219.13	ZDHHC2	3578.95212089142	5.71794667300601	1.07124338824811	0.0992863000006902	0.127738301620079	0.777263348122387	-6.15856094745603	0.443178719869266	0.891893497634252	527.417583352045	4.49577327792809	1.15698134215343	0.21036559927707	0.123554505870876	1.70261373953385	-4.81522754281004	0.0969465573300508	0.389448901147764	1528.8608030251	6.34571497295039	0.926570705150031	-0.110027024649653	0.0640885377812705	-1.71679723798923	-5.18212357325913	0.0943975074135711	0.393786952894614	1635.0403955154	5.85367266322742	0.970721091841961	-0.0428712556969394	0.0600023376828067	-0.71449309064543	-5.95461643477221	0.476215633708568	0.90775432097113	4	1	1	-1	-1	-1	0.461668642335716	0.70834539840165
ENSG00000104221.12	BRF2	401.586093765938	2.73914658650802	0.933017879259049	-0.100023367431746	0.102001253432126	-0.980609199065422	-5.44374315083895	0.334742389668099	0.84786143746366	363.741957204912	3.93710124323225	0.906971209066893	-0.140871340380178	0.11389069033187	-1.23689952154726	-5.3575686836953	0.223841936744957	0.54762787253187	239.851654174882	3.64619485524649	1.15256810322619	0.204851999490941	0.0862966265886166	2.37381236774744	-3.61336456724005	0.0229209764809237	0.224848376392477	334.294118997972	3.57024541451127	0.97420213442249	-0.0377069508412453	0.0406284944862833	-0.928091264961238	-5.40009692175441	0.355096696560251	0.859148614723802	4	-1	-1	1	-1	-1	0.294285351996918	0.585551677124829
ENSG00000104228.13	TRIM35	1107.44238676132	4.17624847299743	0.989197453037028	-0.0156695697729161	0.10804637843123	-0.145026330363211	-6.2144086272583	0.8856742825107	0.985000009063016	446.433927999535	4.22817976247277	0.937068502992212	-0.0937735770832713	0.119104211002345	-0.787323775491238	-5.83540800603186	0.436058048491471	0.725076621970226	421.968344895581	4.46995116313745	0.994622844685807	-0.00777852727330135	0.0907772590180845	-0.0856880606160594	-6.35481402537833	0.93217748340557	0.976376250054033	567.972192353191	4.33275736260905	1.00302699426982	0.00436043344275394	0.059437266569845	0.0733619443557347	-5.95098636592994	0.941631939832655	0.991693966359148	4	-1	-1	-1	1	-1	1	1
ENSG00000104231.11	ZFAND1	1014.78859105287	4.10062451085978	0.985165190777681	-0.0215624414512317	0.074940392353321	-0.287727896453643	-6.1608455607642	0.775562381743039	0.966838272931188	296.967575120748	3.60417757579325	1.00584667131725	0.00841040117778841	0.163174021848326	0.0515425254738531	-6.01373537824825	0.959167771810034	0.986711440932957	896.658855524178	5.56000241642948	1.18470846297059	0.244532079567815	0.0588217873882171	4.15716846470392	0.57748412217774	0.000183684776658906	0.0430046383207034	959.42595941212	5.09587450705683	0.935619452932747	-0.0960062370898717	0.0382460211189534	-2.51022810428493	-3.1484860443718	0.013304454468588	0.459613677536575	4	-1	1	1	-1	1	0.0527675159483487	0.283939093230735
ENSG00000104237.10	RP1	32.5823304502694	-1.82338011692082	0.854794101821597	-0.226351141618335	0.677961877599026	-0.333870014078001	-4.96360612371511	0.740834307757423	0.958515345099791	NA	NA	NA	NA	NA	NA	NA	NA	NA	10.4599380114228	-1.02147288247332	0.611167217604485	-0.710360934150878	0.325761280787052	-2.18061806619442	-3.58444379400357	0.035660477771953	0.265800942892691	11.8053232708907	-1.51711453946904	1.05459654902876	0.0766911808866725	0.21553083792658	0.35582463105719	-4.92370709469383	0.722554185976909	0.9561701824398	3	-1	NA	-1	1	-1	0.340179810029269	0.623027943364723
ENSG00000104267.10	CA2	1293.72030927536	4.37305176234215	1.02551030593259	0.0363419903483588	0.0936891100227949	0.387899835311881	-6.14905809662142	0.700869097306434	0.94936661838212	559.207169767525	4.52072140795193	1.02147714266887	0.030656921616691	0.184761194718124	0.165927275278025	-6.20156584190783	0.869108719941289	0.951784230253992	698.554082380956	5.16619078992119	0.798608607128785	-0.324439473961858	0.0994725362286733	-3.26159849001957	-1.79627569460217	0.00238762277505297	0.10019782762137	900.935823634924	4.88258733286207	0.910093987063928	-0.135912552137301	0.0843520775691281	-1.61125316713057	-4.82699462284904	0.109573158124871	0.705597623428769	4	1	1	-1	-1	-1	0.01078119030525	0.15195688042871
ENSG00000104290.11	FZD3	10363.1961183291	7.37095207338674	1.02798804121269	0.0398234814739083	0.0610489071949349	0.652320955504546	-6.50864521400827	0.519234191443588	0.913825267975053	1625.32137178187	6.06852287250541	0.925256732767982	-0.11207436633902	0.140132709310369	-0.799773064337145	-5.99208820378516	0.428897486686902	0.719426261644499	5862.27556024501	8.27555307525663	1.01836536297751	0.0262552557046394	0.0484537809898767	0.541861856149572	-6.62889975241371	0.591169733724955	0.826970040651749	6694.16173538913	7.893145354219	0.997101769222389	-0.00418733403569892	0.0371608916758372	-0.112681204536909	-6.42618429424255	0.910458785071664	0.985387182576335	4	1	-1	1	-1	1	1	1
ENSG00000104299.15	INTS9	268.127395701114	2.00961606600809	0.983892613591079	-0.0234272328736082	0.159408198519282	-0.14696378913519	-5.73420030664661	0.884158218542468	0.984481124207452	128.520035390156	2.47999929597515	0.974898997151163	-0.0366753363914979	0.109091732937079	-0.336188044722427	-5.77697456654612	0.738609698052709	0.892960380720733	147.855497671358	2.95605424427213	0.963667879284716	-0.0533920765098481	0.117676700214477	-0.45371833517201	-5.95891060196483	0.652687886615447	0.860775025571433	191.679132787835	2.79169472070119	0.983758202233219	-0.0236243355283742	0.0666712788575097	-0.354340518634183	-5.58095749382166	0.723663324498255	0.9561701824398	4	-1	-1	-1	-1	-1	0.898306986968387	0.988132769092586
ENSG00000104312.8	RIPK2	405.793322479232	2.65585647249462	0.984972647441078	-0.0218444332107601	0.0823310512386278	-0.265324356753885	-5.85024779093071	0.792600922863345	0.967864215688216	135.312449269232	2.52562466149696	1.10512777661951	0.144213185940597	0.1331523279559	1.08306920468083	-5.26274925675748	0.285717290751854	0.608241764375427	133.351640435365	2.81588883262176	1.01625618513124	0.0232641328474298	0.108284060629376	0.214843557881118	-5.99254282073017	0.831071835617301	0.937146378865254	171.449647434335	2.6119679148813	0.911323926816816	-0.133964148930917	0.0592885154440148	-2.25952948775411	-3.42147580938563	0.0255308577387125	0.532564065941597	4	-1	1	1	-1	-1	0.122776945703911	0.404387259055589
ENSG00000104313.19	EYA1	307.003852825205	2.25671725357194	1.05100386383697	0.0717679731328132	0.123754554835435	0.579921872194909	-5.66722089029001	0.566361060034939	0.92526861905803	82.7193810139331	1.62891889823289	1.25216383458784	0.324423338535467	0.341185348086451	0.950871250348253	-5.29385000630026	0.347779938202162	0.660725572321857	91.1371315848054	2.20808079951047	0.753935997415527	-0.407486038409844	0.164212062940891	-2.48146226965385	-3.21137990249289	0.0177641576460179	0.202635946814172	141.757175139698	2.30587891551219	1.03390787576821	0.0481076430093451	0.0936243599451542	0.513836815947547	-5.41497243341206	0.608246740073213	0.937622765393451	4	1	1	-1	1	-1	0.500921136384089	0.733890727441859
ENSG00000104320.13	NBN	2129.14817487936	5.10603309982449	1.00516682509515	0.00743496186590584	0.0596894591771927	0.124560717560442	-6.3767662289304	0.901714410141843	0.985885593049873	473.381478058268	4.32181935367297	1.03750022679351	0.0531116518271139	0.106755793064189	0.497506039744178	-6.03380552236422	0.621747353975551	0.833396177007479	1334.26838713696	6.14487165839918	1.06750807437098	0.0942469820808167	0.048438650146011	1.94569794568435	-4.77390118818936	0.0593355688716878	0.323957637229531	1500.97667731055	5.75209537836847	0.992181622396496	-0.0113238596109962	0.0379194746974415	-0.29862912662554	-6.14646330674816	0.765704431839328	0.965005431591433	4	1	1	1	-1	1	0.492125670109361	0.728331496160378
ENSG00000104321.11	TRPA1	28.2064923658681	-1.69932131108569	1.80230237093742	0.849841071338447	0.540736906389802	1.57163504339358	-4.32950851778391	0.126677324797386	0.719185681387525	NA	NA	NA	NA	NA	NA	NA	NA	NA	13.9750336936782	-0.780987456182639	1.0695917937845	0.0970603018155697	0.384857943996406	0.25219773511152	-5.35055993927968	0.802287203454483	0.924483457807651	13.8681138417267	-1.36128152208565	1.1814713081492	0.240584594107795	0.282952855895655	0.850263883523112	-4.77598236286926	0.396756657949842	0.874821743111827	3	1	NA	1	1	1	0.225833750525268	0.522683772517005
ENSG00000104324.16	CPQ	495.379772423356	3.04562989792387	1.02111113858786	0.0301398988930172	0.101412624890361	0.297200658454526	-5.93252451845951	0.768391555898204	0.965436623383333	233.492141273856	3.2813965712794	1.17881853018058	0.237341643882586	0.190191929613973	1.24790596722117	-5.273026698966	0.219829107712641	0.543401136234604	217.195921542498	3.52267610018569	0.937729213631097	-0.092756716444717	0.0608932814832515	-1.52326683971251	-5.06857404190743	0.136213905134695	0.455124417435679	295.868616020906	3.38225341981628	1.04123569893096	0.0582966807307287	0.0477721680705682	1.22030636425406	-5.08720922266982	0.224578914200988	0.791933573132963	4	1	1	-1	1	1	0.299846551486423	0.590051312472491
ENSG00000104325.7	DECR1	1384.73796497045	4.45305068851876	0.983641845919403	-0.0237949837676807	0.0889177374950516	-0.267606716477744	-6.22065498568175	0.79086019188799	0.967829562053742	557.467633872626	4.5750445737501	1.18657602960692	0.246804543871674	0.147220268736177	1.67643046701644	-4.86966301287278	0.102002322039914	0.397294308785791	555.15589555248	4.88441120490569	0.962648759563305	-0.0549185951264394	0.0567302674156788	-0.968065155132009	-5.96531955144307	0.339312112127652	0.664138667361609	688.860654492915	4.61885297303065	1.01763988113511	0.0252271158178595	0.0370555360683572	0.68079208923931	-5.78366871556078	0.497225466176459	0.912955896061431	4	-1	1	-1	1	1	0.448500076627906	0.6993383774496
ENSG00000104327.7	CALB1	1630.05203064939	4.47811520435074	0.932118812535013	-0.101414235147088	0.112343790995036	-0.90271330750775	-5.90108059718331	0.373974448239103	0.863037601349953	704.712673164818	4.74741918402517	1.22428523618596	0.291939718888579	0.229880394735083	1.26996353571175	-5.40096492362739	0.21194929106451	0.534171574757533	594.504127970249	4.88613068207591	1.04431196593906	0.0625527506835134	0.142196710569818	0.439902937507125	-6.30951419834967	0.662572373273027	0.864931066637922	943.578982512058	4.99945710013306	0.982513487495602	-0.0254508827227736	0.0819220860637044	-0.310671809589692	-6.02028507886566	0.75655246000705	0.962245054854562	4	-1	1	1	-1	1	1	1
ENSG00000104331.9	IMPAD1	5315.64330796599	6.38005147347705	1.0581052924359	0.0814831976946718	0.0431454775648013	1.88856868190392	-4.87087049308176	0.0687965529127028	0.662366328050148	2101.0016659191	6.46314994715978	0.864176712452891	-0.210601740702835	0.10976840713677	-1.91860068116345	-4.57628316516226	0.0626987813270826	0.32640840917499	3422.45907450614	7.50719321826578	1.0362372573848	0.0513543610013289	0.0410827898005576	1.25002126804524	-5.94356172330909	0.219158760632279	0.555549022520914	4454.76795696202	7.32235587450197	1.02244399342918	0.0320218186047348	0.0260992780658863	1.22692353880048	-5.64123114558383	0.222089970693197	0.791890055038758	4	1	-1	1	1	1	0.0803687981737061	0.338272692292177
ENSG00000104332.12	SFRP1	521.50107692328	3.05735299005993	1.17060543687063	0.227254884385622	0.114608724770117	1.98287595330505	-4.17917664622787	0.0567400804004563	0.637595411416002	291.47912731441	3.63688648078081	0.871929556935642	-0.197716510303457	0.15198512023262	-1.3008938638259	-5.25484416203958	0.201260124810639	0.522230149167786	198.677537294084	3.37285153870484	1.08032628655456	0.111467109518724	0.124132501317805	0.89796876994644	-5.74177522848423	0.375022080548732	0.690152789721487	330.195081117453	3.46112100514313	1.03733200359756	0.0528777102413411	0.0791431830481086	0.668127161491576	-5.57269066961449	0.505248284188845	0.914988888100002	4	1	-1	1	1	1	0.196029004691632	0.492658614016809
ENSG00000104341.16	LAPTM4B	1420.73447069582	4.43729778887748	1.00052166682683	0.000752409907482375	0.0742722440712689	0.010130431857699	-6.26236028429207	0.991985274916676	0.998834151350636	1098.03589315423	5.53075664715491	0.948078698915977	-0.0769212743468219	0.123757483230961	-0.621548469948021	-6.09688553408125	0.538012617269277	0.790914911289804	896.665596825336	5.56484622586799	1.05997682223857	0.084032718744086	0.0604266043796772	1.39065763510531	-5.5692616473554	0.172656740151375	0.499812440709866	1045.47560450462	5.23645940954026	1.02766389161297	0.039368492945523	0.0441729541023817	0.891235230821937	-5.7300764154821	0.374465325869313	0.864867101533138	4	1	-1	1	1	1	0.418207299999498	0.677887758318406
ENSG00000104343.20	UBE2W	3015.92918193069	5.50491648110905	0.99934404903925	-0.000946647709332096	0.059251034615034	-0.0159768975425097	-6.43418809561168	0.987360156434202	0.998021043865564	1101.78648270697	5.49951245045348	0.974419516534998	-0.0373850657828094	0.151919823061415	-0.246084184601086	-6.24916094029623	0.806963839663432	0.926033113544833	2490.98474610746	7.04047978256384	1.09260292004682	0.127769183842702	0.0431475418892449	2.96121582477795	-2.70529081783829	0.00533105888697999	0.130442503849684	2703.91057820751	6.59092283567744	1.00665696943197	0.00957215125986849	0.02491249015901	0.384231010178907	-6.22140594101627	0.701441028354957	0.954293926113555	4	-1	-1	1	1	1	0.099555112293739	0.370460775204511
ENSG00000104356.11	POP1	426.229448606181	2.81080400074432	0.943543385836955	-0.0838392378006573	0.108928804509401	-0.769670044376755	-5.63993639114606	0.447601923958958	0.892355304119937	70.4351240929519	1.5471584917847	0.847788878066715	-0.238223054730783	0.187557967559152	-1.27013028468467	-4.93189643331916	0.211890541113732	0.534171574757533	172.324601385535	3.15814912412885	0.980854520080716	-0.0278889224818085	0.130398445955031	-0.2138746537779	-6.06306628130122	0.831821795638078	0.937221364672799	198.324081351692	2.8249765333372	0.980078722068302	-0.0290304605817085	0.080034015686032	-0.362726527375473	-5.58151845648055	0.717403893697108	0.95586245220636	4	-1	-1	-1	-1	-1	0.458174476920689	0.705623803613181
ENSG00000104361.10	NIPAL2	1784.66246281966	4.81461901313736	0.86455375131267	-0.20997243253334	0.115763251393996	-1.81380904565912	-4.76974241826932	0.0798694642588041	0.676906009818866	534.570814771649	4.45376239614376	0.80136437832869	-0.319469713332693	0.15802730846088	-2.02161079907134	-4.27028204490209	0.0504216526663609	0.300359828566812	1159.80536193987	5.92490489686324	0.904133056019667	-0.145392993558542	0.106770497628105	-1.36173378216298	-5.66173764396082	0.181535430010802	0.510391760768719	1219.78739276975	5.42122410591857	0.99954557793279	-0.000655741465816963	0.0753717911464852	-0.00870009131854819	-6.14494836191765	0.993071883921271	0.99816173274938	4	-1	-1	-1	-1	-1	0.0528167478950607	0.283939093230735
ENSG00000104365.15	IKBKB	1001.9526664703	4.05016430199456	0.903507358531637	-0.146391743854079	0.0871924585427923	-1.67894960528304	-4.85442286518197	0.103702206326794	0.698647912196833	239.695708975008	3.33644937016947	1.03222797068053	0.0457616295297514	0.179635512392594	0.254747120545625	-5.98873557605477	0.800315257685152	0.922990852293102	421.319558181716	4.47756389873487	0.857775984217998	-0.22132717053737	0.0781317173795972	-2.83274421656531	-2.75063543002046	0.00743392331279504	0.14473022093014	529.205966411545	4.24146446151661	1.04995429201636	0.0703265239707757	0.0526698253134689	1.33523366656756	-5.10615273684711	0.184155611915021	0.76704857759723	4	-1	1	-1	1	-1	0.117420392525259	0.396402884678491
ENSG00000104368.17	PLAT	296.332537735019	2.23750676878903	1.20805859565544	0.272690432818064	0.190036013957772	1.43494081536912	-4.87139930629604	0.161798982628076	0.75600664252453	428.541638942528	4.03180145428351	1.61812116958905	0.694319644986618	0.285349982027091	2.43322126763162	-3.43133271322814	0.0198652107213765	0.213241715557902	195.58263248444	3.26509219524189	1.39434203079515	0.479584496361363	0.188489703687481	2.54435381338665	-3.20043252293515	0.0152649496925471	0.192673572779434	220.851833966675	2.88003173120131	1.14165644649247	0.191128572320803	0.0986866190609626	1.93672226426904	-4.01766412318552	0.0549697052184691	0.634389460450068	4	1	1	1	1	1	0.000422544526657867	0.038955504113623
ENSG00000104369.5	JPH1	1316.78202653175	4.39855133380731	1.0272337691151	0.0387645352734925	0.076035542694919	0.509821248058021	-6.14132038086954	0.613961697753919	0.934636782667517	502.093066246635	4.40458139173769	1.02575426437729	0.036685151971786	0.116576702071119	0.314686822667241	-6.11143127475021	0.754749950207242	0.900906937820875	493.303265240389	4.71010516561816	1.01135533697768	0.0162899733310726	0.0736276142759097	0.221248148419261	-6.3752226616275	0.82611855555799	0.936156538854457	629.397305752155	4.51218165707379	0.974771354915254	-0.0368642389111701	0.0437107558288891	-0.84336768404279	-5.66215881402575	0.40058681738018	0.878464471051945	4	1	1	1	-1	-1	0.964650864988061	1
ENSG00000104375.17	STK3	294.356163899981	2.26877758698019	1.05328470524354	0.0748954528171961	0.143731513060855	0.521078858924178	-5.67876736624485	0.606193248949823	0.933291876316209	62.3466787667055	1.33471296914918	1.33479775292036	0.416621162914425	0.235665672649724	1.76784831761926	-4.26370228941236	0.0852514722643925	0.369342136950461	214.20226049482	3.5015523555755	1.09164402542244	0.126502484020996	0.0754818690801914	1.67593205577091	-4.84163368970772	0.102202853930278	0.404972216667385	211.471222552235	2.90297074666905	1.06816960009495	0.0951407310985843	0.0587717944595449	1.61881616808678	-4.51557501810841	0.107933682009568	0.703173952029745	4	1	1	1	1	1	0.0199645538215682	0.190074657842671
ENSG00000104381.12	GDAP1	6753.8408975673	6.75971877841413	0.969073432984646	-0.0453221027364266	0.0552170474115245	-0.820799098485792	-6.29982947950413	0.418330112000427	0.881954267063457	2268.59535608496	6.5501852388066	0.842076630112169	-0.247976568421842	0.133838678752809	-1.8528019757266	-4.68865254880328	0.0718212648641538	0.344643933418256	3796.54378182505	7.64761449154159	1.05893888629989	0.0826193306180442	0.0469268720323342	1.76059743681865	-5.22168847149714	0.0865903052098377	0.379125473327578	4595.47673726977	7.35624851047358	0.991030633978372	-0.0129984413044544	0.0194067937186474	-0.669788193397688	-6.15663548759906	0.504192158573455	0.914838499500798	4	-1	-1	1	-1	-1	0.244167528309395	0.539972859965329
ENSG00000104388.15	RAB2A	9740.10337934588	7.23160585200928	0.871055994142437	-0.199162632234193	0.0519156306793192	-3.83627492583906	-0.642293278133498	0.000608308168625843	0.337290594301999	4374.1320348516	7.51131873289572	0.849827554475122	-0.234757973099963	0.115143159305837	-2.03883560704124	-4.37426721100441	0.0485874213518621	0.296193589622463	3622.59869549155	7.57855862847023	1.03840873529352	0.0543744247282228	0.0489828428679268	1.11007082367255	-6.1084080394075	0.274147647644049	0.608168688535254	4364.97320010236	7.29435110458471	0.996291440074383	-0.00536026660340233	0.0257522900023453	-0.208147182363749	-6.34758232591677	0.835442923246817	0.976997987693998	4	-1	-1	1	-1	-1	0.00464878858826491	0.104008812954769
ENSG00000104408.9	EIF3E	2752.96919526062	5.44278854178763	1.0301502984778	0.0428548413402947	0.0705675907675899	0.607287862234585	-6.24481005203618	0.548296178025467	0.920829836024667	1185.13219761638	5.68124856717638	1.15399166921326	0.20663280905437	0.0828338862262163	2.4945444246098	-3.44543861597268	0.0171566108234346	0.201576385687557	1387.25929880708	6.19385334415303	1.0842728304309	0.1167278208839	0.0537257628238123	2.17266009356993	-4.35501916583083	0.036299709370706	0.267619746735336	1617.44680188852	5.83342031647695	1.02636983924678	0.0375506813387315	0.022800373578272	1.64693272282679	-4.89774031088471	0.102010298467353	0.694021904741773	4	1	1	1	1	1	0.00296888732783145	0.0841589527711657
ENSG00000104412.8	EMC2	2510.03225071588	5.30910145724274	1.00483584751255	0.00695983839678475	0.078499834791634	0.088660548334383	-6.40751029502216	0.929949553598087	0.99013284330762	624.316877414135	4.74572411345848	1.11579289087562	0.158069264590433	0.114333462644064	1.38252844735862	-5.30418044018826	0.175017272043133	0.491864267321089	1076.82174194266	5.83411529630693	1.08419882295014	0.116629345789381	0.0528141892788195	2.20829567549859	-4.24899598595094	0.0335143972939959	0.259585562543566	1463.2745003499	5.68219097671588	1.02419835902951	0.0344951527154666	0.0310660510157665	1.11038099750624	-5.58121332720735	0.268904136616448	0.815770912365861	4	1	1	1	1	1	0.044719823266219	0.264791423087523
ENSG00000104413.17	ESRP1	34.2923847003209	-1.36432166192095	1.41343760277183	0.499208195755843	0.575087819770621	0.868055588370759	-4.83163533783741	0.392355776056026	0.870439056080706	19.7404973915402	-0.424753372595424	0.918537349353892	-0.122589709824965	0.347268981602014	-0.353010825382207	-5.20397805998753	0.726064026007395	0.887541131751312	17.4099287805458	-0.139131347530776	1.03684777574857	0.0522041011973792	0.151024584117501	0.345666247004945	-5.44332160185851	0.731555813860135	0.89651999247229	18.9361151390942	-0.695237890760347	1.0992683957124	0.136543675539865	0.168337701761751	0.811129498091381	-4.851312766778	0.418788084527605	0.887241841388243	4	1	-1	1	1	1	0.552316417096297	0.768091291918169
ENSG00000104415.14	CCN4	19.952092158257	-2.36085921964911	1.05467855141167	0.0768033563266591	0.506486795414933	0.151639405058406	-4.94041128270189	0.880501390651956	0.983798825963291	NA	NA	NA	NA	NA	NA	NA	NA	NA	NA	NA	NA	NA	NA	NA	NA	NA	NA	15.8557307786478	-1.07572323694498	0.712440190691216	-0.489159189796246	0.227710798482322	-2.14815982841596	-3.74462774574181	0.0335732289688985	0.567826935938105	2	1	NA	NA	-1	-1	0.0612746609711614	0.303215567572921
ENSG00000104419.14	NDRG1	4363.1191993174	6.17585393832557	0.933901206956997	-0.0986581528449799	0.11494025659065	-0.858342897183035	-6.16923789841141	0.397608792375426	0.873114407245941	3421.48737558511	7.18536055736897	1.0916005404026	0.126445013938648	0.139271950569337	0.907900071922216	-5.92498379332965	0.369749384055564	0.676149252451549	1975.58060258421	6.69018938841003	1.12671610764102	0.172124053493584	0.0947283848056474	1.81702721783685	-5.04935169511502	0.0773386914616412	0.360901360884927	3176.49441331172	6.71114999763619	0.992578910610142	-0.0107462929637818	0.0608799102732529	-0.176516241820138	-6.28760936496255	0.860165720203848	0.979149171487978	4	-1	1	1	-1	1	0.505197037141081	0.736904104891753
ENSG00000104427.12	ZC2HC1A	2082.50912282076	5.05032121623057	1.02358287918833	0.0336279216608997	0.0637006208422581	0.527905712947014	-6.23148363701582	0.601504921914293	0.9328374346566	544.432798184255	4.47049144683353	0.858933999723263	-0.219380815595947	0.160030881906593	-1.37086550409686	-5.26112664000589	0.178595276059165	0.496490519415846	941.388790181962	5.64699885359303	0.977879343494422	-0.032271626929414	0.0478603500041245	-0.674287315630432	-6.30444461542583	0.504329768017403	0.776022466251232	1184.22934907215	5.41321741767198	0.994276558319236	-0.00828090122753278	0.0286767569907482	-0.288767004937287	-6.10189311489051	0.773224047647282	0.967007227320331	4	1	-1	-1	-1	-1	0.578190403546707	0.7855234483145
ENSG00000104435.13	STMN2	21227.9014745877	8.34487763879089	0.962567329251962	-0.0550406376411534	0.0491609606188647	-1.11960053156554	-6.22661126440277	0.271897723883777	0.820902338480581	11393.521640549	8.848275936616	0.670980650432461	-0.575656931930812	0.15701366117158	-3.6662856444176	-0.652244178987803	0.000761254296354741	0.0951600191227014	9141.52784309389	8.91192740174756	1.02909032341454	0.0413696133528186	0.060291287966316	0.686162375166563	-6.58727919344938	0.496898244450777	0.773364612644184	14088.8013005118	8.9751086447033	0.98948078410394	-0.015256404741548	0.0296044448011735	-0.515341694262858	-6.40176933995936	0.607197897969727	0.937622765393451	4	-1	-1	1	-1	-1	0.0120566609216606	0.157944378769724
ENSG00000104442.10	ARMC1	1916.51031175409	4.95644823904338	1.05357411983624	0.0752918125497995	0.0884617348596755	0.851122947896431	-6.00258714278627	0.401542382375578	0.874099554487623	818.050682112588	5.08339016701435	0.836401737897925	-0.257732035286373	0.136730830825485	-1.88495918389706	-4.57236522054002	0.0672303385027004	0.336612300478032	1240.70313406949	6.04053755157847	1.00444264898218	0.00639519235285852	0.0414246694970276	0.154381252295022	-6.56541856540557	0.878150131138145	0.955363568614115	1559.85595448508	5.79261596087899	1.01544053337425	0.0221057544365093	0.0285910164683801	0.773171337261023	-5.90297041313723	0.440838028372165	0.898580406469451	4	1	-1	1	1	1	0.669326602811548	0.844821414179197
ENSG00000104447.12	TRPS1	3157.70269383281	5.66634010565043	1.0901968543781	0.124588662702046	0.0685119434885148	1.81849552586304	-4.88919624353903	0.0791330560772676	0.674337665163264	233.264866910286	3.23552551957332	1.34202368840588	0.424410137144708	0.23197129362508	1.82958042140617	-4.46178540000034	0.0753003478352611	0.350936296626783	1373.01142509372	6.18438592294422	0.911003078268454	-0.134472166002594	0.0676126202686048	-1.98886192353404	-4.70506035220522	0.0541671701095913	0.312470352092528	1881.20439639637	6.06115079552106	0.970691821048826	-0.0429147588876525	0.0442792546549234	-0.96918431039762	-5.77564536434466	0.334270202478754	0.850068055644187	4	1	1	-1	-1	-1	0.276021177764941	0.56809765803582
ENSG00000104450.12	SPAG1	422.10414043426	2.81847703468334	0.978746059392378	-0.0309935010216344	0.136265582723018	-0.227449223804619	-5.89850537829259	0.821640037968746	0.972605131681018	82.7509919168354	1.80625653109386	1.08061967562816	0.111858855514728	0.134944878101826	0.828922572595325	-5.38399486760924	0.412412049415357	0.706899194002023	208.965664626691	3.37836993151664	1.06752846256187	0.0942745356532151	0.208464785273855	0.452232426351381	-6.03565550660211	0.653748007134133	0.861456604273565	204.81194154818	2.83189262482165	1.06751683421	0.0942588206090338	0.093268430457342	1.01061870717493	-5.19694220207501	0.314094281137071	0.839763000597298	4	-1	1	1	1	1	0.439705500305857	0.693250079726509
ENSG00000104472.10	CHRAC1	347.324325054938	2.49444756025779	1.00149953139588	0.00216174611018746	0.12764806068459	0.0169352052713827	-5.84834394190908	0.986602080812132	0.998021043865564	133.797327736362	2.51198182101326	1.09412103087889	0.129772336842322	0.140852872305569	0.92133255586575	-5.45612233966869	0.362787322295549	0.671405453304664	68.2854767807649	1.82602136330763	0.961916446788346	-0.0560165096645553	0.148308042994231	-0.377703788234427	-5.76668088585186	0.707813792725798	0.886175113652659	100.164864049837	1.77701675808105	0.932640775592333	-0.100606588371833	0.0690958072362789	-1.45604476445003	-4.57313674506095	0.147814210101234	0.735630031445107	4	1	1	-1	-1	-1	0.409843028349842	0.671971380631027
ENSG00000104490.18	NCALD	13872.8196357018	7.7991491499859	0.999166354624718	-0.00120319763856283	0.0623695792274156	-0.0192914182437508	-6.78654430991282	0.984738238635409	0.998021043865564	7044.65653651237	8.14398574761056	0.690439805668461	-0.534412452813955	0.177227057036181	-3.01541120047406	-2.30013944731725	0.00459519021699996	0.134541867411201	6624.69231835562	8.44854240981629	0.998026867401212	-0.00284944070283624	0.0578509580523727	-0.0492548576335872	-6.78974020445628	0.960981741364916	0.987403656004642	8146.56392500788	8.19202842877884	0.998685825653103	-0.00189719971195419	0.0373701685046107	-0.0507677590942656	-6.45731152895407	0.959589252067542	0.994154472598236	4	-1	-1	-1	-1	-1	0.114070222011368	0.392253438986597
ENSG00000104497.14	SNX16	485.505437461984	2.97410760121089	0.951981831128086	-0.0709940553788706	0.104099206355772	-0.681984597809899	-5.74035793441999	0.500557097208577	0.90724902192974	168.779558608103	2.78491208214314	0.855438500993331	-0.225263954376226	0.177205468697938	-1.27120204602832	-5.12346987296865	0.211513224287307	0.533823263949315	393.443848143969	4.37074130203297	1.0725710749057	0.101073252402191	0.0799143544550867	1.26476967863134	-5.55057070115389	0.213880757895118	0.549664504691062	460.046722659046	4.03005681071414	1.00268618783321	0.00387015420930275	0.057608318442334	0.0671804752151684	-5.89528811021956	0.946542231489278	0.992426896583175	4	-1	-1	1	1	-1	0.807027509688279	0.93137123245717
ENSG00000104517.13	UBR5	7589.63899934714	6.96942116955338	1.07681033915247	0.106764167375494	0.0836492088088886	1.27633206453172	-5.86748021692737	0.211773695019353	0.791472657271435	866.787764645308	5.22609343768566	1.20892827141063	0.273728648598583	0.120712939390494	2.26759989426734	-3.886821562599	0.0292248750647819	0.24503830538484	4269.78332005409	7.82111196212279	1.15829540115018	0.212003232106144	0.0480097166827454	4.41584009976751	1.16081929350816	8.45905817579004E-05	0.0345836093143173	4842.89791979199	7.44898968774622	1.02383308589647	0.0339805339145766	0.0274319018578108	1.23872322417562	-5.6431375643147	0.217701419842028	0.789481144017987	4	1	1	1	1	1	4.94316834159461E-05	0.0161710496765859
ENSG00000104518.11	GSDMD	151.646266235101	1.39398968953283	0.962018223572863	-0.0558638715685747	0.190205180933817	-0.293703206686114	-5.54778140095078	0.771036718807831	0.965753366250967	161.205268468626	2.70233390583751	1.5734269494292	0.653910199200248	0.236673160311597	2.76292503273007	-2.60644017901559	0.00883778245904217	0.160925750982951	61.8014962513978	1.66034275857018	1.03306616061471	0.0469326516223712	0.157572981215488	0.297847075433501	-5.74275034326765	0.767489864444016	0.910422047552905	69.0183039078795	1.26157278870375	0.846065418310029	-0.241158877141832	0.13146020898839	-1.83446290704688	-4.04434796166951	0.06889373898512	0.66128312869419	4	-1	1	1	-1	-1	0.266366551634373	0.560980294954168
ENSG00000104522.16	TSTA3	536.111176376322	3.04628373695205	1.00540085248775	0.00777081741957451	0.0896943920980226	0.086636602777598	-5.97705861203479	0.931544487592455	0.990664367576043	584.003309121189	4.65093240382487	0.847868701071585	-0.238087225121341	0.138238249614269	-1.72229629487991	-4.80663029469321	0.0932847894802369	0.383927296808692	162.8936467767	3.10749451636286	1.02433257326737	0.0346841957146235	0.0814874855162787	0.425638311145269	-5.98487724311723	0.672842854782802	0.869906197462471	251.585566934436	3.16851070530829	0.974283476305575	-0.0375864967503708	0.0507143912215521	-0.741140647556421	-5.45901322752326	0.45995767081186	0.903571214024609	4	1	-1	1	-1	-1	0.364600044335261	0.638693601590698
ENSG00000104524.14	PYCR3	337.441116312502	2.34078967802497	1.09205479673281	0.127045249106893	0.14295881269468	0.888684277045765	-5.45709048283402	0.381346547956526	0.865419399591204	632.458805869532	4.76951088400887	0.98828728689509	-0.0169976126604964	0.104448268543959	-0.162737141528991	-6.21022550013079	0.871602307699352	0.952972720626401	148.029449492641	2.96862577270018	1.07800022771306	0.108357482840388	0.0944184002677051	1.14763099706372	-5.41639468820645	0.258504547484255	0.592357400644871	221.272256928964	2.99782792165555	0.95901973794514	-0.0603675866903242	0.0595072373597424	-1.01445789401011	-5.21583642102869	0.312266732541522	0.83928141368544	4	1	-1	1	-1	-1	0.84679385649228	0.956386156212404
ENSG00000104529.17	EEF1D	2972.36089028591	5.684486017632	1.0761080725201	0.10582297367457	0.0630188602245207	1.67922703294774	-5.12846460998031	0.103647644828952	0.698647912196833	2344.75376479127	6.66183497358953	1.08273319752155	0.114677784005182	0.13479444936879	0.850760432215056	-5.96736965516902	0.40032143644042	0.698155082451936	730.475405853504	5.27687258783126	0.94898791826681	-0.0755383747300321	0.0606194267345931	-1.24610836491011	-5.71908047018273	0.220575279791692	0.557248154239616	1078.43681776407	5.26157859848175	0.99195301174773	-0.0116563123035231	0.0318077380882607	-0.366461528046381	-6.04541031479178	0.714622176088892	0.955554732653712	4	1	1	-1	-1	1	0.642056645374218	0.827561829371022
ENSG00000104549.12	SQLE	1802.61597066577	4.83558218064827	1.01343330034556	0.0192511401839494	0.0810013540517935	0.237664424370485	-6.30544129818538	0.813780746867448	0.971692108490538	635.367832560081	4.76014152459594	0.975463123532634	-0.0358407607534178	0.119326757464829	-0.300358121806684	-6.17480725951656	0.765568763369458	0.906593362399976	706.489749064	5.19958288066979	1.01394491534504	0.0199792770777476	0.0944137193584716	0.211614129953826	-6.43978618225905	0.833572125712154	0.938009190318558	1057.18517544221	5.2217519801361	0.997195578004844	-0.00405160957562604	0.0473243462775573	-0.0856136406378094	-6.10657887053918	0.931906533763679	0.989738206455855	4	1	-1	1	-1	-1	1	1
ENSG00000104611.12	SH2D4A	61.8475577415948	-0.0189712834716452	1.21968966575966	0.286514119408895	0.214245061881514	1.33731959510623	-4.63305399572549	0.191316844651715	0.780539079562707	25.6316312129534	-0.0537232960572071	1.42882443237914	0.514828655344206	0.389238647657487	1.32265554420802	-4.65549370709622	0.193988208134817	0.514719938974876	17.9843789221932	-0.151690573726192	0.83357152693358	-0.262622095885725	0.220134737066188	-1.19300615334854	-4.90753312139182	0.240478853337082	0.574995359925821	25.6958916248468	-0.241969787080999	0.973946423100508	-0.0380856832092844	0.16464051706354	-0.231326309517031	-5.08483785032435	0.817428498516127	0.974779132670883	4	1	1	-1	-1	1	0.576542023277038	0.78441250905916
ENSG00000104613.12	INTS10	3669.27371565772	5.77885138548438	0.871112400935117	-0.199069210954906	0.101727336986719	-1.95689002436873	-4.66858406938498	0.0598627222697609	0.647816989764581	676.01653100466	4.88384048904159	1.00401993765356	0.00578791836071999	0.0864369984716284	0.0669611215458827	-6.2348124825889	0.946969663221879	0.982628258480362	1208.51815648063	6.00483551146379	1.07718760491475	0.107269534106592	0.042344880530186	2.53323501598083	-3.59781886918225	0.0156819216455939	0.19456000922658	1279.01474615934	5.52952735199198	0.992755940581202	-0.010489006126893	0.0327086649378081	-0.320679738743133	-6.10992557130448	0.748972954927603	0.960712922207499	4	-1	1	1	-1	1	0.381714590539718	0.650737359648196
ENSG00000104626.14	ERI1	408.86226244288	2.7768473680358	0.912653744657076	-0.131860480697073	0.161357056855495	-0.817196863073435	-5.60095867240838	0.420352867336952	0.88230493523522	89.4113936496925	1.90226183311806	1.22148651995669	0.288637942443531	0.156768623762301	1.84117162935088	-4.23631903370924	0.0735462355827059	0.347838435349945	206.001954349939	3.44464470690152	1.09224433087144	0.127295617711743	0.0811700125693501	1.56825918442459	-4.98229822063843	0.125354108161306	0.441276948226539	225.807346750954	2.99137948544863	1.0253467477807	0.0361118772503254	0.071941200501737	0.501963784291499	-5.56427393242841	0.616550258439385	0.938542758501662	4	-1	1	1	1	1	0.160736683332101	0.451684834055437
ENSG00000104635.14	SLC39A14	2151.83564125861	5.05450326749096	1.13049993931572	0.176960914646796	0.108788764258495	1.62664697823312	-5.09886105453967	0.114425272994955	0.708218155317671	759.030726781535	4.77399276123373	1.17690564160877	0.234998656960828	0.303763674906968	0.773623301182407	-5.91102675404586	0.444020587632577	0.731913159873032	1048.77429195961	5.63243250382738	1.33463102854915	0.416440950259551	0.193261189281435	2.15480900126881	-4.32698503472403	0.0377707131083014	0.270189139550821	1093.48691650289	5.19574155415355	0.879512653343185	-0.185223761324124	0.0625241104451775	-2.96243737024508	-2.04485513145558	0.00363606740216522	0.365803901077209	4	1	1	1	-1	-1	0.0423115139795835	0.257878762385647
ENSG00000104643.10	MTMR9	5968.92656036472	6.51125258464701	0.925862236965594	-0.111130550248784	0.0460760779195574	-2.41189257563986	-3.90328154310928	0.0222936963671906	0.555646149673567	1217.28552258897	5.64896049316993	0.87013492680492	-0.200688966179679	0.138401973590296	-1.45004410684033	-5.27283334871221	0.155388650041293	0.469038748052228	2909.26886106429	7.26618980813379	1.06141366597981	0.085987029059428	0.0401395151065692	2.14220398106791	-4.50910162505088	0.038840976654822	0.274143040374733	3405.37863355882	6.9331211750823	1.00868580695059	0.0124768629049137	0.0193675898396096	0.644213503499373	-6.12922381286126	0.52058291484187	0.91748816555397	4	-1	-1	1	1	-1	0.222503883690796	0.519627766671565
ENSG00000104660.18	LEPROTL1	2263.46212288229	5.11711073481084	0.970908086720138	-0.0425933688715556	0.0630713846751965	-0.675320021764258	-6.15014424487676	0.504720452557386	0.909766440687114	876.392057538706	5.21022533047358	0.977716809141554	-0.0325114387178359	0.10594002193752	-0.306885331183056	-6.21623341754021	0.760634375951877	0.904276951989646	911.17442230803	5.59141980616097	1.065498162098	0.0915281045852989	0.0555463617273198	1.64777857161222	-5.20597447783026	0.107885539707209	0.415372189496383	1093.47374557774	5.29595716671268	1.03262590309226	0.0463176932119405	0.0380375541582258	1.21768326689123	-5.4119238701196	0.225571110985339	0.792778151071672	4	-1	-1	1	1	1	0.245939784058503	0.542056393045676
ENSG00000104671.8	DCTN6	1517.854131307	4.6490753109491	1.01736835078898	0.0248421193544635	0.0688029621334633	0.361061770949266	-6.24643492397414	0.720620629006298	0.953481305430723	776.953984584489	5.06938883630604	0.960011481881776	-0.0588764341006114	0.0651537263440518	-0.903654133145164	-5.85197660022829	0.371967914430422	0.677781503346285	790.471288664472	5.37715962044996	1.05458363601101	0.0766735156849903	0.0626058098766377	1.22470288038878	-5.75021769150355	0.228445441538001	0.564004062068743	1134.9248979038	5.32072858914803	1.02081160104531	0.0297166298614215	0.0285264286911447	1.04172275412261	-5.60103636035019	0.299492207982709	0.8338682295673	4	1	-1	1	1	1	0.362078518769963	0.637164352529438
ENSG00000104679.11	R3HCC1	1070.83736214329	4.16625378632648	0.951883085981692	-0.0711437079428339	0.0806950746400369	-0.88163631126423	-5.8475107153442	0.385085335761607	0.867293034389642	810.347254734384	5.13063770263911	0.838407016124398	-0.254277304913809	0.0912663813957047	-2.78610043506969	-2.78268167701802	0.00833250896043458	0.157620034097481	309.979639839241	4.02532084435515	0.96027765724456	-0.0584764840404566	0.0747569993351045	-0.782220856382033	-5.96165995070846	0.439073882281123	0.735287891838188	466.624345361694	4.04612297322772	0.94900039414024	-0.0755194084586259	0.0407193452558253	-1.85463218978999	-4.31085280406567	0.065936260847109	0.655977173472577	4	-1	-1	-1	-1	-1	0.00490338859213341	0.1069919665095
ENSG00000104687.14	GSR	1549.92730070978	4.60520288836343	0.869431854096232	-0.201855141087794	0.0924859852301625	-2.18254842163873	-4.0928700641595	0.0371516254389463	0.601803268680811	920.447611978543	5.28698365303827	1.01415126191887	0.0202728481451633	0.105517710725447	0.192127444822154	-6.25144455754548	0.848682704754397	0.943982077029065	789.967306831372	5.385080714848	0.993789108240564	-0.00898836460472617	0.0562443956301808	-0.159809070824169	-6.47822266423392	0.873902746037936	0.954292232597217	1062.97290811344	5.261736346029	0.997425833007917	-0.00371852606342069	0.0231374164044165	-0.160714835158125	-6.10056530766764	0.872569875064017	0.980844052441597	4	-1	1	-1	-1	-1	0.329556477139662	0.614136253969985
ENSG00000104689.9	TNFRSF10A	38.6280567097952	-1.02693353876368	1.05122799044583	0.0720755950991577	0.282192390231166	0.255412965034652	-5.14199710065764	0.800172737706006	0.968984311661195	19.3021606160673	-0.475038318383713	1.60344702752736	0.681176692796743	0.372028185456121	1.83098141330769	-4.06254017676521	0.0750864631295082	0.350936296626783	24.7269432706313	0.184522864880851	1.61284757797214	0.689610103159316	0.293436525531164	2.35011678219342	-3.31775041765647	0.0242240180424527	0.229769119752474	27.1461410598159	-0.274221078080868	1.06717791852129	0.0938007204643955	0.208449749498656	0.449992003780269	-5.03010560701798	0.653472868004174	0.94420351322934	4	1	1	1	1	1	0.0480306797366673	0.27266164235784
ENSG00000104691.15	UBXN8	251.909554189844	2.03966216457394	0.913505672660829	-0.130514407201279	0.124590367488401	-1.04754813580135	-5.26017386252928	0.303335754720909	0.834881297702774	134.545116682803	2.53387090569429	1.03267697620343	0.0463890463533689	0.119511551963183	0.388155333868139	-5.75003424658044	0.700103731867477	0.874237148402003	137.064919030245	2.85190607801163	1.0354713115169	0.0502875832004895	0.0931163622036778	0.540050985781565	-5.87685979907158	0.592405333249658	0.827608615028885	194.77035156487	2.78519602242248	0.963310189542812	-0.0539276687214008	0.0458576095264938	-1.17598080838131	-5.02114821729514	0.24177221016821	0.801864904074028	4	-1	1	1	-1	-1	0.411739981262779	0.673433442661078
ENSG00000104695.13	PPP2CB	5742.74713678154	6.41486576321542	0.941665190811076	-0.0867138943025804	0.0663046967856887	-1.30780922779662	-5.73494907173816	0.201016510239214	0.788168336513278	3746.61784417303	7.34684049313274	1.04334106106874	0.061210842114948	0.0620464045724603	0.98653326549266	-5.85354583701474	0.330216739762604	0.646691222522743	2123.08446575727	6.81801887225402	1.01996014607759	0.0285127814325347	0.0439512444479594	0.648736612368175	-6.44494618425729	0.520524440217272	0.786295397221747	3096.10908068467	6.79401256806858	1.00888530143217	0.0127621660587855	0.0246393072295568	0.51795961387568	-6.1848756056329	0.605375258640368	0.937622765393451	4	-1	1	1	1	1	0.66802048299331	0.843939356015881
ENSG00000104714.14	ERICH1	519.952548187095	3.04375310352045	1.06841621843964	0.0954737812025108	0.123128509886925	0.77539946914154	-5.74079405382242	0.444262016582521	0.892051079964966	296.325079677614	3.66020752401611	1.12320738472716	0.167624326041994	0.106592337467952	1.5725738831123	-4.88342654908247	0.124247653659204	0.431304735172376	246.448588569414	3.70871199923832	1.04635464691261	0.0653719152794326	0.0813102788123544	0.803980950923759	-5.89787577399486	0.426555415694551	0.727367190833827	308.54651632374	3.45286685272338	1.0285910866546	0.0406695570579936	0.0513959136483317	0.791299427737944	-5.49719393391516	0.430224464697539	0.892000220601022	4	1	1	1	1	1	0.167036334005596	0.457744237911708
ENSG00000104722.14	NEFM	28854.0412866969	8.79967940901853	1.21579436284818	0.281899234713261	0.0789000544872427	3.57286489274657	-1.51764454528589	0.00123402387013934	0.337290594301999	16407.7334780733	9.40922275448956	0.734024100328277	-0.446100662808946	0.13952331417557	-3.19731985614671	-1.85633995587739	0.0028224186198816	0.116664226663432	3524.75384096398	7.49198414971912	0.923906628753552	-0.114181036580207	0.160992217097837	-0.709233270020859	-6.47299209452213	0.482635551029663	0.765282150907175	6895.06077004801	7.91363270232841	0.976743892454824	-0.0339477655715148	0.0635076060949548	-0.534546452920253	-6.29611807516713	0.593885320217361	0.935552050573264	4	1	-1	-1	-1	-1	0.0462967546328402	0.268546656157687
ENSG00000104723.20	TUSC3	2792.26970932196	5.45009962895597	1.00844694603506	0.0121351863748062	0.0687905994301688	0.176407626555499	-6.41702927296724	0.861176585557095	0.979964382318976	1281.64217809996	5.70464788608315	0.794954474240869	-0.33105585294016	0.160457161327271	-2.06320397420551	-4.28929389565866	0.0460921634942619	0.29018050552728	1563.66276025212	6.36255897426821	1.07194325605094	0.100228537903298	0.0563638122496155	1.77824270401407	-5.07947653398737	0.0836021449963922	0.373101893431065	1934.37576088996	6.10398283160761	0.995340825484242	-0.00673747572263252	0.0253363550881687	-0.265921270016409	-6.19877286000338	0.790725158946621	0.970298952042157	4	1	-1	1	-1	-1	0.444597294956692	0.696509192769475
ENSG00000104728.16	ARHGEF10	2564.35004579435	5.39626776025826	0.939814898506304	-0.0895514565048002	0.092420381388169	-0.968957876603871	-5.95119432355523	0.340426817861619	0.84786143746366	411.537037227628	4.13219526565282	1.15875402256728	0.212574347116435	0.153739297842644	1.38269362550368	-5.22750284135636	0.174967000649628	0.491864267321089	626.079007679961	5.04345990488304	0.928786549542037	-0.106581015286714	0.0923976444928458	-1.15350359710702	-5.7946450769622	0.256118095715911	0.589872554134936	822.190460274985	4.82443069412515	0.882767225406464	-0.179895027369184	0.0745003534487529	-2.41468689800149	-3.33610807536387	0.017154143693922	0.497325316222482	4	-1	1	-1	-1	-1	0.0259728545641451	0.212975288058012
ENSG00000104731.14	KLHDC4	577.018318645121	3.27542679147254	1.06009754391527	0.084197019173599	0.155272125542094	0.542254566810662	-5.89745111687348	0.591707367678987	0.931520292289772	622.675639411384	4.75634044962148	0.998613904840156	-0.00200109979128365	0.107099660575532	-0.0186844643627267	-6.22614006413373	0.985192235725596	0.994611278325608	208.506873860703	3.46992690683686	0.876174067623131	-0.190710579456304	0.0815071048631703	-2.33980313466487	-3.6663092784958	0.0248117698418453	0.231937754152093	306.498868273408	3.47459977951045	1.05873234599075	0.082337913298731	0.0477293028728884	1.72510194665972	-4.43839806906134	0.0869083649940374	0.685737306180574	4	1	-1	-1	1	1	0.260979522270827	0.556159985183447
ENSG00000104738.17	MCM4	2611.27764271589	5.33809949141335	1.07245841017606	0.100921701248222	0.0809528478693523	1.24667264839277	-5.65303911899917	0.222304719636971	0.799225741858875	934.346575835941	5.23250843243008	0.774960117560003	-0.367806029247514	0.202051398692342	-1.82035873855821	-4.69196261589754	0.0767211412810697	0.353249811291619	790.104332206541	5.37076791035657	1.05371249793526	0.0754812859663106	0.0912689791171542	0.827020162780846	-6.15174240014696	0.413539935589647	0.71997276534416	891.973294912389	5.00364947703274	0.959433413389755	-0.0597454109324048	0.0588118348354582	-1.01587394951303	-5.5842583500413	0.311594447833368	0.839167410651334	4	1	-1	1	-1	-1	0.299182446216771	0.58962235772354
ENSG00000104756.16	KCTD9	724.55083848716	3.54371331989947	1.16453393414644	0.219752679833444	0.108207453320718	2.03084605625192	-4.19751208413546	0.0513485047233954	0.633303902841686	219.603298885686	3.17925981187825	0.959609106580311	-0.0594812461806561	0.179420516514313	-0.331518643108527	-5.9054435607771	0.742104979308431	0.894222592664097	375.657491347643	4.31702958811219	1.01721445114828	0.02462386306266	0.0702842227724065	0.350346949732896	-6.26515761912289	0.728069686608767	0.894788590173064	410.410486124972	3.88342139348431	1.0488774789302	0.0688461642228553	0.0494662588697385	1.3917802921816	-4.98351434000246	0.166388446062001	0.755114220666351	4	1	-1	1	1	1	0.088106858498902	0.351006149298627
ENSG00000104760.17	FGL1	26.0258773654686	-1.7171226795798	0.816795286733874	-0.291953553629146	0.570139578713262	-0.512073822848874	-4.96302825408921	0.612403591047522	0.934636782667517	10.9186210442594	-1.46090246442793	1.17839438255505	0.23682245812787	0.438793472012566	0.539712810771004	-5.06387234303485	0.59259709972648	0.819006613098839	19.8167914993964	-0.046595966122022	0.856324287883493	-0.223770849752045	0.229821149830451	-0.973673876042872	-5.11602255136944	0.336556125900821	0.662115137247858	21.7086887020011	-0.450578453875203	0.947996704948257	-0.0770460502818347	0.167083078223507	-0.461124197022334	-5.0068270680913	0.645487459458848	0.943212598206028	4	-1	1	-1	-1	-1	0.690154458346162	0.857328901900066
ENSG00000104763.19	ASAH1	3564.91592766539	5.80411814788793	0.991533600390036	-0.0122664325747199	0.0745497223461166	-0.164540285177318	-6.47352885986624	0.870425662558527	0.981841205818459	1827.01973383597	6.30383909058183	0.960728625213778	-0.0577991210659742	0.0565557218476688	-1.02198538322355	-5.80432142245222	0.313359070410685	0.633191942691096	2102.89371861102	6.8009988018119	1.08189438155722	0.113559664930819	0.0466563775993677	2.43395803047423	-3.88278094271309	0.0198934018990148	0.21184924978946	2464.76277996407	6.46674271228925	1.02078378879128	0.0296773227576079	0.0266264927771243	1.1145787395291	-5.67490418968464	0.267107025500394	0.814616371149285	4	-1	-1	1	1	1	0.10625471438253	0.380118769964416
ENSG00000104765.16	BNIP3L	9138.59630364861	7.19933207685805	0.958224677171822	-0.0615641271956217	0.0368168374005952	-1.67217315615019	-5.33625724303631	0.105042393455921	0.698647912196833	2774.82521265111	6.85570394683994	0.881338479345229	-0.182231900156752	0.11405590307388	-1.59774194272708	-5.09785474937529	0.118523642519938	0.423906783838855	3940.57305243814	7.69520417417748	1.10221524364006	0.14040598489768	0.05483923320319	2.5603199880175	-3.67903267488384	0.0146839452537258	0.189826583560783	4878.85282516635	7.43674798806849	1.00631519476179	0.00908225215914731	0.0231643736135279	0.39207846975164	-6.30855073111757	0.695648423518604	0.953951901209441	4	-1	-1	1	1	1	0.252421471089848	0.547920912048533
ENSG00000104774.13	MAN2B1	331.282020019843	2.43498201166174	0.963577262260923	-0.0535277444932549	0.161750542639452	-0.330927758385146	-5.7857375943119	0.743033134171444	0.958850042107413	193.379371808768	2.97633120781661	1.06000025201901	0.0840646077946337	0.261524027372527	0.321441240559087	-5.885099350473	0.749667221829774	0.898297165632719	110.077426858245	2.53697082552708	0.867280547964069	-0.20542934286362	0.114654717107006	-1.79172168443706	-4.49957059232737	0.0813785083772298	0.368508457168952	194.586162993935	2.76646918161042	1.01776781474552	0.0254084742611039	0.10089202422329	0.251838284113232	-5.58745345709856	0.801567575872159	0.972226386401038	4	-1	1	-1	1	-1	0.652500023531094	0.834379682695675
ENSG00000104783.13	KCNN4	18.1017305831055	-2.04994568404539	0.689216153459417	-0.536971579855706	0.477018554353288	-1.12568279568014	-4.64279568183882	0.269355196838284	0.819381367504669	27.8762082215305	0.152931623496468	1.35873655361841	0.442265758068386	0.271690533172165	1.62782910727379	-4.32914719013788	0.111965159042112	0.414509312198458	NA	NA	NA	NA	NA	NA	NA	NA	NA	13.2862589610459	-1.13778927189592	1.10191296350593	0.14001027465561	0.167142010550299	0.837672552786936	-4.80044383683228	0.40376678509429	0.879238831846157	3	-1	1	NA	1	1	0.292739668295061	0.584152191974686
ENSG00000104804.7	TULP2	14.3793991407384	-2.47583873225209	1.04269442510588	0.0603164196250647	0.477966012263653	0.126193951196248	-4.91838926510157	0.900432703435882	0.985885593049873	11.4750504015273	-1.12153359585151	1.20448934131925	0.268421627039318	0.354563372947852	0.757048379835884	-4.94986136349095	0.453768281768127	0.737942251488482	NA	NA	NA	NA	NA	NA	NA	NA	NA	13.7852733488602	-1.33574075338442	0.845946544539977	-0.241361592728474	0.252480624572125	-0.955960851005917	-4.7311095698084	0.340883352128441	0.854235308634682	3	1	1	NA	-1	-1	0.692740723839141	0.859001916813861
ENSG00000104805.16	NUCB1	5770.83627967628	6.58213042673442	0.957223586775648	-0.0630721483818141	0.0606523163986622	-1.03989677768029	-6.0774889122432	0.306817948128691	0.836719762564195	4692.75136800103	7.67551931866524	1.00632842757015	0.00910122313521597	0.07862308337167	0.115757647053758	-6.32713128424047	0.908464485588494	0.967059730332797	1097.56134459747	5.86843355534097	1.04978767417026	0.070097563703593	0.0485754838986701	1.44306465067479	-5.53982027475289	0.157435188293592	0.480455430921115	1751.87223902249	5.97651100341511	0.990611212049567	-0.0136091449459572	0.0377045640160217	-0.360941580976093	-6.15423488148466	0.718734611598579	0.955940340935758	4	-1	1	1	-1	-1	0.894740920218806	0.985592438369228
ENSG00000104808.8	DHDH	39.2707881803909	-0.945860364406463	1.01074789734595	0.0154232023810886	0.282250919230249	0.0546435860090395	-5.18898556503403	0.956790010931336	0.99441064544917	41.1249880872323	0.701539210669194	0.778678196405748	-0.360900864635615	0.280439430451394	-1.2869119868583	-4.76358165517989	0.206040362987782	0.527665648007739	11.717609353627	-0.841892042408918	1.74470296061771	0.802981435448458	0.288391685617773	2.78434322310078	-2.58556770776454	0.008410446201028	0.153046204897948	17.6279144608709	-0.745257317409965	0.966685084385666	-0.048882113344318	0.132204085433221	-0.369747373419933	-4.98800759157164	0.712178142016862	0.955554732653712	4	1	-1	1	-1	1	0.271606882816019	0.565587944914588
ENSG00000104812.15	GYS1	767.371836312176	3.6811038508994	0.992521932531717	-0.0108291119213069	0.121259171318607	-0.0893055082229908	-6.10934828293912	0.929441366350792	0.989878798440485	476.587500079887	4.35742365660413	1.13834023197929	0.186931820938126	0.133467238080776	1.40058207262065	-5.23088625427514	0.169588805759816	0.484938014139391	260.345008042109	3.76094593168369	0.944229912453004	-0.0827899077895021	0.126119931163706	-0.656437939868831	-6.01160675314569	0.515613935592671	0.78301111658966	408.994330803792	3.83408898797863	0.933683123758335	-0.0989950881527646	0.0703708889550537	-1.40676193839179	-4.94358236766066	0.161907003471485	0.753070102090038	4	-1	1	-1	-1	-1	0.377697610556948	0.648135807460173
ENSG00000104814.13	MAP4K1	47.0059246262467	-0.868607341759876	0.677509745792843	-0.561686395497049	0.516243145128302	-1.08802683541193	-4.74773826984189	0.2853737763083	0.825092419676897	25.691120527932	-0.155305530714961	1.38796587225455	0.472972094908661	0.467258936985166	1.01222696340568	-4.92408341937999	0.317939411883809	0.635670065125541	14.2089099494828	-0.500906720979723	0.990270623420373	-0.0141052528130344	0.266924082438114	-0.0528436875541369	-5.42760373370475	0.958141399741075	0.986332393259262	23.1288577208109	-0.346069914347027	1.0107010715149	0.0153563637961934	0.190765596418585	0.0804986018679065	-5.08071172452988	0.935965690096177	0.990722024324008	4	-1	1	-1	1	-1	1	1
ENSG00000104823.9	ECH1	1273.70322440162	4.35926673617281	1.00187939808234	0.00270885358272634	0.080088122558474	0.0338234122138217	-6.28016452620069	0.973245294919463	0.995935771855698	1659.36615631919	6.17785538442444	1.00123361580646	0.00177863455590769	0.0994894337267296	0.0178776226708971	-6.31531882442236	0.985831600334115	0.994611278325608	338.361043437305	4.1697026559985	1.00498597735809	0.00717537151656327	0.0504747852334961	0.142157544274236	-6.28917016566733	0.887728637966614	0.960134198083241	612.910479013992	4.44913881537225	1.00057457868316	0.00082870376183004	0.0313845526057877	0.02640482954271	-5.97061850245948	0.978975320779784	0.996196533997143	4	1	1	1	1	1	1	1
ENSG00000104824.17	HNRNPL	4259.85716253986	6.15665965679041	0.9413027677889	-0.0872692578719564	0.0798647185240353	-1.09271352212545	-5.96499620866921	0.283343939950152	0.825092419676897	2893.55828171621	6.96511550961884	0.970377193944544	-0.0433824506219971	0.0838288051389448	-0.51751245350678	-6.19502050365107	0.607848811612675	0.826698265860832	1882.21800370673	6.64076135127547	1.04790162460382	0.0675032852361513	0.0580200449314643	1.16344765530411	-5.96926860962947	0.252113528098887	0.587102803547117	2324.75129061206	6.37224368849163	1.02947681524251	0.0419113395269477	0.0286153786710222	1.46464388987415	-5.23042879520916	0.145455419729611	0.732228614088042	4	-1	-1	1	1	1	0.291756139394931	0.583686530913729
ENSG00000104825.17	NFKBIB	576.027936570148	3.22475583120027	1.1185310499792	0.161605305596189	0.0930881550885392	1.73604585290664	-4.62150958625037	0.0929682005385769	0.692399314454075	627.725447164168	4.77627672252325	1.04328374702141	0.0611315881047691	0.0823649438109139	0.742203967808313	-5.9624979695263	0.462603957034332	0.743569589412784	112.687589892914	2.57379081221485	1.02946874704508	0.0419000328186594	0.081391864739817	0.514793867330599	-5.84170555751664	0.609765988001052	0.839266749652458	174.312088217814	2.62444680935784	1.02762831033837	0.0393185409938075	0.0537131482303059	0.732009615694492	-5.3612565843281	0.465492941011583	0.904406759722291	4	1	1	1	1	1	0.180057340214647	0.473662122920353
ENSG00000104833.12	TUBB4A	22736.8224270007	8.51299683004704	1.07315939429832	0.101864372725684	0.0475231840136287	2.1434669170414	-4.70980978894252	0.0404271267351148	0.610216858240715	25186.1107027629	10.0593925634064	0.789945838431593	-0.3401743546417	0.108300994009281	-3.14100860987987	-1.99103172670634	0.0032865625171106	0.122836265220022	1858.80183697047	6.53276188760706	0.839606488273232	-0.252214779420411	0.189137029890549	-1.33350290826902	-5.76698641925227	0.190537558456714	0.52190383189087	4856.39559601894	7.41513964846323	1.00468394354119	0.00674172548487189	0.0625583285727813	0.107767033401931	-6.38159563959971	0.914348234641727	0.985715910925975	4	1	-1	-1	1	-1	0.0586023995446485	0.296598092684046
ENSG00000104835.14	SARS2	458.783921850271	2.90226995225226	0.900409899495456	-0.151346176395505	0.152544006793323	-0.992147640389171	-5.49204180839416	0.329176754409007	0.847576969952484	383.348156468299	4.04627170515975	0.927992232243598	-0.107815365558806	0.143305711687413	-0.752345208640247	-5.85872583765382	0.456556929561347	0.739776606692375	148.886103896691	2.97496944492389	0.957876177626034	-0.0620889206278102	0.0975082828429637	-0.636755348546174	-5.85575191341247	0.528213504062561	0.790719160961469	242.556523969569	3.13848744840133	1.10906339426073	0.149341832561506	0.0598554261875297	2.49504250614825	-2.98407121476303	0.0138593927102296	0.465959890298795	4	-1	-1	-1	1	1	0.110293978773569	0.387329789514449
ENSG00000104852.15	SNRNP70	5923.58450112301	6.65643643410645	0.939257460121761	-0.0904074252628739	0.067555943001937	-1.33826013294318	-5.7419303448519	0.191013758395404	0.780539079562707	3020.93155038129	7.03709825942535	1.04815692535257	0.0678547268750163	0.108890308322599	0.623147531862888	-6.13668627082679	0.536972723684586	0.790540531555602	1825.56119618427	6.60312910419254	0.970634889538624	-0.0429993760796109	0.0518069495173962	-0.829992433064838	-6.29518832018441	0.411878816828393	0.718383712680249	2770.86802864259	6.63833320433148	0.966463643499779	-0.0492126328379386	0.0333772116372022	-1.47443810983558	-5.24718731718561	0.14280444514846	0.730619181202676	4	-1	1	-1	-1	-1	0.133495263053223	0.41869347641131
ENSG00000104853.16	CLPTM1	7377.7666557407	6.89604270135045	0.970984864594703	-0.0424792873421193	0.0529217981311022	-0.802680348027596	-6.33406783519808	0.428565317128577	0.884871133155657	4873.69806455755	7.73019748702911	0.94017545020404	-0.0889980854164412	0.0931747780088991	-0.955173570769774	-5.88596985729933	0.345628856115936	0.659151330759209	1091.81413179129	5.86463226246192	0.989657030040351	-0.0149994553393465	0.0468997591388657	-0.319819453548462	-6.50916055457473	0.750908377338932	0.902831970043995	1786.21333159894	5.99554929609276	0.985296984506913	-0.0213694530627683	0.0264481601290844	-0.807975033366079	-5.90577692613716	0.420595126145851	0.887990114967285	4	-1	-1	-1	-1	-1	0.350259541823107	0.629868534852079
ENSG00000104856.14	RELB	192.867378443387	1.60828476271623	0.912384805673098	-0.132285673842965	0.157901868734927	-0.837771426663959	-5.31568948367044	0.408881015023091	0.877242166612537	115.417077747969	2.25958887789482	0.993747754432711	-0.00904839965075715	0.209971864411044	-0.0430933909937757	-5.79229024858494	0.965856545432518	0.988748758057494	26.2562469407374	0.39988539894746	1.13151284918359	0.178252967590388	0.205041719959655	0.86934974806816	-5.22868841445702	0.390273635042282	0.701790546369416	39.9229606026815	0.405350247595846	1.01982729957446	0.0283248628413657	0.137255180457487	0.206366439116948	-5.17433238721851	0.836830636066274	0.976997987693998	4	-1	-1	1	1	1	1	1
ENSG00000104859.15	CLASRP	1227.27268244822	4.30026889056958	0.870755972959273	-0.199659630860415	0.110059169749881	-1.81411173020984	-4.6924248666425	0.0798217257997359	0.676906009818866	552.95020825161	4.55505789005233	1.01767290335535	0.0252739302374859	0.17800578476195	0.141983757838461	-6.19714426515879	0.887855617653674	0.959208046687549	174.16521783309	3.19704945796982	0.983118685270424	-0.0245625009917675	0.103325958138298	-0.237718589155414	-6.07260819600406	0.813413907142441	0.930019452325685	313.16859371808	3.43264252395591	0.958450409582439	-0.0612243063954023	0.0636027825725613	-0.962604211939226	-5.35454491443091	0.337550430671143	0.852922627121581	4	-1	1	-1	-1	-1	0.209337545740522	0.506815081691526
ENSG00000104863.12	LIN7B	696.977791683467	3.52000735641489	0.953174781360106	-0.0691873129857081	0.0858873336826757	-0.805558980807712	-5.78689248218675	0.426929025470067	0.884620846751589	663.920596056094	4.83741720304195	0.799187866399021	-0.323393415184013	0.106008665642633	-3.05063188205961	-2.14610789221298	0.00418559879267771	0.130596923535717	131.246515415518	2.78872322815943	1.00742497718567	0.0106724054309491	0.0947725757382332	0.112610692996536	-6.00534566307996	0.910949383974315	0.969875966904883	204.487946542903	2.85819307894893	1.00897750781976	0.012894014168189	0.0439937304243643	0.293087538697291	-5.60252299255133	0.769927052924668	0.966140302201988	4	-1	-1	1	1	-1	0.0986539571827889	0.368856028654289
ENSG00000104866.11	PPP1R37	2920.26834774413	5.54678275637572	1.01985292164967	0.0283611085630713	0.0545560503129384	0.519852672625483	-6.32128526332827	0.607037147506836	0.93356965254175	2469.00531429325	6.7370725973759	0.918509817789628	-0.122632952755191	0.112759185265602	-1.08756508364557	-5.74611841154416	0.283752672785156	0.607179109477975	482.681669735937	4.68138297713985	1.06132017918407	0.0858599543091056	0.0591476812866195	1.45161995265787	-5.36659757844695	0.15505391842707	0.47765165692601	614.673089902986	4.46353861021065	0.936129519831966	-0.095219944681062	0.034540184020604	-2.75678741677407	-2.49599225263641	0.00668553792456416	0.388541048556007	4	1	-1	1	-1	-1	0.0269321565878113	0.215908449581903
ENSG00000104870.12	FCGRT	440.803604580687	2.84837472596318	1.03876092519149	0.054863650653091	0.13335312103034	0.411416322536678	-5.85186320150264	0.683734595770497	0.947273240158478	501.21996120905	4.37768695182825	1.19276644472732	0.254311576964011	0.230016984497633	1.10562086325685	-5.59375129928989	0.275958588577948	0.598997672961758	147.745686191464	2.93671572204945	0.822465864036923	-0.281972293008034	0.121692695198741	-2.31708478925161	-3.62438578449877	0.0261520083221871	0.238171848087926	237.640117920081	3.00399001583351	1.06221165198225	0.0870712603434189	0.0880531469759967	0.988848931965538	-5.22998951529802	0.324591596691886	0.843115098221871	4	1	1	-1	1	1	0.422367443107196	0.681388735878024
ENSG00000104872.11	PIH1D1	873.994031417123	3.86599752408343	1.00391844213451	0.00564207017772425	0.0747032394789579	0.0755264459356342	-6.15914128837376	0.940304617632945	0.992327307125873	948.20607721436	5.3591842801271	0.848578120367058	-0.23688061404905	0.0892465589962117	-2.65422685998577	-3.0890923829898	0.0116099014465144	0.175817464603321	404.962616619069	4.41259417916056	0.938730941130894	-0.0912163827159163	0.0747221887910727	-1.22074024050557	-5.61139276727265	0.229924955413288	0.56495445132864	641.513478168902	4.50804139813204	1.01405717531317	0.0201389977212495	0.0336014515859786	0.599349039124643	-5.80843887298646	0.549993268420052	0.926746000642061	4	1	-1	-1	1	-1	0.165978097224912	0.457234724585855
ENSG00000104880.17	ARHGEF18	2559.39111121373	5.39532232847771	1.00560767922283	0.00806757191003695	0.081712039392906	0.0987317410014044	-6.43191779341243	0.922017660367525	0.98861495224719	1315.99100797382	5.83001690663099	1.04405674483781	0.0622001250029638	0.0865452451213676	0.71870066247703	-6.04896777922113	0.476795801033414	0.752445304040812	524.509971404399	4.79698029589986	1.00547033838095	0.00787052241710424	0.0731003401537808	0.107667384317871	-6.40601719968156	0.914842625804677	0.970554195965859	676.434769615133	4.60007495420901	1.03656105314879	0.0518050932741174	0.0629179285407345	0.823375697128643	-5.68063737975821	0.411816753886052	0.884365443345601	4	1	1	1	1	1	0.589598006831543	0.792676568458163
ENSG00000104881.16	PPP1R13L	96.781001095891	0.531209690831907	0.762854809142088	-0.390519593611068	0.230905479453149	-1.6912530379787	-4.307454383725	0.101305454700364	0.696347694640509	101.060571869716	1.90038349850691	2.10914324014126	1.07665707750431	0.32091481515669	3.35496221007627	-1.27211068997056	0.00183168655675904	0.106916656204433	22.237662634924	0.116435984203645	1.15305102702863	0.205456359314252	0.249074779881133	0.824878212929882	-5.23517632819516	0.414739567708827	0.720688832446965	31.8985420682491	0.111105409001602	1.05934925322176	0.0831783049327079	0.173192214328007	0.480265843678039	-5.06942032785337	0.631853272769292	0.940858415567414	4	-1	1	1	1	1	0.0338537775646745	0.2352295654592
ENSG00000104883.8	PEX11G	53.1530412010704	-0.532949201211234	0.789015295761595	-0.341874826454074	0.310927208909653	-1.09953332052523	-4.77899382503487	0.28040863983732	0.824880337153206	53.9611005642549	1.15982169149746	0.903880235850936	-0.145796466705207	0.246115672712883	-0.592390013598574	-5.4230112350299	0.55715745163785	0.800642328006081	12.3816229146591	-0.664815485495101	1.06529643360522	0.0912549363525646	0.237808340266343	0.383733119916484	-5.34730714351604	0.703377668961419	0.884052371068201	20.8818840573566	-0.478340978087014	1.07662850495781	0.106520527959176	0.115297507595738	0.923875374068481	-4.80334003020087	0.357279277376979	0.859155080470781	4	-1	-1	1	1	1	0.841513050073478	0.953152010841792
ENSG00000104884.15	ERCC2	1048.56210693466	4.06711516856864	1.0721836349578	0.100552020118617	0.131801376095477	0.762905692621733	-5.91776766810137	0.451564386210758	0.893258890924518	806.796856443828	5.13668551575205	0.965098721328945	-0.0512515696185258	0.0827754690451174	-0.61916374754205	-6.07162295860515	0.5395653891932	0.792173978416981	272.059659415683	3.84592493112342	0.865213794789675	-0.208871427372954	0.0656550812920328	-3.18134443309722	-1.83949391863875	0.0029690628268857	0.109195532855463	437.933230348432	3.97774882366447	0.982833059892819	-0.0249817079430422	0.0500408849362991	-0.49922594244373	-5.76393462062434	0.618472109595193	0.938792464508015	4	1	-1	-1	-1	-1	0.0497411011386411	0.276311954307465
ENSG00000104885.18	DOT1L	1013.0376916595	4.05070138979456	0.850057074090616	-0.234368385703844	0.115996335728185	-2.02048094220012	-4.29380260855869	0.0524737589789676	0.633303902841686	318.695665686064	3.77553287437315	1.05465106648947	0.076765759205163	0.123393553146717	0.622121312236524	-5.900185285078	0.537639968584716	0.790661990926887	119.108643036199	2.62566972652452	1.01447165851802	0.0207285608199063	0.144840602864061	0.14311291454207	-5.97192941775003	0.886979374430639	0.960134198083241	229.062586180867	2.95678196239187	0.918804406428505	-0.12217031923671	0.0994080635297462	-1.22897796113041	-5.00747633681657	0.221321313760144	0.791524290008925	4	-1	1	1	-1	-1	0.143860930334425	0.431785830075834
ENSG00000104886.11	PLEKHJ1	697.471362406145	3.50895818780057	1.03605276306403	0.0510974770326497	0.081640721904213	0.625882229368343	-5.90773697744291	0.536194562673512	0.918805426294007	1128.51740420665	5.61787952404845	0.967573559922482	-0.0475567483577518	0.094759605935418	-0.501867308208979	-6.16988709566011	0.618705329288128	0.83182515851253	268.226125317993	3.82122931246691	1.09184638061482	0.126769887836982	0.0578142507159551	2.19271003718115	-3.99500237903463	0.0347083038810897	0.263491835339069	380.510576497885	3.77112670150047	1.00895066289926	0.0128556292204584	0.0397075321813471	0.323757950047005	-5.78964888793601	0.74664655757448	0.960371754259032	4	1	-1	1	1	1	0.246211859964898	0.54234611591128
ENSG00000104888.10	SLC17A7	20211.9833833833	8.3616113394954	0.983758862342784	-0.0236233674688713	0.0611473751951037	-0.386334939046786	-6.78452443557128	0.702015128639691	0.949597008824122	25408.019700475	10.0625854424447	0.795258677363184	-0.330503886254564	0.119283448065367	-2.77074390131185	-2.86693772099856	0.00866421449335326	0.160360847932109	2892.10339216215	7.14210718158261	0.829523333401053	-0.269645532020227	0.19413552871764	-1.38895509648011	-5.74835563116169	0.173169829452885	0.500446567329322	7071.05259908769	7.96029086975983	1.01117222942118	0.0160287473593583	0.0425920573805352	0.376331840844192	-6.37535056078694	0.707289584690747	0.955423870308902	4	-1	-1	-1	1	-1	0.0839288876115081	0.343964678469839
ENSG00000104889.6	RNASEH2A	202.53975975345	1.60673508411342	1.11324197071124	0.154767206340124	0.183389872592983	0.843924498947745	-5.31910766239466	0.405488617130315	0.876228070331052	90.6751436002854	1.90365979928824	0.852122733333643	-0.2308668545542	0.219567054848277	-1.05146400362173	-5.20208759694878	0.299798115079401	0.621292146381652	30.0466811944737	0.556614988167138	0.95365554045798	-0.0684598347480003	0.282516709098509	-0.24232136558029	-5.58030462484345	0.809872466124177	0.928337642706989	37.4707523392723	0.263981148219757	1.24319906467715	0.314057323444692	0.193385870818216	1.62399311860745	-4.27616596028555	0.106822813841881	0.701849998376504	4	1	-1	-1	1	1	0.263083648005728	0.557711985891659
ENSG00000104892.17	KLC3	12.8034656576312	-2.51791891306926	2.05414094846014	1.03853517808642	0.524466690237117	1.98017376016174	-4.04823168444459	0.0570580217849327	0.637956084860042	11.9615264407872	-1.15793172965368	0.781911526580946	-0.354922719303457	0.364795585994823	-0.972935893222388	-4.82362704048838	0.336841635733707	0.652469962346779	NA	NA	NA	NA	NA	NA	NA	NA	NA	NA	NA	NA	NA	NA	NA	NA	NA	NA	2	1	-1	NA	NA	1	0.21157644299936	0.509321202224361
ENSG00000104894.12	CD37	105.622890198924	0.760980653197335	0.979014407466142	-0.0305980037744184	0.236519852719743	-0.129367591864158	-5.45364680862887	0.897942920765815	0.985885593049873	57.1127883308981	1.08899481278601	1.14005726800689	0.189106296490367	0.351514467270317	0.537975856182735	-5.39559000570034	0.593783788177644	0.81919424037609	17.0403409768453	-0.23406934316893	0.828715039224682	-0.271051990960555	0.19576717921981	-1.3845629897758	-4.67841596003365	0.174498944539139	0.502027684289285	40.4899631089776	0.3930082482994	1.2002455361017	0.263329570401074	0.138676332477751	1.89887896295009	-3.94911469104655	0.0598178187651226	0.647850693542087	4	-1	1	-1	1	1	0.206438489523964	0.503465002836879
ENSG00000104897.10	SF3A2	1123.06878211879	4.22363064258454	0.974423618022411	-0.0373789932616855	0.0829841572212757	-0.450435294076857	-6.12147054729159	0.655682553927838	0.942065137673148	809.875842882878	5.13511378613292	0.95392944877351	-0.0680455243257446	0.0925821411947772	-0.734974623049475	-5.9990758013949	0.466942916328244	0.74738928748407	74.2462464244604	1.95427381385705	1.1809869622082	0.239993037841416	0.120012740102646	1.99972967566737	-4.06826413087476	0.0529291827598063	0.310005839193512	154.39022145654	2.44468385113929	1.04256130271208	0.0601322167811921	0.0547348967152337	1.09860839043944	-5.04887094471129	0.273988887998802	0.818844164892941	4	-1	-1	1	1	1	0.201104097486252	0.497718185617965
ENSG00000104899.7	AMH	93.9837992914514	0.495984962108845	1.13519535720525	0.182940594096504	0.347451855205656	0.526520700222543	-5.29254199704328	0.602454684745998	0.9328374346566	46.6835179284304	0.836362623198778	1.01253954258565	0.0179782504943165	0.299527143217186	0.0600221078504412	-5.54145161184537	0.952457900767279	0.984596551526582	NA	NA	NA	NA	NA	NA	NA	NA	NA	13.8259534955356	-1.13330697176649	0.774929437046549	-0.367863146381424	0.194530499837753	-1.89103069538318	-4.02090762806884	0.060866953359671	0.648649949495548	3	1	1	NA	-1	-1	0.175008176559428	0.467474853424409
ENSG00000104903.4	LYL1	65.1921570699663	-0.123803954556668	0.934438269659297	-0.0978287342855659	0.255190770782542	-0.383355299196653	-5.24752514435958	0.70419919796673	0.949786766237824	62.9390830473641	1.28644724477524	1.04712223262678	0.0664298607133918	0.330343947718046	0.201093015846898	-5.55485428299526	0.841716484923369	0.941327908164611	15.783617975669	-0.384971369798101	1.16898521156252	0.225256678936834	0.259201277658092	0.869041545520334	-5.13054900834103	0.390439990574985	0.701857087590262	22.0199104707146	-0.501498636813385	0.990759843971096	-0.0133926983234455	0.148425168716793	-0.090231989892495	-5.04747902966487	0.928243072305369	0.989239017663677	4	-1	1	1	-1	1	1	1
ENSG00000104904.12	OAZ1	13048.686279801	7.70541208256309	0.967160904260459	-0.0481721674731337	0.0429222661005036	-1.12231184067349	-6.138543859155	0.270762207441063	0.820143837778188	12485.0928754827	9.08307715705506	0.925420441445532	-0.111819128201155	0.0754588704492089	-1.48185531449771	-5.27531641021429	0.146763473518634	0.460613346231705	4370.01477003626	7.84490727255488	1.01709620105971	0.0244561415631198	0.0537461085035625	0.45503092677861	-6.63862847610788	0.651752026112382	0.860368245706217	6064.44592202414	7.75049990452629	1.00702323249747	0.0100969673787113	0.0183909041187049	0.549019630222635	-6.26369918546332	0.583942783822588	0.935031073208716	4	-1	-1	1	1	-1	0.67096929404722	0.84572849619072
ENSG00000104907.12	TRMT1	951.857571057242	3.92890056049039	0.817186630962252	-0.29126249287475	0.21102762725077	-1.38021024388733	-5.25407562226169	0.177870000835051	0.771391182900155	664.757942099484	4.85789002372316	0.928512930712348	-0.107006093240741	0.0821079888950094	-1.3032360758168	-5.41718075048027	0.200467646348807	0.521136012918712	234.444261609018	3.63960455504055	0.890562230518429	-0.167211667700328	0.0618480517216529	-2.70358827878466	-2.92651106045349	0.0103094141420821	0.165224299014796	402.863006893019	3.86693974333911	0.973375540319726	-0.038931572893506	0.0380749037476839	-1.02249957482491	-5.37879962416876	0.308461709493274	0.836113723208079	4	-1	-1	-1	-1	-1	0.00944364250101564	0.142491236475535
ENSG00000104915.15	STX10	315.809279733539	2.43199615906133	0.876496088868075	-0.19018044153315	0.112144270521488	-1.69585517520229	-4.55764759665135	0.100420939500458	0.696347694640509	389.771671722037	4.08797802179298	1.07104936357053	0.099024973960471	0.120711069977257	0.820347081499057	-5.80978215336952	0.4172208824346	0.709939975978406	145.029647904071	2.93989420953739	0.985061896637036	-0.021713715327781	0.0658031966796728	-0.329979642683356	-5.99085368155774	0.743280742844152	0.899864015425536	241.934883468563	3.12628490083276	0.978181545591049	-0.0318258478925231	0.0436135873196171	-0.729723231874763	-5.46124154429987	0.466884797051984	0.904406759722291	4	-1	1	-1	-1	-1	0.33293312373828	0.616538277056293
ENSG00000104936.17	DMPK	932.935852094358	3.96719276023135	1.01396566758425	0.0200088041711498	0.0973299615135503	0.205577027464088	-6.15068071080941	0.838530319220435	0.974798928169877	932.54908602484	5.29299532174166	1.33397273708249	0.415729181906448	0.181706205587436	2.28791955983255	-3.85360079457196	0.02789504780661	0.241831154677792	224.411216911313	3.54797147719345	0.947577470816158	-0.0776841967821879	0.115215819440101	-0.674249396998602	-5.96278822806614	0.504353595236463	0.776022466251232	404.96406731647	3.83467324628362	0.982632490541492	-0.025276152594544	0.0537497859231492	-0.470255874705874	-5.75587880694121	0.638967748607167	0.942195242836115	4	1	1	-1	-1	1	0.493640713450899	0.728963340112871
ENSG00000104946.13	TBC1D17	2163.31012700944	5.14753983402394	0.947266780589503	-0.0781573029521884	0.0608957990266933	-1.28345968361346	-5.58258201322935	0.209300306577559	0.791472657271435	1963.72288947529	6.4193995924839	0.932276668934763	-0.1011699322104	0.0828069805269225	-1.22175608344404	-5.59322312654232	0.229451791625894	0.554655230617237	363.153728727082	4.27506146223014	0.948579456675354	-0.0761594704858615	0.056337446908086	-1.35184454861994	-5.43795016301363	0.184650747578787	0.513906212237975	584.866579531429	4.3635167299071	0.954866985173733	-0.0666283179647452	0.0398708856221871	-1.67110203159541	-4.65802098175327	0.0971302738003142	0.692176085072151	4	-1	-1	-1	-1	-1	0.0256462680754025	0.211809630793996
ENSG00000104951.16	IL4I1	15.4407184408363	-2.57379578384577	1.07758772700512	0.107805324686343	0.50541803415601	0.213299323334131	-4.96447297555449	0.832557576243958	0.973784141986577	18.317079184632	-0.847724682185495	0.876496978460856	-0.190178977281958	0.565581398634812	-0.336253946365648	-5.13020009076214	0.738560407370047	0.892960380720733	NA	NA	NA	NA	NA	NA	NA	NA	NA	NA	NA	NA	NA	NA	NA	NA	NA	NA	2	1	-1	NA	NA	-1	1	1
ENSG00000104953.20	TLE6	14.1395584638134	-2.44809589457424	1.01622469573923	0.0232194292636176	0.582560946337399	0.0398575108915209	-4.92386647017029	0.968474668600355	0.995935771855698	13.1083175666061	-0.981233058074659	1.61101282157312	0.68796797607201	0.383841115491016	1.79232486648011	-4.10316096111729	0.0811806759590835	0.362404169098758	NA	NA	NA	NA	NA	NA	NA	NA	NA	NA	NA	NA	NA	NA	NA	NA	NA	NA	2	1	1	NA	NA	1	0.201356172019413	0.498039104965553
ENSG00000104957.14	CCDC130	837.546459580127	3.79666176654642	0.892165738792037	-0.164616348506309	0.108443070408095	-1.5179978571874	-5.04895255543794	0.139636873675487	0.734179487563063	341.839398511421	3.89457223703053	0.951390493490196	-0.0718904852513553	0.0712925038984002	-1.00838771708464	-5.62015641166291	0.319753904559123	0.63727542667123	206.45564809953	3.45645481989631	1.01847228374362	0.0264067199702689	0.0646962752260976	0.408164455804974	-6.07394274868039	0.685510916540535	0.876680071971021	320.88526258134	3.53218347461585	0.999868650758578	-0.000189509345451354	0.0381250206453078	-0.00497073423813811	-5.79318226284034	0.99604163710065	0.998976840439014	4	-1	-1	1	-1	-1	0.496038123800175	0.730533807822725
ENSG00000104960.15	PTOV1	4030.94108872222	6.05717434476261	1.03485762332022	0.0494322940442248	0.0553568031361865	0.892975953156356	-6.13618099909267	0.379081422524527	0.864864095385916	3901.56109311539	7.40419248210926	0.863776627534864	-0.211269814920035	0.083084471688471	-2.54283153791001	-3.37291122830227	0.015265826135991	0.19388262491559	797.370794906222	5.40700312273115	0.972135618312619	-0.0407705030533282	0.0618505559926463	-0.659177632262118	-6.28487225885491	0.513873112400915	0.781967772741036	1539.10887658484	5.78387738632004	0.940941931287289	-0.0878224027824753	0.03280594574431	-2.6770270080602	-2.82274587612048	0.00839485721545663	0.411280045792577	4	1	-1	-1	-1	-1	0.00279711354947716	0.0821876649675748
ENSG00000104964.14	AES	15665.7841826822	7.94108328283241	1.02138141131941	0.0305217080034365	0.0565286031657564	0.53993387938384	-6.65425022034221	0.593286726470122	0.931858381568372	24116.6406534511	10.0421851201376	0.935637614705891	-0.095978232492853	0.0959657987091166	-1.00012956473977	-5.83757383701662	0.323680690511198	0.640351512251173	3872.53877439674	7.68317632158802	1.03096696477086	0.0439981052328586	0.0370310208141917	1.18814184069149	-6.03063973708573	0.242365985302769	0.577288112387415	5603.94188163306	7.63998393520453	0.982287620566167	-0.0257825774669335	0.0254890216166262	-1.01151695246379	-5.90216350164198	0.31366605747541	0.839763000597298	4	1	-1	1	-1	-1	0.570318986455187	0.780649117331359
ENSG00000104967.7	NOVA2	4642.32705182412	6.20065273394572	1.07701358881566	0.107036452661406	0.0887959298487653	1.20542070840079	-5.83619542218021	0.237600600514451	0.802198703488555	3485.43809093728	7.22246247566691	1.02416222812429	0.034444257498961	0.112331487578963	0.30663047593622	-6.28332116709415	0.760826850917539	0.904276951989646	556.370259160959	4.75640036165331	0.875915952687696	-0.191135650241149	0.186752540546894	-1.02347014761577	-5.90438204351868	0.312746332124298	0.642012840475007	1440.10530088214	5.64625292438642	1.00513279009492	0.00738611131081761	0.0409339093655804	0.180439919501759	-6.16841855535584	0.857090898341315	0.978562624922248	4	1	1	-1	1	1	0.815206995005375	0.936444340741771
ENSG00000104969.10	SGTA	2175.9704169501	5.1954627323109	0.959724008107907	-0.0593085113250098	0.0531697795390989	-1.11545528003171	-5.79720171679067	0.273640405678895	0.821653648880068	2781.50536320872	6.92138533946638	1.00794815022454	0.0114214271931109	0.0778561115475264	0.146699173206702	-6.31679240395495	0.884158098681363	0.95763377799464	502.641934203085	4.73599837894895	1.07910837063304	0.109839756321769	0.064795945090778	1.69516404410623	-5.01650516226237	0.0984652565519544	0.400325284897167	787.346301928992	4.81431768016589	0.978298070842741	-0.0316539980030161	0.038549756641627	-0.821120566266696	-5.72125941485289	0.413095263434228	0.885339178514155	4	-1	1	1	-1	-1	0.585817291492956	0.790768750381183
ENSG00000104972.15	LILRB1	74.383733304043	0.227726210488255	1.03592309455634	0.0509169033907666	0.30352680256889	0.167750929933808	-5.31077146231295	0.867921477906742	0.981255913454085	22.3876183837249	-0.867292100241463	1.89551143219506	0.922587157706858	0.726103207681938	1.27060058122066	-4.61337327492022	0.211724909521854	0.534062418468075	22.8460261786691	0.151663441384278	1.04358061674544	0.0615420531919946	0.226902502570583	0.271226859531223	-5.48946113916931	0.787727590570703	0.918963531695297	45.9290459559962	0.50506011733779	1.24552332934146	0.316752044308593	0.186169912963919	1.70141372075509	-4.19097942155015	0.0912788396705457	0.692017549225038	4	1	1	1	1	1	0.114332094867893	0.392324815204868
ENSG00000104973.18	MED25	1684.6262620144	4.81034780904722	1.0122761767475	0.0176029505722946	0.0884743290082133	0.198961108489	-6.3197483725658	0.84365514967878	0.975673636954754	1203.01860236541	5.71727291523457	0.991851836870543	-0.0118034684048987	0.0965463592507788	-0.122257001677704	-6.29285072127185	0.903350645529492	0.965277267079045	225.579336173271	3.56080240705496	0.884164938232811	-0.177612569869964	0.110208139013258	-1.61161028087587	-4.95501751935138	0.115565497656355	0.42624907281589	412.642658036219	3.89157472349528	0.947017882515903	-0.0785364265607249	0.0516621516537823	-1.52019271452422	-4.80569083688373	0.130914328359293	0.721525470363648	4	1	-1	-1	-1	-1	0.132357192745521	0.417338384028786
ENSG00000104974.11	LILRA1	30.7864297002127	-1.32355840102654	0.890586574767561	-0.167172230986905	0.400665771098362	-0.417236118095709	-4.99201528905792	0.679520064148941	0.945956690493886	NA	NA	NA	NA	NA	NA	NA	NA	NA	NA	NA	NA	NA	NA	NA	NA	NA	NA	16.0241958542266	-1.03260851151234	0.885634340517622	-0.175216931108064	0.179341873580288	-0.976999557382358	-4.73186973130765	0.330401347775387	0.847502340359571	2	-1	NA	NA	-1	-1	0.395842065370787	0.66269336358368
ENSG00000104976.12	SNAPC2	441.723896950145	2.84049455750058	1.00954883391733	0.0137106984320041	0.1879712009681	0.072940420454785	-5.91121983973316	0.942344776814059	0.992405039758713	523.784607170118	4.50692589476752	0.954416289735448	-0.0673094280906097	0.0782097659869868	-0.860626895390649	-5.82638299622228	0.394932265173854	0.694686348536114	78.8881831080937	2.06250116696937	1.05145014841928	0.0723804503234084	0.0875804031367312	0.826445731363071	-5.5434963592398	0.413861444747896	0.720336538193119	146.364387850398	2.37146422172126	0.960768255830008	-0.0577396102813611	0.0570281758671729	-1.01247513888302	-5.10336982156329	0.313209686486419	0.839763000597298	4	1	-1	1	-1	-1	0.55355283635185	0.76906573378954
ENSG00000104979.9	C19orf53	1617.38933006972	4.71976460722149	0.937184108944097	-0.0935956030656494	0.0930616826871145	-1.0057372740651	-5.83548214513922	0.322702996770335	0.844807330247339	1507.85811561582	6.03802560029062	0.981531115868872	-0.0268940910796051	0.111037713755914	-0.242206815773642	-6.28162244618396	0.809944361684854	0.927926276399054	261.694308249139	3.77731399477942	0.951623789071385	-0.0715367576069399	0.0888416042058114	-0.805216860348639	-5.90002839291132	0.425850962160196	0.727155601153045	551.169797023866	4.26393549401218	0.958235291185182	-0.0615481469145919	0.0379403541015079	-1.62223438268189	-4.70715959191276	0.107199170212658	0.703173952029745	4	-1	-1	-1	-1	-1	0.114436517558466	0.3924821040768
ENSG00000104980.8	TIMM44	713.72798591521	3.59165712035672	0.920911564658505	-0.118865474243321	0.105797228692756	-1.12352162445121	-5.51127344506324	0.270256644935414	0.819946394811077	672.314982202606	4.87343001123947	0.909605908423521	-0.13668646947687	0.0837557162145196	-1.631965860417	-4.97174292663564	0.11108715162867	0.413100398993651	257.930745424911	3.77170352236938	1.05667757504831	0.0795352330695895	0.0750519360680267	1.05973592736501	-5.66825332144432	0.296149928875366	0.627043986810715	348.960430677749	3.64664582040195	0.969734208552649	-0.0443387172250587	0.0481599087820433	-0.920656171209168	-5.42845703675	0.358951611381252	0.859278168507306	4	-1	-1	1	-1	-1	0.180697147389612	0.474652690730152
ENSG00000104983.8	CCDC61	652.685785978648	3.28222302482878	0.81971729490313	-0.286801657796099	0.126678831209691	-2.26400618838484	-3.73781708193158	0.0310772447332153	0.573878528534919	143.029514506915	2.61997402278804	1.00197611031398	0.0028481113850014	0.148863272080564	0.019132398107305	-5.86592046769796	0.984837284362512	0.994611278325608	91.95680355527	2.26241498279298	0.812890520849353	-0.298867029995631	0.115460710856361	-2.58847384343092	-2.99839556939899	0.0137086242916461	0.185307277040141	122.363503782783	2.11841415763918	0.932576645617581	-0.100705793960983	0.0709826418903591	-1.41873831797547	-4.65820520844454	0.1583912902558	0.748986218547872	4	-1	1	-1	-1	-1	0.00460812698612722	0.103595230612064
ENSG00000104998.4	IL27RA	246.00602088265	1.90573473252294	1.04183694963332	0.0591295095149888	0.161814023599016	0.365416471328313	-5.66526609217411	0.717401990918355	0.953139783764988	161.467532695079	2.80247982608891	1.18842292028359	0.249048334806832	0.128852860684641	1.9328118404477	-4.19439183161625	0.0608649213093848	0.323726961374806	68.0487091884571	1.83893525199797	1.12006588415095	0.163583596517054	0.109490497334094	1.49404378005429	-4.80501568527105	0.143663871684185	0.46463258231014	97.3659163004753	1.79155868920204	1.09664029750667	0.133090393470007	0.0765564465939105	1.73846095778162	-4.21111941780732	0.0845199645952315	0.683840850036377	4	1	1	1	1	1	0.0175418801031595	0.180983935479107
ENSG00000105048.17	TNNT1	108.387875110053	0.489129488411868	0.987963853536251	-0.0174698357474049	0.345606722584236	-0.0505483099888109	-5.44498757679459	0.960025427644446	0.995136345404193	279.657515841726	3.54123105264089	1.14678991898341	0.197601127535021	0.248703066881196	0.794526300029158	-5.7561573803632	0.431906602641547	0.721489771441992	47.399915281443	1.30555510150417	1.13039462809301	0.176826514767158	0.143963201020524	1.22827579210294	-5.03655770680692	0.227117500147269	0.562751906017976	96.7857107369003	1.76690350474465	1.04245950404437	0.0599913410328921	0.0874767914118869	0.685797227637456	-5.22950893830923	0.494073903732638	0.912167458143686	4	-1	1	1	1	1	0.380979401491943	0.650725477544353
ENSG00000105053.11	VRK3	804.324830977828	3.56652703431339	1.02209891714226	0.0315348248126055	0.177538753695625	0.177622204483136	-6.05852804939026	0.860231082068549	0.979964382318976	446.333084831537	4.26550035904136	0.941551787563753	-0.0868876462436588	0.0942285998542373	-0.922094208956365	-5.7373686915725	0.362395131388242	0.6712245094073	306.376880958742	4.01958225245005	0.943757266434079	-0.0835122475272603	0.0702629413403535	-1.18856748570669	-5.58642731453995	0.242200422720471	0.577251857900386	464.179052792362	4.05495426888133	1.00753080084072	0.0108239435085129	0.0433696140135133	0.249574356487018	-5.865581874049	0.803314235080182	0.972268295530291	4	1	-1	-1	1	-1	0.777938853089986	0.912427289125966
ENSG00000105058.12	FAM32A	2074.82646388207	5.08210482254272	0.933768668839464	-0.0988629128913813	0.0619987670499264	-1.59459482172878	-5.16625515024152	0.121438951019253	0.714405824453911	1283.4778782158	5.80647951554699	0.985797743027703	-0.0206364169077059	0.0627881820641599	-0.328667214582175	-6.24831922770114	0.744242147185795	0.895453905551763	653.878291542283	5.11118118066492	1.01093357893857	0.0156882114013097	0.0474722260438798	0.330471366284967	-6.39768352450605	0.742912245048575	0.899864015425536	1012.77254431437	5.17828908837777	0.989910108464543	-0.014630571675414	0.0262817758825037	-0.556681243338426	-5.951033853361	0.578711473297397	0.933547051453182	4	-1	-1	1	-1	-1	0.410653050032878	0.672433050330169
ENSG00000105063.19	PPP6R1	5791.85567971423	6.59134273178005	1.0108981876255	0.0156377038638299	0.0521001441324269	0.300147036524167	-6.57607723981213	0.766165373344058	0.965273873470802	4289.60227055516	7.54356730135353	0.997029332588449	-0.00429214557242804	0.10514063717871	-0.0408228986203742	-6.33215739358958	0.96765443176435	0.989426093863731	1020.30643728472	5.76111929509809	0.937276506108362	-0.0934533744909708	0.0640404656296897	-1.45928630549565	-5.50518157755376	0.152944346858136	0.47526215571857	1627.55425409423	5.87227728803693	0.954295874127421	-0.0674914597285537	0.0325678450717396	-2.07233421738176	-4.16228172022723	0.0402295233961427	0.58094650358751	4	1	-1	-1	-1	-1	0.0625170734831595	0.306372220288919
ENSG00000105072.9	C19orf44	267.890461037621	2.13231117696075	1.00355675012694	0.00512220196385595	0.177408068235207	0.0288724296183922	-5.77230364017631	0.977160357320433	0.996179335771466	103.080054828071	2.05047512339335	1.06623372789562	0.0925237243211233	0.262511485707389	0.352455909012133	-5.67043043612638	0.726476662581601	0.887687477856524	84.6617127183035	2.15461252551919	0.856597966520323	-0.223309842471071	0.113928734687856	-1.96008358280201	-4.16430653306353	0.0575675758536736	0.320900790139032	105.37856810176	1.91232107928082	1.07605794485224	0.105755767950411	0.0813580035308928	1.29988155265209	-4.76179594947805	0.19596374204701	0.774129070226418	4	1	1	-1	1	1	0.509820517406845	0.739536840721677
ENSG00000105085.10	MED26	309.706827252124	2.32351330198993	1.32459246005468	0.40554855114937	0.152277759196937	2.66321591076794	-2.84385224683195	0.0123999375131907	0.499702465733818	193.585540108686	3.04883466679586	0.866302684076487	-0.20705690767254	0.103112738276793	-2.00806332110707	-4.11208988185985	0.0519064239508626	0.303952040250724	65.6630121368847	1.79048034449733	0.980656358533625	-0.0281804188842736	0.134529627131798	-0.209473700961538	-5.79223302395027	0.835230258040294	0.938527977398746	108.042376212833	1.94319139630324	0.911239384437897	-0.134097992150678	0.0638818632976425	-2.09915592984319	-3.67000928708197	0.0377557791298455	0.577676666729639	4	1	-1	-1	-1	-1	0.0331771111946683	0.233634751503309
ENSG00000105088.8	OLFM2	2866.89940809228	5.53586190653465	1.06101545051555	0.0854456649424653	0.0880230808635076	0.970718862646504	-6.00369789333038	0.339563522569873	0.84786143746366	4700.46494795243	7.60463604538207	1.07552332947245	0.10503881899545	0.19288471132763	0.544567883439105	-6.18670018775183	0.589286127776523	0.817880604216406	540.495137772837	4.82097044351701	0.768289918654422	-0.38027727186039	0.113786261731556	-3.34203150778904	-1.55502207729728	0.00191473144139527	0.0941072140266875	1065.86429367207	5.23067586724707	0.991276284512041	-0.0126408793091602	0.059635247130354	-0.211969932505336	-6.08416923809755	0.832465653175464	0.976690390002854	4	1	1	-1	-1	-1	0.0806740901688887	0.339131534033534
ENSG00000105122.13	RASAL3	79.9599644267955	0.0345162129888696	0.691147260181146	-0.532934961844997	0.306008704144065	-1.74156798361558	-4.18424553293152	0.0919815957492134	0.692399314454075	32.1091207295157	0.107815832577527	1.59096626887635	0.669903248465511	0.470501716516063	1.42380617317608	-4.55215082320574	0.162799915444172	0.477741387733797	18.6561760445561	-0.196459822238369	0.760954697410443	-0.394117527842848	0.287341672783489	-1.37159891924139	-4.70186807064085	0.178468313328349	0.506665543389883	36.6651149218215	0.235784728802351	1.14917510359731	0.20059864293107	0.165390067551706	1.21288204243799	-4.66289223890708	0.227395386963054	0.792985582704139	4	-1	1	-1	1	1	0.356947723807881	0.634163628474863
ENSG00000105127.9	AKAP8	834.535603684531	3.81576323291634	1.02831183996248	0.0402778343226387	0.10452483978452	0.385342224926366	-6.08856202000117	0.702742499579146	0.949597008824122	401.132986074087	4.10155140560279	1.03510126721245	0.0497719180225525	0.121360297497808	0.410116974403853	-6.03968120283031	0.684062111687759	0.865508734219582	346.850479086734	4.18130678056885	1.0645507493433	0.0902447276959846	0.109310308367119	0.825582957765495	-5.96359671712784	0.414344628232849	0.720688832446965	439.953359151013	3.98234799438803	0.993446560475546	-0.00948573084521175	0.0450545427760604	-0.210538832729026	-5.86309768813479	0.833579953449237	0.976997987693998	4	1	1	1	-1	1	0.98515880067343	1
ENSG00000105135.16	ILVBL	943.221229259359	3.97535427807354	0.994486844091197	-0.0079758088860901	0.0824755375959423	-0.0967051457750365	-6.17503859739223	0.92361314264478	0.988728221084975	790.158484498703	5.09523337736679	0.939158900763273	-0.0905588199172383	0.10137128811209	-0.893337961900057	-5.86918598771443	0.377393873677772	0.682942360548028	316.132885782736	4.05346085328039	1.02064936391011	0.0294873247559991	0.0765335941284792	0.385286031471329	-6.19833746732441	0.702236796070724	0.884023902204401	455.65225461866	4.0116296858126	1.02920610370104	0.0415319181045928	0.0463025954345499	0.896967388432887	-5.51330641761737	0.371410289975773	0.86407589108629	4	-1	-1	1	1	1	0.779622817389533	0.91361395793114
ENSG00000105136.20	ZNF419	775.107124776222	3.63357996480984	0.844391984685789	-0.244015210788919	0.1101947748453	-2.21439910496199	-3.87685175648412	0.034659987112284	0.590830573539994	178.066187903755	2.92913666816017	0.899849189970802	-0.152244861347563	0.149205186639747	-1.02037244667074	-5.42948535347818	0.31411300676146	0.633191942691096	446.175708990825	4.55208218313554	1.06884331662466	0.0960503816870087	0.0788419851195891	1.2182643745121	-5.63639512649946	0.230852953080687	0.5660635664535	511.777422070181	4.21164670544128	0.965333402483622	-0.0509007949546218	0.0585439016434539	-0.869446578135833	-5.58028485801489	0.386220732660183	0.870445093890646	4	-1	-1	1	-1	-1	0.104578760413294	0.377908595901894
ENSG00000105137.13	SYDE1	137.440783831974	1.15513769888837	1.36322092869059	0.447019389654056	0.199460284620286	2.24114484998881	-3.52538671210154	0.0326847006864376	0.579441490641957	123.3958827141	2.32866007278082	1.23692971138972	0.306763521405145	0.244799850347185	1.25311972605408	-5.09614989844712	0.217947081284594	0.540724222578698	32.5800881373545	0.73930376006661	0.891735723469046	-0.165311881302404	0.165981374373832	-0.995966456634348	-5.19202177550449	0.325750686033037	0.653202597708612	40.8465366668487	0.480450781961425	1.10186017375593	0.139941157277545	0.144361590327828	0.969379437839078	-4.86444638178261	0.334173248459098	0.849931391528972	4	1	1	-1	1	1	0.0711974498994601	0.322824712586229
ENSG00000105143.12	SLC1A6	574.286732275533	3.15370146290422	1.09885169779059	0.135996691747371	0.122602876491331	1.10924552212269	-5.41547344976503	0.276266009628952	0.822796513077328	534.311273197715	4.49069309758948	0.825274852956654	-0.277053414366028	0.126030354933497	-2.19830702303601	-3.94935441260869	0.0341964986242821	0.260864313096298	198.369258996341	3.37544749714693	0.995346465387067	-0.00672930099838201	0.0899951143543608	-0.0747740701999113	-6.12739182867792	0.94079823216583	0.980149858641903	320.219101122385	3.51239933511086	1.01526905255284	0.021862101151016	0.0425499025568544	0.513799088536201	-5.66727496650321	0.608273045114754	0.937622765393451	4	1	-1	-1	1	-1	0.612675767285212	0.808303821826525
ENSG00000105146.12	AURKC	28.1667298900201	-1.40872596696223	0.655577051897386	-0.609162740287208	0.398480438243948	-1.52871429014611	-4.3677334271936	0.13696511566003	0.732611393831358	14.1806350521906	-1.04411827561056	0.769238378876033	-0.378497351407591	0.484608222873763	-0.781037823013141	-4.97023614995434	0.439700682879441	0.728569082097833	NA	NA	NA	NA	NA	NA	NA	NA	NA	17.8314721124428	-0.789232463346542	1.13430985581979	0.181814790538085	0.188998469207505	0.9619908102984	-4.7633932533064	0.337857278759691	0.853451959754123	3	-1	-1	NA	1	-1	0.726514912210561	0.880740554572384
ENSG00000105171.10	POP4	842.833307895816	3.73996872478929	0.958660258310365	-0.0609084688953608	0.135220433516884	-0.450438349524709	-6.05819158834286	0.655680376464442	0.942065137673148	496.856753933305	4.395355213489	0.889704461692335	-0.168601907637761	0.116809854613743	-1.44338770213592	-5.16724759025521	0.15724314986824	0.471265148965346	274.508417794468	3.84866105666508	1.09726371991952	0.133910309419343	0.0794395748639877	1.68568763929839	-4.88066267139836	0.100292487660247	0.403481805972638	373.704800681247	3.7387693701576	0.986391643326293	-0.019767517554137	0.044199766750739	-0.447231264038436	-5.74375064790211	0.65545949259596	0.94420351322934	4	-1	-1	1	-1	-1	0.548723824281419	0.765478685389599
ENSG00000105173.14	CCNE1	210.071650109478	1.76347798922539	1.13389802294833	0.181290897421039	0.1422499676816	1.27445299549611	-4.96114089721698	0.212429444751701	0.791472657271435	88.3116687532754	1.90327319334157	0.782602197038526	-0.35364893449259	0.163684072112393	-2.16055801843541	-3.70449174104758	0.0372101116979121	0.268138515632686	62.9359204529232	1.734688322081	1.11228278490079	0.153523623051084	0.107064652262384	1.43393379427266	-4.86697316802878	0.160008383469174	0.483221794217589	86.6625187131087	1.63020905168824	1.07069591026403	0.0985487965706228	0.0659366447101653	1.49459829210008	-4.5089973148982	0.137465980743426	0.726567110562439	4	1	-1	1	1	1	0.0872044641572189	0.349216205972773
ENSG00000105176.18	URI1	3070.59146319357	5.67608367800085	0.943488668319822	-0.083922904308034	0.0630461626379283	-1.33113421652639	-5.61317760493147	0.193319343896143	0.781190515191766	797.236729813307	5.1135988062244	0.965414952300659	-0.0507789235399418	0.0607227278927315	-0.836242463112729	-5.91603901491953	0.40833447603574	0.704796492883606	1116.10850218332	5.88699505650357	0.992522602245158	-0.0108281384496865	0.044357130488525	-0.244112690122905	-6.52821358316348	0.808495286145971	0.927809046316113	1513.10714574125	5.74973490133839	1.02117810650802	0.0302345126080704	0.0316464289787016	0.955384654250204	-5.74904393573221	0.341173426993631	0.854235308634682	4	-1	-1	-1	1	-1	0.891398842383122	0.983807814981196
ENSG00000105185.12	PDCD5	1101.55901698651	4.19410202677774	1.02364384404591	0.0337138463869995	0.0830621480511387	0.405887003623394	-6.157900956671	0.687748395408845	0.948181848030938	526.208791742233	4.51251502124979	1.07026514635375	0.097968252647493	0.116075458734413	0.844004871621052	-5.84112090485685	0.404037796824389	0.701235586401472	504.91093386183	4.73531831320173	1.02862803823124	0.0407213841635603	0.0633802279851056	0.642493494550539	-6.18897070055535	0.524523502788532	0.788242834170978	654.184228070461	4.54588331030165	0.993229957142023	-0.00980031910714649	0.0349037232472712	-0.280781481039066	-5.95324787527531	0.779328661323772	0.968461244134451	4	1	1	1	-1	1	0.92359644679266	1
ENSG00000105186.16	ANKRD27	1897.03499723482	4.89989926375936	1.13314514064077	0.180332662810544	0.112288704592145	1.60597331196889	-5.09848001637638	0.118909644007099	0.711496830745889	499.874709979432	4.43243860396955	1.02520118761048	0.035907054985557	0.0925596783385263	0.387934094306499	-6.10253911301845	0.700266059419073	0.874237148402003	733.612923648728	5.28092301918278	0.965943204622742	-0.0499897306896364	0.0747297988327663	-0.668939719769696	-6.26040065663537	0.507696172178098	0.778657083644758	943.842789494307	5.09712687630897	0.975972919531938	-0.035086977221125	0.0373983990953237	-0.938194630515941	-5.67501211805209	0.34990088412903	0.85802627768864	4	1	1	-1	-1	-1	0.734127600592494	0.885517735968548
ENSG00000105193.9	RPS16	1405.34962198875	4.55071448233856	1.10213312808148	0.140298499428764	0.0683469387769605	2.05274006326174	-4.32997939625174	0.0490412271068679	0.629166933266223	3471.96597581185	7.2355123679981	1.13652365638889	0.184627713719989	0.114654404843818	1.61029760672071	-5.08468948653909	0.115749552816062	0.419712928210916	524.264572486177	4.78815068548315	1.01470087713263	0.0210544991560215	0.0776624290349305	0.271102763815843	-6.37082526108336	0.787822295542582	0.918963531695297	613.600709442989	4.09651093435209	0.931584026590912	-0.102242192302565	0.0650895390997962	-1.57079299863847	-4.77369813120272	0.118684845164051	0.712829838678924	4	1	1	1	-1	1	0.330800797786861	0.615072172342528
ENSG00000105197.11	TIMM50	1929.15328121858	4.7998676591081	0.798990811055817	-0.323749183624517	0.0771106424111655	-4.19850196420667	0.54122390413235	0.000225815335127305	0.337290594301999	1574.48756955874	6.08767257568124	0.816557981048662	-0.29237276451805	0.0976269394987729	-2.99479596532599	-2.33333661401759	0.00485215309784513	0.137698164717292	530.737183954656	4.81072812495285	1.00900466436929	0.0129328436681493	0.0644951370033924	0.200524322748071	-6.38469772694016	0.842171276165685	0.9410541880998	776.81909331356	4.78531432610751	0.973584114871028	-0.0386224658494352	0.0432523806770585	-0.892955838380498	-5.6558509634174	0.373546656339549	0.864552193762397	4	-1	-1	1	-1	-1	0.000133217797995411	0.023725998844649
ENSG00000105202.9	FBL	372.785235980082	2.60820231561079	0.968861919549713	-0.0456370248874388	0.113834640125383	-0.400906304418163	-5.80444984408749	0.691371885829424	0.948425136910719	703.069564303959	4.92781078323221	0.967449355712169	-0.0477419542249012	0.109731036421702	-0.435081593884034	-6.15161201261648	0.666005881419312	0.856249375709777	172.251272751278	3.18567522397483	0.969547190765646	-0.0446169745576961	0.0924428832368016	-0.48264369300777	-5.98621725826249	0.632198735587971	0.849926563432623	326.297394532341	3.54149934753752	0.988172290108349	-0.0171654939529515	0.0338652870294922	-0.506875785166168	-5.67093903047985	0.613108899033794	0.938542758501662	4	-1	-1	-1	-1	-1	0.701843622594039	0.86372100084908
ENSG00000105204.14	DYRK1B	1374.9797053206	4.39005102169721	1.11513890181098	0.157223423574163	0.0963331225308939	1.63208063274126	-4.98083651819983	0.113270141203264	0.707366076467142	1042.66503500996	5.5072067419339	0.926329589511641	-0.110402496917375	0.0755677734382619	-1.46097326802374	-5.2611324102185	0.152381262497234	0.465946858635864	155.035304955183	3.01681443538728	0.820897294680912	-0.284726362194051	0.129966670267382	-2.1907644599056	-3.88630476658212	0.0348599650895564	0.264000635025367	272.500385693624	3.27701314186702	1.01599238710229	0.022889591941849	0.0563037498662868	0.406537610660186	-5.66658257834791	0.685022531341128	0.951014551169429	4	1	-1	-1	1	-1	0.266971476922887	0.561665732565287
ENSG00000105219.10	CNTD2	16.5514857687803	-2.78591814957992	0.965566985672266	-0.0505517460740032	0.507956550936448	-0.0995198230651973	-4.92950153086381	0.921397313909275	0.988511121586293	18.2562865667125	-0.553353209692293	1.05528137669648	0.0776277256059016	0.386889568472866	0.200645693065115	-5.21478576337081	0.842063752800254	0.941524159342756	NA	NA	NA	NA	NA	NA	NA	NA	NA	NA	NA	NA	NA	NA	NA	NA	NA	NA	2	-1	1	NA	NA	1	1	1
ENSG00000105220.16	GPI	19598.3873217188	8.29055101504751	0.993262258997884	-0.00975340049665471	0.0435275845832214	-0.224074011688082	-6.8171422693071	0.824241018439347	0.972837156430534	13088.350019478	9.13382277298103	0.813241431746813	-0.298244377671987	0.0822837108872908	-3.62458589258949	-0.76262524584997	0.000857727543466841	0.0961391547186453	6380.20293831229	8.39493862156395	1.05660181546508	0.0794317938598293	0.0537757440502513	1.47709334873365	-5.71348192324634	0.148132052833318	0.469590348463347	8878.18138246491	8.30559900330832	0.939953430542821	-0.0893388138303176	0.0312554315754572	-2.85834523240016	-2.57569842526389	0.00496851807957117	0.369737105671877	4	-1	-1	1	-1	-1	0.000260885422515114	0.0312143876265013
ENSG00000105221.17	AKT2	1543.65768234066	4.70613360637386	0.931553553595404	-0.102289384995119	0.0938880965142296	-1.08948193426859	-5.73478203947819	0.284742459377472	0.825092419676897	1041.60952449511	5.47896287954223	1.18739857737662	0.247804289725931	0.143200171612155	1.73047480974456	-4.86211015746581	0.0917975687619485	0.380476765263339	886.056843216184	5.55189790715029	0.914359699689993	-0.129166276569722	0.0758699652814499	-1.7024691666928	-5.12103870121932	0.0970756512813988	0.397916945675297	1344.93196207199	5.60331296891532	1.02321427427002	0.0331082956759374	0.0358956712918747	0.922347862134332	-5.7592436333465	0.358072180215833	0.859155080470781	4	-1	1	-1	1	1	0.374301531524813	0.645901061015746
ENSG00000105223.20	PLD3	15390.5271610494	7.95694946161652	0.954891752663369	-0.066590897599787	0.0464297267959611	-1.43422979619126	-5.78933015958742	0.162000127258877	0.75600664252453	17004.0947535775	9.50345679827463	0.81302655367242	-0.29862562299798	0.0991893121615059	-3.01066331130253	-2.31056743666171	0.0046532095076047	0.135885263262631	3727.65076625682	7.63053393592683	1.01256859706493	0.0180196475460157	0.0393757068882416	0.457633626671392	-6.62357311844072	0.649898024480926	0.859279770935594	5541.68596460177	7.64346633333728	0.978398335411911	-0.0315061455345559	0.0303786260326172	-1.03711555291303	-5.87930137840221	0.301625715991064	0.834334006686638	4	-1	-1	1	-1	-1	0.0142789488997635	0.166942649222645
ENSG00000105227.14	PRX	129.066163446423	0.866255538476207	1.16194641149985	0.216543533762934	0.3095841261901	0.699465881625872	-5.28725017271588	0.489728093236784	0.903206530345177	234.923030037816	3.1671895723387	1.27811820141187	0.35402126406673	0.33339255902869	1.06187512132286	-5.43193804382341	0.295107444643032	0.616677686563901	77.7400329609338	1.95987539645016	1.03642745719692	0.0516191412376745	0.202224428874195	0.255256704271802	-5.83077723955943	0.79994174101413	0.923775765409958	86.021880648966	1.47056279457058	1.0851723633148	0.11792421128716	0.126243269590573	0.934102955900992	-5.02743176646018	0.351999183110064	0.858451659738032	4	1	1	1	1	1	0.308086073295062	0.595777340621972
ENSG00000105229.7	PIAS4	1022.25772457828	4.077922048298	1.00313418702811	0.00451460496436087	0.12657952254508	0.0356661557382082	-6.19899766360124	0.971788286105862	0.995935771855698	673.969028897731	4.86851159718327	1.03966999736148	0.0561256738272563	0.0765923875786683	0.732783969811745	-5.9734761171932	0.46826234166889	0.747762694020682	148.638612902315	2.96394028522111	1.03857254861293	0.0546019979527545	0.104605829876349	0.521978536160918	-5.91540357840579	0.604803621913427	0.836227578933668	236.507904539677	3.07486602890107	0.997201466614255	-0.00404309024130559	0.0683195763404396	-0.0591790883063837	-5.69260148061506	0.952901211691795	0.993516453052581	4	1	1	1	-1	1	1	1
ENSG00000105245.9	NUMBL	3010.26973688381	5.57237647234381	0.941623515202637	-0.0867777455787439	0.0904294839427504	-0.959617834750463	-6.01711497085983	0.345030320349746	0.850017947980629	2375.3762663551	6.62259736862075	0.845111115936595	-0.242787054236191	0.11590189822703	-2.09476339861679	-4.2626360183955	0.0430278849634168	0.281784791915617	352.640835653994	4.20470444444666	1.09715946775216	0.13377323095078	0.112589387541992	1.18815133354276	-5.62028200929255	0.24236229197766	0.577288112387415	636.308432037011	4.49975793155599	0.961640548248903	-0.0564303653063675	0.0486575370848534	-1.15974561572977	-5.35987154038097	0.248298368330757	0.807059875436396	4	-1	-1	1	-1	-1	0.0871272374234375	0.349203026689423
ENSG00000105246.6	EBI3	26.8937922570131	-2.04090003521897	0.840665350787146	-0.250396483279859	0.681244934189614	-0.367557204043979	-4.93912471565211	0.715821664158447	0.952444338055311	18.3571160648029	-1.10538116090426	1.09482374272168	0.130698626932246	0.645329693957186	0.202530006221777	-5.14071844722355	0.840601130420882	0.940902693628357	NA	NA	NA	NA	NA	NA	NA	NA	NA	NA	NA	NA	NA	NA	NA	NA	NA	NA	2	-1	1	NA	NA	-1	1	1
ENSG00000105248.16	YJU2	477.747550766257	2.98237214604866	0.955846120342758	-0.0651497144294654	0.0998285008869164	-0.65261637559063	-5.76897209934987	0.519046337554019	0.913825267975053	441.557419518795	4.24505451258099	0.971549561211907	-0.0416405016594852	0.106936761703951	-0.389393703306303	-6.08834503945295	0.699195380741979	0.873874648115745	112.242117131828	2.57252542257069	0.970335901910167	-0.0434438422963878	0.0847558347047832	-0.512576419637762	-5.84013975569845	0.61130134860961	0.839757595424079	174.762339641594	2.64250103875518	0.993618156999384	-0.00923655782893967	0.0544956355875724	-0.169491698359896	-5.58283894672985	0.865675891316335	0.980502028725321	4	-1	-1	-1	-1	-1	0.814797995784362	0.936188550152876
ENSG00000105251.10	SHD	480.73707148674	2.94104546593919	0.868607823519609	-0.203223147734388	0.169320683428057	-1.20022636112697	-5.28533412587915	0.239580781519586	0.802809580084321	405.020925718697	4.02483744453079	0.763070791716959	-0.390111189699908	0.217167636789335	-1.79635969460006	-4.62307783428301	0.0805256381785193	0.361218509069606	80.5492050861362	2.01466294876286	0.813574819925877	-0.297653066294483	0.177493893406291	-1.67697637694578	-4.58291803803491	0.101996921590246	0.404908374832412	104.5097916157	1.88284419312742	1.10883937146321	0.149050389144676	0.092344850197692	1.61406281807365	-4.38498896167931	0.108961783637815	0.704201533433739	4	-1	-1	-1	1	-1	0.240331761607932	0.536747165773555
ENSG00000105254.12	TBCB	3110.12434762706	5.60127935255125	0.946655814658022	-0.07908810926105	0.0687936737163325	-1.14964218348283	-5.80205985427992	0.259506622929549	0.814682654273989	3512.90116379289	7.25976422829371	0.941707239368428	-0.0866494744945741	0.0872267258698479	-0.993382173072332	-5.84689406535069	0.326913277340028	0.643402518259433	844.735106990604	5.47662480165829	1.05870216826778	0.0822967906562302	0.0603200080739663	1.3643365325037	-5.59232807142192	0.180722294937349	0.50913020589287	1290.7818459973	5.52010122225225	1.00923777784828	0.0132661154838194	0.0319554107699794	0.415144576901583	-6.06648489143466	0.678726990913703	0.949352924288057	4	-1	-1	1	1	1	0.803900976409999	0.929566873245967
ENSG00000105255.11	FSD1	1998.22031728638	5.00159383327681	0.945015807290007	-0.081589633375693	0.0633687409325375	-1.28753754887687	-5.55631492582129	0.20789515325205	0.791472657271435	1545.10239063729	6.05859084984866	0.779760255990956	-0.358897471757335	0.105005011611751	-3.41790802408874	-1.28585815693812	0.00153755363509962	0.104714283201194	443.836546206205	4.5605397242797	0.919546660506371	-0.121005311796436	0.0589126700311479	-2.05397772215142	-4.37992542804612	0.0471110264875772	0.295460241425768	663.144375039121	4.58734157308816	0.958553650931515	-0.0610689120636554	0.0383797287718303	-1.59117622812588	-4.81630620474668	0.114022066171098	0.711254677276608	4	-1	-1	-1	-1	-1	0.000346755853471221	0.0344176104693715
ENSG00000105258.9	POLR2I	840.183960245089	3.75574616186485	0.990602301767054	-0.0136221216597799	0.0878155156207239	-0.155122036960005	-6.14804334616408	0.877779338244335	0.983162169695167	1324.25948744205	5.85554212574185	0.970572125540641	-0.043092667838774	0.0979034937581189	-0.44015454591681	-6.20875202930479	0.662360814349847	0.854251876194529	208.953213816211	3.44569155182967	1.05065696784813	0.0712917163364683	0.0895640901115279	0.795985492039206	-5.8382806206608	0.431129795718242	0.730756262793738	415.149110580157	3.85709647917833	1.01369173463994	0.0196189930499362	0.0367891596192778	0.533281902956427	-5.71725652949019	0.594757729177228	0.935552050573264	4	-1	-1	1	1	1	0.870502752007982	0.971317139121498
ENSG00000105270.15	CLIP3	16957.142733754	8.09078441409423	0.998648266973917	-0.00195145775562501	0.0581750794797621	-0.0335445653547218	-6.83758343114612	0.973465780097248	0.995935771855698	13263.133950475	9.14918691397328	0.821738255759622	-0.283249162356865	0.0929712381686115	-3.04663214061071	-2.22556269112247	0.00423031752718458	0.130596923535717	1178.67984521827	5.85304789326607	0.855797162127782	-0.224659199977098	0.191756607112839	-1.17158518478009	-5.89263002244932	0.24887043016626	0.583799427948664	4424.63903954511	7.23692121119126	0.960350650031886	-0.0583668258291839	0.0406230732110825	-1.43679001157551	-5.3660496270415	0.153203043488558	0.742242664059489	4	-1	-1	-1	-1	-1	0.00824094075410282	0.135130515459134
ENSG00000105278.11	ZFR2	557.618511407563	3.20969850834326	0.948618984347597	-0.0760993540789543	0.104932221513292	-0.725223891970255	-5.77739795569699	0.474016271825948	0.898167887022991	441.321209053935	4.23462846321633	0.905283733300888	-0.143558063496139	0.148738769436719	-0.965169095050344	-5.70231273103475	0.340665411231469	0.655015477078398	168.389072747808	3.13684718371968	1.00549831035674	0.00791065733496423	0.120514124576262	0.0656409143972026	-6.08553706612883	0.948017933048517	0.982936286382882	240.870243138753	3.11212354017752	1.04799756353057	0.0676353627852324	0.0771805354760128	0.876326684805821	-5.35881930051227	0.382484386852099	0.869110892931087	4	-1	-1	1	1	1	0.960954513740771	1
ENSG00000105281.12	SLC1A5	58.5623531635945	-0.475030003824039	1.11800549202972	0.160927275215617	0.364841095085784	0.441088674996381	-5.16385662239315	0.662357741033819	0.943460407240336	57.3748606396993	0.842080097294094	1.75804124814994	0.813968920198746	0.475006847980169	1.71359407482211	-4.2728914511754	0.0948892771836536	0.387316151507004	20.5764135159984	-0.139730825668939	1.94904512082807	0.962767489693493	0.312066221596713	3.08513841955535	-1.95456254722529	0.00384345881647269	0.117494780825864	32.0082103357323	-0.123455845684745	0.83522618531642	-0.259761152095999	0.178330272211169	-1.45662959448861	-4.42841348006219	0.147652856264542	0.735279297498081	4	1	1	1	-1	1	0.0615894023039532	0.304058906289573
ENSG00000105287.12	PRKD2	280.400229460746	2.1793543658047	0.798339015994998	-0.324926575467061	0.223711590279231	-1.45243514232543	-4.814156956439	0.156912078100286	0.74958418673703	188.62116444972	2.93637258141345	0.931970832637079	-0.101643290510281	0.229941509031635	-0.442039764539846	-5.86971292192513	0.661008341031362	0.85370697352898	69.0806747171037	1.77768242016537	1.00453770135105	0.00653171094178695	0.19776051982431	0.033028386796261	-5.81134584170167	0.973829898265644	0.991192622666244	100.439900657408	1.79240870081618	0.911784331354727	-0.133235477602935	0.105707706127685	-1.26041404627586	-4.78456316936015	0.209799342243956	0.784324931240094	4	-1	-1	1	-1	-1	0.182022708267343	0.476154157328786
ENSG00000105289.15	TJP3	46.2825110745638	-0.894407695436882	0.54754098866017	-0.868961126660625	0.449955105577551	-1.93121739455595	-3.95434389788985	0.0630937802805929	0.653490361318898	29.3555508681192	-0.0158259577454338	2.23842709474935	1.16248533063529	0.481031450571941	2.41665140450403	-3.23096170963708	0.0206609655732677	0.216606196094518	NA	NA	NA	NA	NA	NA	NA	NA	NA	NA	NA	NA	NA	NA	NA	NA	NA	NA	2	-1	1	NA	NA	1	0.122051663278169	0.402658294248956
ENSG00000105290.12	APLP1	26496.3991431308	8.71934104615579	0.952515363578383	-0.0701857321715991	0.0599962721090907	-1.16983488647396	-6.21363498694779	0.251412082927516	0.812046597365419	17224.1684032699	9.55045121365608	0.97834470666517	-0.0315852258484533	0.0950094404761797	-0.332443025557783	-6.27796592808716	0.7414125904197	0.894099539733856	3230.14548673293	7.42833864588628	0.974140466775606	-0.0377982772930903	0.0574901887264279	-0.657473529491383	-6.49669170753915	0.514955539006498	0.782810996158327	5882.81226629449	7.69145227429461	0.959045796856297	-0.0603283856711549	0.0404804995956932	-1.4903073399216	-5.329673396765	0.138588995479705	0.72672608263988	4	-1	-1	-1	-1	-1	0.13008018352205	0.414323639322263
ENSG00000105298.14	CACTIN	852.713806458271	3.80716986859929	0.945935139904586	-0.0801868294473867	0.0781174915544355	-1.02649007094025	-5.65362337762051	0.312986356892099	0.838935140393332	769.323656073283	5.06915986562984	1.12387958157435	0.168487465832674	0.105152796862262	1.60231083585322	-5.02960585029517	0.117507961321417	0.422612293965017	202.878326961299	3.42776973419976	1.04619043427516	0.0651454840686322	0.0644999596758059	1.01000813637824	-5.65564852254307	0.319066371175479	0.646720646942782	265.558039254724	3.26286166546691	0.984213485774544	-0.0229568103571644	0.0476241666679181	-0.482041198058994	-5.62405333698197	0.630595027022321	0.940787593044964	4	-1	1	1	-1	1	0.693286278976334	0.859223959255069
ENSG00000105321.14	CCDC9	867.347579028467	3.88449277185282	0.968806133513148	-0.0457200961216459	0.0995430785337968	-0.459299599681589	-6.08650820803221	0.649378421557019	0.941030578435075	593.237330876063	4.66690296589777	1.07003488814791	0.0976578360071902	0.140813062168428	0.693528245912163	-5.980316653011	0.492266958848095	0.763639914537215	110.88142483898	2.55329396312834	1.00169240849359	0.00243956555192447	0.092622644499931	0.0263387594372377	-5.96423798038369	0.979129017899474	0.993027691172639	154.044873742822	2.41491312982388	0.934337529495553	-0.0979842771119	0.0651272257354772	-1.50450561966014	-4.59236440658809	0.134900189307729	0.723804439720567	4	-1	1	1	-1	-1	0.359682087687534	0.635674516210346
ENSG00000105323.16	HNRNPUL1	6329.33215885438	6.60570558895577	0.851679645517639	-0.231617223983393	0.0861327469731012	-2.68907276411057	-3.33542883024369	0.0116565466563176	0.496465626918272	2473.04422146	6.74573747298931	1.05637341511775	0.0791198999531354	0.0875805116163877	0.903396183613191	-5.92408189725235	0.372102970902805	0.677933912883352	793.31601986842	5.39841472074223	0.954197434405523	-0.0676402876003622	0.0626630388997362	-1.0794287795169	-5.92899871703327	0.287399376148267	0.62013106920498	1329.94060408099	5.57212626931169	0.995610933140966	-0.00634602175840258	0.0325110192377392	-0.195196026061097	-6.14663414805279	0.845547162158488	0.97760111355095	4	-1	1	-1	-1	-1	0.10714231137568	0.38166362531521
ENSG00000105325.14	FZR1	2576.34788994831	5.34528731214019	1.06031902871277	0.0844984080839502	0.0846770449999623	0.997890373760536	-5.92501073496483	0.326430338639455	0.847363886604081	1732.38925402968	6.22801456701216	0.899893468542272	-0.152173872892421	0.0689017641336583	-2.20856279669746	-4.04188678832716	0.0334161486642911	0.258490175792332	451.47658534449	4.57572738932229	1.05517625322546	0.0774840021704794	0.0806682401544898	0.960526745372005	-5.92084326618034	0.343039974816539	0.666135066380499	770.745157076958	4.76595178997583	0.983753917316972	-0.0236306194311344	0.0660093633475963	-0.35798890085788	-5.97184938747794	0.720937795042148	0.956000846338254	4	1	-1	1	-1	-1	0.386017372577257	0.654757098430601
ENSG00000105327.17	BBC3	191.500857191873	1.51989531419973	1.4544768024269	0.54050028695692	0.163850532646664	3.29873988339411	-1.53245175651407	0.00253633412763083	0.367361952261397	318.170877340721	3.73892506369651	1.09017681958769	0.124562149730333	0.151906793835182	0.819990644167515	-5.72649933983623	0.417421501825621	0.710082945843026	47.7454056050905	1.28109448517036	1.48708379060793	0.572485939178377	0.150377268060057	3.80699786984919	-0.216053989908014	0.000513617605583596	0.0616276924499617	65.6699740134237	1.20136830155053	1.07360682595508	0.10246574928508	0.104865956237123	0.97711166675851	-4.95052166713943	0.330346063380819	0.847502340359571	4	1	1	1	1	1	7.49447012639956E-05	0.0181474530843829
ENSG00000105329.9	AC011462.1	335.035384222443	2.4082840867127	0.998706434910198	-0.00186742802054007	0.134834806761677	-0.013849747445708	-5.84458650601771	0.98904289431973	0.998498911927748	317.491332052045	3.66993222703765	1.58059693419113	0.660469514956755	0.262837842178161	2.51284027247898	-3.2293743635223	0.0164163645567218	0.198890570591053	31.9627900399254	0.724635673449184	1.12492913607177	0.169834122990877	0.16075140706555	1.0565016262758	-5.12454965580526	0.297604664424635	0.628331062094374	73.6619325904657	1.30066883653985	0.996759568887487	-0.00468254473221547	0.116265945255796	-0.0402744305042497	-5.32759063037669	0.967936718432129	0.994333945276722	4	-1	1	1	-1	1	0.152129142915432	0.441781862178251
ENSG00000105339.10	DENND3	3171.0606260509	5.6797895243315	0.959442639271231	-0.0597315380890435	0.062801635980813	-0.951114364397968	-6.02333274885772	0.349257632860458	0.85220679946363	626.483171678626	4.72496467628933	1.15967611572823	0.213721933389328	0.181882473775974	1.17505512737071	-5.54438303297348	0.24740625672217	0.57252870155046	1135.98690994178	5.89905607288713	1.04091381612667	0.0578506236864764	0.0877052445627894	0.659602786297008	-6.34967963762541	0.513603251627337	0.781807423465083	1334.12016429927	5.56418908582305	1.03731841400983	0.052858810063595	0.0494908037798066	1.0680531740558	-5.62297313372137	0.287494814647572	0.826575038876136	4	-1	1	1	1	1	0.326813336868531	0.611721897104321
ENSG00000105341.18	DMAC2	879.295303728678	3.81900833575747	0.842614259079148	-0.247055764877637	0.105049312226041	-2.35180754297594	-3.65421521827949	0.0255460646545775	0.564680811448688	821.518074189514	5.15009434539842	1.09094212992299	0.125574574541942	0.0766473657854135	1.63834168669943	-4.9772230998162	0.10974499231242	0.409861203914127	257.27643105986	3.76972640635841	0.985039506417639	-0.0217465078108873	0.0782597395204827	-0.27787605663057	-6.18317723707506	0.78265799769542	0.91719376387234	449.923625627737	4.01971946371502	1.03020561292536	0.0429323055092391	0.0389638588977486	1.10184942466568	-5.32662155933485	0.272582455139149	0.817892262228051	4	-1	1	-1	1	1	0.305257640547463	0.593690108438258
ENSG00000105355.9	PLIN3	330.430391769523	2.48912577830897	1.02579983755282	0.0367492479605655	0.144242075670784	0.254774813726622	-5.81797487697854	0.80066093988327	0.968984311661195	288.784959024466	3.54764708760403	1.27499555638205	0.350492219008248	0.23490884833138	1.49203498079313	-4.99667621983879	0.144085282441623	0.456754598292502	119.683486132485	2.61610582298425	1.21822767440576	0.284783783524088	0.155629591454409	1.82988197079162	-4.43701412306126	0.0753525169087648	0.356573236286534	199.831593221482	2.67027516727345	1.03567878943508	0.0505766277893016	0.0861758018278888	0.586900576687568	-5.45775958717594	0.558298097867924	0.928867130666388	4	1	1	1	1	1	0.120728772945097	0.401191613533492
ENSG00000105357.16	MYH14	3471.51537073579	5.85897274199045	0.993260178708886	-0.0097564220810724	0.088917019529719	-0.109725023765686	-6.48867196769701	0.913368873763663	0.986978823329178	1655.9460531279	6.15118330226851	0.991130778256817	-0.0128526634146037	0.138308224004868	-0.0929276874681819	-6.31164048967348	0.92645747305745	0.974404353966934	370.314208082228	4.28039445733943	1.09237440993651	0.12746742290485	0.0919485042354109	1.38629142436621	-5.39362965752406	0.173974952024994	0.501421877942628	640.366397470641	4.48401486904176	1.01470490201228	0.0210602216921228	0.0506172304476424	0.416068234193635	-5.90058585536019	0.678052720354097	0.949352924288057	4	-1	-1	1	1	1	0.623850217971034	0.815017011510056
ENSG00000105364.13	MRPL4	1528.32471744878	4.61824733115228	1.09545525553335	0.131530557866726	0.0589859223970184	2.22986354237931	-4.01144483107574	0.0335051838443393	0.584715716125186	1114.78901328888	5.59503594379251	0.830851517032052	-0.267337421479956	0.0790567349693717	-3.38158945703397	-1.3667228886099	0.00170123093812139	0.105360980472806	186.988905563604	3.31527393912838	1.04463711989203	0.0630018741230916	0.0568753405072891	1.10771862746065	-5.53201856991776	0.275149245754349	0.608982617015449	251.612490177485	3.15737116949837	0.973133517767625	-0.039290332834589	0.0454977723905099	-0.863566077419305	-5.37827715294034	0.389432030938561	0.87196479797046	4	1	-1	1	-1	-1	0.037951574278089	0.246924810566861
ENSG00000105366.15	SIGLEC8	56.1689847648161	-0.522878064151454	1.16046896686493	0.21470794280415	0.33781772619131	0.635573346682698	-5.08092510776847	0.529943845490597	0.91739886475802	22.499460410769	-0.512341097560063	0.797717281395812	-0.326050562722187	0.551282652957589	-0.591439910131311	-5.14271834775877	0.557787034868236	0.800826105556176	32.8784189274772	0.680785952355537	0.690796991586576	-0.533666294928137	0.236787710492158	-2.25377530708381	-3.51056900395438	0.0302369160163418	0.250859253967904	62.0593138819545	0.905234825836072	0.987690272218651	-0.0178693939570725	0.169917070024553	-0.105165384234147	-5.25082907136293	0.916408224552489	0.986092102050363	4	1	-1	-1	-1	-1	0.297834542388798	0.588813558226447
ENSG00000105372.7	RPS19	3512.52771815362	5.82631659697364	0.961682276574714	-0.056367764012457	0.0518747319837914	-1.08661311310619	-5.90582699961072	0.28598809367726	0.825092419676897	3958.06391061308	7.42082612886575	1.17143302136619	0.228274468067648	0.144193485228963	1.58311221692973	-5.12656268012734	0.121824150695724	0.428683981743237	1030.179673041	5.76382113039505	0.995210009344869	-0.00692709941122284	0.066597172510223	-0.104014917602688	-6.53777909291479	0.917720601252959	0.970944391637976	1785.82311421937	5.97404615761599	0.976576668647067	-0.0341947838680127	0.0284361046444846	-1.20251294245554	-5.5130817517068	0.231371482943049	0.794033505438027	4	-1	1	-1	-1	-1	0.365289861938962	0.639125254175445
ENSG00000105373.19	NOP53	3076.71658573131	5.58456129378468	0.872181817641756	-0.197299179991225	0.115539499112705	-1.70763402564836	-5.05188206848385	0.0981865234122602	0.696347694640509	3055.07837986194	7.04451686631373	0.96837684952729	-0.0463595048848752	0.113677117388531	-0.407817386206458	-6.24619121606035	0.685735039692304	0.86635634984983	388.350967640235	4.36135745760174	1.12468406244929	0.169519787618513	0.0633251405865525	2.67697451672949	-3.08227723914588	0.0110176150192676	0.169775643953462	454.872085457446	3.99906319521776	1.01240572671393	0.0177875732471436	0.0566508420034177	0.31398603477192	-5.83178766922198	0.754039765450385	0.961620145762598	4	-1	-1	1	1	1	0.2126490978518	0.510124321869835
ENSG00000105376.5	ICAM5	4672.9952185301	6.16806665593832	1.01863278133048	0.0266340514683629	0.0806557074827405	0.330219054541953	-6.49431221300172	0.743563097890097	0.958850042107413	3259.74909653792	7.13198270845775	1.00611179092133	0.00879061453450629	0.0886517519245928	0.0991589488494665	-6.32376562154135	0.921542132044486	0.972537820728556	468.911848201204	4.63234782680107	1.10436313619008	0.143214636461858	0.0825622068879664	1.73462703893313	-4.94144230847722	0.0911512045557051	0.387592458118545	758.115968424784	4.76661077158908	0.96632164580444	-0.0494246164166484	0.0453816005036511	-1.08908931963896	-5.47676242568315	0.278148618450646	0.822723645954949	4	1	1	1	-1	-1	0.794982513524898	0.923324467137622
ENSG00000105379.9	ETFB	1152.67530644235	4.21721306167984	1.08663188842087	0.11986329023305	0.0823473683890426	1.45558130852181	-5.23144778313052	0.156045826582348	0.748958355559319	1780.67496572665	6.2777285668453	0.920517626121406	-0.119482748244845	0.114428123938203	-1.04417291949461	-5.78410634306758	0.303113721871155	0.624706025275572	396.438305658418	4.38846432032646	1.02221128937257	0.0316934297631123	0.0711547596650897	0.445415456566596	-6.2383161711463	0.658620870175045	0.863397027200803	733.548418770189	4.70840513791062	1.02125817112485	0.0303476214741503	0.0344042126474701	0.88209027728998	-5.65041287084079	0.379371698229842	0.867816068944469	4	1	-1	1	1	1	0.341031039911967	0.623366002337301
ENSG00000105383.15	CD33	59.9040246861005	-0.191812034334569	0.776560356627263	-0.364830035280793	0.250620531504711	-1.45570689316783	-4.4940405328629	0.156011327977379	0.748958355559319	9.4581810511068	-1.79736566077123	1.10693715075849	0.14657331167404	0.544545389414038	0.269166380844324	-5.05392102441362	0.789282387265585	0.918621109940436	16.4063256379667	-0.39693198054516	1.09572825659599	0.131890050605778	0.307709451591408	0.428618782827992	-5.35308426435773	0.670691584686217	0.868937231362482	27.8636805275718	-0.321930874783903	1.242081156265	0.312759440801474	0.217963063391885	1.43491945806961	-4.44318836145938	0.153734510315712	0.742242664059489	4	-1	1	1	1	1	0.393680446900507	0.661222599181547
ENSG00000105393.16	BABAM1	4596.47970635308	6.05812159412221	0.921682398146536	-0.117658395811658	0.0647808126755499	-1.81625377873757	-4.94104119314922	0.0794845848251966	0.675586234364737	2195.88268564942	6.56979909408072	0.873036818619045	-0.195885596910059	0.0895378497897558	-2.18774068586658	-4.08738647500605	0.0350173837242211	0.262846179392572	820.524119366462	5.43893731833196	1.01527264365628	0.021867204091909	0.05452831262198	0.401024771177212	-6.42016455261365	0.690713856821791	0.878888806538704	1294.89231322405	5.54354859560758	1.00323586659986	0.00466083184188081	0.0246872248308156	0.188795292861876	-6.13628913663231	0.850550505513771	0.978158501941665	4	-1	-1	1	1	-1	0.135013830944204	0.419917668572673
ENSG00000105397.13	TYK2	974.080971627358	4.0617072183457	1.0338673527484	0.0480510968635918	0.135685177245962	0.354136670186808	-6.12778040775245	0.725749811696977	0.954600366234638	556.9012985448	4.57858956014499	1.32930522734774	0.41067240590962	0.154663884766283	2.65525727955301	-3.03534193953707	0.0115802150946629	0.175817464603321	418.22007693177	4.46208527874233	0.869986715318075	-0.200934723685838	0.0820673677813827	-2.44841194640363	-3.59632196641005	0.019222191570869	0.209237938951137	644.474377592149	4.54259176162092	1.06612643505568	0.0923785416724106	0.0415746785634931	2.22199052077647	-3.7028694933136	0.028030013877564	0.550050338526015	4	1	1	-1	1	1	0.00824209904112087	0.135130515459134
ENSG00000105401.9	CDC37	3529.07845853171	5.78142135835789	0.999406206170959	-0.000856917853920936	0.0556640314126837	-0.0153944626749703	-6.53237842567696	0.987820901269592	0.99809777211428	4648.78253713529	7.65037196139464	0.852769305124789	-0.229772584723216	0.0778604426262615	-2.95108243638107	-2.45215724740841	0.00544241581941992	0.14204705288686	1272.82768369055	6.07185191535089	1.04567888392511	0.06443988438182	0.0533119098585591	1.20873336844965	-5.85690335281755	0.234451203519403	0.569826977899303	1659.57315508534	5.90151026841538	1.01497455814164	0.021443564550438	0.0291886325590286	0.734654647047009	-5.94459932445668	0.463885669623889	0.90420672878852	4	-1	-1	1	1	-1	0.267937284493993	0.562701826687788
ENSG00000105402.8	NAPA	4481.21200824552	6.17685191718937	0.951632215588772	-0.0715239827675953	0.0656510631266839	-1.08945658091749	-5.98410795266101	0.284753450807857	0.825092419676897	6329.06766394727	8.09703326542373	0.816809702562739	-0.291928091360176	0.0800854047334267	-3.64520966500565	-0.708008208174072	0.000808625877432616	0.0961159618182398	1423.55588290637	6.24346747791523	0.989865158481785	-0.0146960832698924	0.0432978457782199	-0.339418347627931	-6.54316047833761	0.736218162946681	0.898075758816265	2558.22988269494	6.51820774731205	0.991931914291719	-0.0116869967396651	0.024460629187805	-0.477788067098931	-6.17147792718917	0.63361115004414	0.940919463988449	4	-1	-1	-1	-1	-1	0.00984419006616584	0.145878666676941
ENSG00000105404.11	RABAC1	530.199421072796	3.11785347010553	1.0093302069093	0.0133982358276212	0.111675227942713	0.119975003180599	-5.99482067938133	0.905314553413691	0.985885593049873	3248.82368504353	7.13304982228427	0.901670334009745	-0.149328038816668	0.112693963825176	-1.32507575160213	-5.47687006699572	0.193192024858036	0.514422513412167	333.798560972984	4.12614393121383	1.19237014094453	0.253832153260727	0.0762901367488551	3.32719489147509	-1.50192503585721	0.00199463098445924	0.0942824570515667	453.966712733959	4.02631193262411	1.01021519646964	0.0146626492243445	0.0396488935810254	0.369812317571492	-5.82426483999677	0.71212986614747	0.955554732653712	4	1	-1	1	1	1	0.0580281290632825	0.295570978272569
ENSG00000105409.18	ATP1A3	25816.6821478318	8.70714906989067	0.974388803896929	-0.0374305386701878	0.0578794452044527	-0.646698297434754	-6.71222695628203	0.522816592355172	0.915467262190384	21158.8849081631	9.78420622252214	0.686330664157532	-0.543024281456448	0.121433819969821	-4.47177138618715	1.57517001419743	6.9988410694162E-05	0.0514055467662452	6392.25087136525	8.37683008593956	0.933921872929146	-0.0986262283058128	0.121735572460907	-0.810167696360769	-6.46507840720326	0.42303613960492	0.725566625270836	13332.7588119894	8.87871219956	1.01428689184812	0.0204657774945267	0.0426182219556537	0.480211903627098	-6.41576090514456	0.631891518582033	0.940858415567414	4	-1	-1	-1	1	-1	0.00472675988123313	0.104623810675136
ENSG00000105419.17	MEIS3	3555.57117473839	5.82578755418889	0.936294623112255	-0.0949655218941934	0.059997887380601	-1.58281442964437	-5.29442874233364	0.124104030390408	0.716201027731221	3299.38117691391	7.14574820718236	1.01474349668325	0.0211150940805502	0.121735957504245	0.173449936349447	-6.31442297199088	0.863233991201305	0.950249142570816	762.558747309514	5.32524187944546	0.943770302130806	-0.0834923203639843	0.0767883587659571	-1.08730440011695	-5.90093096867598	0.283951170394121	0.616522796791035	1204.05244075161	5.4276641194367	0.973825170070029	-0.0382653050362003	0.0729701471472571	-0.524396709232053	-6.00660723028078	0.600904226269456	0.936042337453703	4	-1	1	-1	-1	-1	0.269521597494757	0.563712385461835
ENSG00000105426.16	PTPRS	19030.4319887613	8.2730845277697	1.08080857165488	0.112111021518414	0.0551154200102011	2.0341135293474	-4.87124661063674	0.0509982103519925	0.632671094075859	3047.36706752883	7.01074378895516	0.891607857515495	-0.165518764125624	0.0966055931731722	-1.71334555990894	-4.92381932028808	0.0949354333942495	0.387417996004677	2921.97419493802	7.2715849249529	0.968148390807707	-0.0466999045413888	0.0818271562390223	-0.570714010944917	-6.53639341029152	0.571651664045852	0.816823463983485	5175.00384455275	7.53412030916328	0.998047665345787	-0.00281937660351792	0.0344083952737274	-0.0819386251840306	-6.39371743276115	0.934822751599292	0.990576686517692	4	1	-1	-1	-1	-1	0.576284477041658	0.7841682748533
ENSG00000105427.10	CNFN	14.3928956587929	-3.04122385381544	1.35689706978147	0.440311286307273	0.558431798256543	0.788478177070057	-4.76765840852325	0.43669418606821	0.888799946142589	28.3991672663591	0.250189929301507	0.809204261273917	-0.305424177731452	0.23375986280773	-1.30657236902413	-4.70101681228383	0.199342919589585	0.519542816105808	NA	NA	NA	NA	NA	NA	NA	NA	NA	NA	NA	NA	NA	NA	NA	NA	NA	NA	2	1	-1	NA	NA	-1	0.576876120499309	0.784654593245473
ENSG00000105429.13	MEGF8	14086.5441383784	7.77984211406239	1.13008202754045	0.176427495145608	0.118419307118443	1.48985414151381	-5.68394748130247	0.146854570346881	0.73850902154931	7351.82615193507	8.28059712671906	1.00996833653925	0.0143100638346382	0.137010726455143	0.104444843151191	-6.33062217747617	0.917374950621579	0.970796538938142	2223.50388378991	6.86016780149455	0.889014369844525	-0.169721356219398	0.114468904332254	-1.4826852515926	-5.59023883980229	0.146645949336404	0.468259493663828	4196.88999252724	7.23389561831764	0.987844674288872	-0.0176438802531942	0.0286376880806721	-0.616107005687454	-6.17894832939955	0.538911524004128	0.92320458619573	4	1	1	-1	-1	-1	0.565290040971146	0.777259303785872
ENSG00000105438.9	KDELR1	809.03569854739	3.7446679289345	1.06932336598949	0.096698193530016	0.0988657450868264	0.978075808209336	-5.67606918793322	0.335972874701275	0.84786143746366	1249.38365214049	5.76259034913924	1.02164944432237	0.0309002533252732	0.0778427710532913	0.396957262789615	-6.22433586486856	0.693657230254054	0.870825094258337	244.537954726242	3.70723446865948	1.02532994346651	0.0360882328593383	0.0547105243909799	0.659621403030971	-5.99581604238453	0.513591436662406	0.781807423465083	446.413286800275	4.00491719022109	0.986086621218766	-0.0202137114547833	0.0275397490733996	-0.733983138368808	-5.64041799026689	0.464293420096397	0.90420672878852	4	1	1	1	-1	1	1	1
ENSG00000105443.15	CYTH2	1994.73040121286	5.08877274770837	0.957438550937754	-0.0627481980348222	0.0727213616485017	-0.862857853764004	-6.02582192027968	0.395161397356589	0.872215777400759	1700.1129477826	6.17079865910148	0.782440456395207	-0.353947127547387	0.103597167975008	-3.41657146103428	-1.28897707422164	0.00154330022476345	0.104714283201194	690.606658314383	5.188332999556	1.00802562407824	0.0115323127076036	0.060695040600889	0.190004201223562	-6.4446462004395	0.850346856810798	0.945333195729556	968.401566165733	5.11941717703905	1.00109935536109	0.00158516335826983	0.0346807925687574	0.0457072414111391	-6.09024281508866	0.963614402877656	0.994154472598236	4	-1	-1	1	1	-1	0.041090413183089	0.255281336678121
ENSG00000105447.12	GRWD1	1220.18418718673	4.25602675399054	0.857235617566375	-0.222236300613859	0.151877513122475	-1.46326007086149	-5.19817388252166	0.153947603377783	0.744729650939359	557.180487148533	4.5556902037536	0.842448444807576	-0.247339694285754	0.136069918332264	-1.81773971291572	-4.64251377543125	0.0771287796461617	0.354323976875352	194.739529736473	3.35468909421342	0.915275926492682	-0.127721359389332	0.0932252224764901	-1.37003008409597	-5.24328303728431	0.178953370190066	0.507351368464898	316.463069701414	3.49548367129364	1.01612433795987	0.0230769481559752	0.0482947486718149	0.477835557501162	-5.67942830171025	0.633577437903714	0.940919463988449	4	-1	-1	-1	1	-1	0.147559673980815	0.435743460937331
ENSG00000105464.3	GRIN2D	594.441125729768	3.21004920417096	1.05861548720354	0.0821786654034936	0.0814464349121813	1.00899033201517	-5.55302803327286	0.321166356627633	0.843937012434729	321.132009137359	3.7880225751178	1.07320787758204	0.101929549449083	0.122796046214386	0.83007191673849	-5.74240951696942	0.411770145365474	0.706428506472016	37.8511293559801	0.97753229325966	1.08806548984009	0.121765393926557	0.159823707234402	0.761873166588311	-5.41425790139859	0.450976294279027	0.743800936217247	85.7630742654888	1.60156249116611	1.0294004861214	0.0418043689517835	0.0648323568774246	0.644807176003504	-5.23281608947247	0.520199306523342	0.917371015767885	4	1	1	1	1	1	0.315519380619703	0.602894379308616
ENSG00000105472.13	CLEC11A	113.724083599224	0.793561425853428	0.89761461917904	-0.155831922009563	0.166386924203862	-0.936563511557154	-5.11050482675978	0.356571139526892	0.85524855955561	289.209919759168	3.63908442540463	0.922602479773698	-0.116218924798547	0.157906278177955	-0.735999392421699	-5.81053344853467	0.466326437522241	0.746720898030074	22.3173324914219	0.20089219846031	1.33900469647926	0.421161020838069	0.182955610291504	2.30198472824655	-3.40250510931636	0.027078490887082	0.23960882342539	32.1281013237788	0.174485109057822	1.04942529702215	0.069599472536207	0.0885916919012748	0.785620762427334	-4.94352806901423	0.433532941627198	0.894009652954791	4	-1	-1	1	1	1	0.217464446092105	0.515090437446371
ENSG00000105479.15	CCDC114	28.0075510012402	-1.38353238582792	1.56869132140539	0.64956149450517	0.415323698741702	1.56398851419539	-4.33684109398787	0.128462443106559	0.721210466702648	17.4175083533931	-0.638082219021235	1.35786251706853	0.441337414793014	0.383886114373308	1.14965714640003	-4.757363275393	0.257590384115507	0.581799520063088	NA	NA	NA	NA	NA	NA	NA	NA	NA	12.2324791329716	-1.32467393430645	1.1443709686799	0.194554803793652	0.211169051495496	0.921322525321861	-4.74750931726661	0.358605041134973	0.859155080470781	3	1	1	NA	1	1	0.116860762842099	0.395518875038696
ENSG00000105483.18	CARD8	392.750703327905	2.70391582112096	1.00206595387611	0.00297746681515572	0.144551459029335	0.0205979713739968	-5.88282611157326	0.983704749078824	0.997823293523701	171.237102673591	2.83607831854902	1.31053654035913	0.390157579427476	0.187126998243375	2.08498817963212	-3.95535448801217	0.0439572974504194	0.28418252810303	270.37295790524	3.82767692394184	0.850541989129225	-0.233545634997291	0.0968224403523936	-2.41210234060701	-3.573164735486	0.0209488381955431	0.217157557061575	316.493209778317	3.48704343281816	1.06105872778813	0.0855045091687191	0.0682769614976371	1.25231860488809	-5.06858708397175	0.212723621033803	0.786832579690062	4	1	1	-1	1	1	0.1347476052105	0.419674162330796
ENSG00000105486.14	LIG1	510.47325786556	3.09119941287274	1.03308476808418	0.0469586370463402	0.184615364060989	0.254359312320437	-5.96463914981463	0.800978853181558	0.968984311661195	214.038505925924	3.14973779581479	0.936355791192594	-0.0948712737787704	0.210696372934126	-0.450274831301589	-5.84249189961711	0.655113970695361	0.85036818789373	170.969981357487	3.17406864642711	0.929099126078539	-0.106095568168753	0.107404210397867	-0.987815726922932	-5.62778124868345	0.329673895395126	0.656621505604633	229.872298821784	3.02010638897168	1.04524413573737	0.0638399492740938	0.0802269399839227	0.795742044840389	-5.39834398096499	0.42764649782007	0.890503649639797	4	1	-1	-1	1	1	0.936802919560149	1
ENSG00000105497.8	ZNF175	1003.91552602035	4.01385915854856	0.956697414106158	-0.0638653960860821	0.106869926150714	-0.597599328327555	-6.01167244647081	0.554657460067402	0.922655650766643	185.439833871706	2.97365186288537	1.04590174646426	0.0647473290737152	0.134385539238467	0.481802799918978	-5.80041748582802	0.632756017262788	0.838004197346196	403.106545459654	4.40949189567488	1.06323749019055	0.0884638806432212	0.0908595012825929	0.973633790571656	-5.87590690105488	0.336575769580261	0.662115137247858	481.083542756848	4.08845851233304	1.05332797249891	0.0749547152107286	0.0690260843620247	1.08588971695989	-5.36633193440263	0.279556526251812	0.823146273543528	4	-1	1	1	1	1	0.389059407182632	0.656974959297306
ENSG00000105499.14	PLA2G4C	1179.78232619236	4.15594871011509	0.882924964115688	-0.179637260069187	0.179264893304517	-1.00207718732768	-5.71484392725353	0.324437922254328	0.846239472355444	377.154502167523	3.96006428512381	1.03044758090351	0.0432711165277744	0.218702238163754	0.197854017823883	-6.103904997146	0.844231719842869	0.942333426290886	523.105561762057	4.77059339176055	1.12853446344586	0.174450476556548	0.0954917223284793	1.82686490831594	-4.80256167136354	0.0758147462320002	0.357370576970925	695.215447089946	4.62048749737166	1.00965493882038	0.0138623196003709	0.0750580032902106	0.184688094443073	-5.99457614264565	0.853764254988953	0.978263067048199	4	-1	1	1	1	1	0.542593650626445	0.761945537264086
ENSG00000105509.10	HAS1	49.8542872908261	-0.450866236598561	1.36436782347921	0.448232636717169	0.347343852067565	1.29045795412547	-4.61314572207536	0.206893265996206	0.791472657271435	154.090481710202	2.71203568206193	0.7928484054719	-0.334883049362917	0.130548282618576	-2.56520455609017	-3.01588549641975	0.0144561603947362	0.189625060985119	35.0617226471579	0.865746783776438	0.989450965558078	-0.0152998818025962	0.124250321042209	-0.123137563543185	-5.62934850749191	0.90266618424294	0.967304268766265	43.0426509223387	0.562702183164064	0.954365900946805	-0.0673855977613689	0.105638134595092	-0.637890833832462	-5.06729510308876	0.524677509458171	0.918175234766417	4	1	-1	-1	-1	-1	0.152152113980184	0.441781862178251
ENSG00000105514.8	RAB3D	1105.56932608473	4.12049574235621	1.0116064807465	0.0166481846117023	0.100928519008731	0.164950251675269	-6.1835866496106	0.870105827129484	0.981759100845881	694.476530490998	4.89003737397216	0.961238857056766	-0.0570331258307109	0.119815189907001	-0.476009142705354	-6.12389716590576	0.636839283239373	0.840308502711839	410.651916026694	4.43969355320022	0.885570388032665	-0.175321113229365	0.0733067828756053	-2.3916083389837	-3.70561174232309	0.0219843915518336	0.221435650058815	522.779380503475	4.23555882741571	0.957310834764506	-0.0629406571539482	0.0465539333079257	-1.35199440050821	-5.082534323193	0.178747100275064	0.763341473585647	4	1	-1	-1	-1	-1	0.053396658973437	0.285177412118306
