## Supplementary table 6 for "Identifying novel gene dysregulation associated with opioid overdose death: A meta-analysis of differential gene expression in human prefrontal cortex" (part 3 of 3)

gencode_id	gene_name	base_mean_expression_corradin	base_mean_log2cpm_corradin	fold_change_corradin	log2_fold_change_corradin	log2_fold_change_se_corradin	test_statistic_corradin	b_statistic_corradin	pvalue_corradin	adjusted_pvalue_corradin	base_mean_expression_mendez	base_mean_log2cpm_mendez	fold_change_mendez	log2_fold_change_mendez	log2_fold_change_se_mendez	test_statistic_mendez	b_statistic_mendez	pvalue_mendez	adjusted_pvalue_mendez	base_mean_expression_seney	base_mean_log2cpm_seney	fold_change_seney	log2_fold_change_seney	log2_fold_change_se_seney	test_statistic_seney	b_statistic_seney	pvalue_seney	adjusted_pvalue_seney	base_mean_expression_sosnowski	base_mean_log2cpm_sosnowski	fold_change_sosnowski	log2_fold_change_sosnowski	log2_fold_change_se_sosnowski	test_statistic_sosnowski	b_statistic_sosnowski	pvalue_sosnowski	adjusted_pvalue_sosnowski	num_datasets	fc_sign_corradin	fc_sign_mendez	fc_sign_seney	fc_sign_sosnowski	wfisher_fc_sign	wfisher_pvalue	wfisher_adj_pvalue
ENSG00000105516.10	DBP	1320.3701249806	4.35353202404671	1.17840297079467	0.23683297257511	0.102272459054268	2.31570624941599	-3.81997669513045	0.0277020859425339	0.564680811448688	1720.62880521153	6.21267152655173	0.875450964148888	-0.19190172235125	0.12440819472135	-1.54251673518028	-5.17072877449851	0.131375414671726	0.43984402163321	272.751382035278	3.82617702614712	1.21692907765918	0.283245090573499	0.125561087675802	2.2558349550526	-3.87789825516568	0.0300955122083648	0.250335200769578	448.595076270409	3.99665915029674	1.07590246006537	0.105547290944208	0.0821897437188305	1.28419053483465	-5.12050204388084	0.201381096970301	0.778812885419968	4	1	-1	1	1	1	0.0115539815541727	0.156150872835215
ENSG00000105518.14	TMEM205	608.896786676291	3.32197720435745	1.11284223694161	0.154249082244604	0.0965711084770199	1.59725910447957	-4.85659367120456	0.120842778999368	0.713680921595224	1364.61623316726	5.89081519297105	0.955983535833979	-0.0649423228897146	0.08841971276792	-0.734477876671825	-6.03946833409099	0.467241917264006	0.747444427337612	467.534333595911	4.62906663484554	1.00030592092228	0.000441283102051952	0.0586801587577302	0.00752014158437871	-6.37683097246274	0.99404034726629	0.998043333864245	815.627429301621	4.86031551573746	1.00191671181059	0.00276258393028139	0.026651784014509	0.10365474704348	-6.03663928612781	0.917604611018101	0.986253209984371	4	1	-1	1	1	1	0.693178147918794	0.859223959255069
ENSG00000105519.16	CAPS	241.676714673119	1.97965315823207	0.900267321086683	-0.151574642842854	0.187589231296234	-0.808013561308822	-5.43145927639471	0.425536804696368	0.884192814993852	198.344042254007	2.9760286938292	1.35668940536655	0.440090474164452	0.245730091550807	1.79095067839284	-4.47939777814118	0.0814047945959663	0.362756418387088	118.698320702533	2.62204530680862	0.961205413299294	-0.0570833214528181	0.133040532092058	-0.429067146343935	-5.89281301017673	0.670368203568999	0.868847532161157	165.70196031004	2.47340334437692	1.09297011996956	0.128253960606362	0.106494319658476	1.20432677552821	-4.94145341399827	0.230672375298806	0.794033505438027	4	-1	1	-1	1	1	0.223907818426691	0.521583378023868
ENSG00000105520.10	PLPPR2	3136.15025822207	5.67299087389194	0.948524032507719	-0.0762437675969795	0.0694320170465538	-1.09810676457604	-5.88742536047537	0.281020839135423	0.82507142655253	3324.20323530133	7.16013539953565	1.04330167453768	0.0611563787877264	0.0724866342919397	0.843691797599806	-5.97858917992007	0.404210544150532	0.701235586401472	467.433107996507	4.63237805782446	1.00946002080725	0.0135837745373804	0.0743165564011349	0.182782615277004	-6.36755218281161	0.855968791866179	0.946618137992187	930.821402102488	5.0375444401503	0.955763948809913	-0.0652737443923992	0.0397250118284452	-1.64313970941753	-4.80442931916101	0.102793770265773	0.695417864461713	4	-1	1	1	-1	-1	0.205849939704216	0.502755144996395
ENSG00000105538.10	RASIP1	273.023928235972	2.14253444674911	1.22782099978767	0.296100250006188	0.192958706393061	1.53452650850087	-4.7013189937014	0.135533476269168	0.732583643207651	312.846739744566	3.74725342105739	1.06250118952109	0.0874644564176026	0.158507200867354	0.551801154389175	-5.93489035762521	0.584369849947113	0.814870795186518	59.9619367354424	1.66960539556579	0.933193687361692	-0.0997515467195422	0.110574482152122	-0.902120858068407	-5.42104901910444	0.372841623976543	0.688582347003529	73.4112371996311	1.3943225938014	1.01918299868147	0.0274131168488169	0.0792648263886243	0.34584213575911	-5.30886593603294	0.730025763786159	0.9561701824398	4	1	1	-1	1	1	0.508297340263009	0.738850710980484
ENSG00000105549.10	THEG	38.9770193536789	-1.11383406697834	1.23343900458101	0.302686373956423	0.365013575486825	0.829246894592139	-4.88815361110618	0.413610128929139	0.880755472666885	11.376336778401	-1.18848261722163	0.688442910842384	-0.538591071114535	0.345887589651896	-1.55712748079969	-4.35908672024479	0.127870429988595	0.436016908836713	NA	NA	NA	NA	NA	NA	NA	NA	NA	NA	NA	NA	NA	NA	NA	NA	NA	NA	2	1	-1	NA	NA	-1	0.423981271094987	0.682281146844
ENSG00000105552.15	BCAT2	202.068230413562	1.77331650974999	0.89128479930533	-0.166041593675728	0.134005725371653	-1.23906342967979	-4.98380651791515	0.225069032131356	0.799356668269503	210.47620886468	3.17137242760243	1.2336426601903	0.302924560589997	0.168549677538564	1.79724200611827	-4.48474935435565	0.0803829951618018	0.361218509069606	118.500430191211	2.64418229733082	0.97035795928751	-0.0434110477690842	0.109633922901728	-0.395963645376406	-5.91669218172582	0.694411331742769	0.880340953834033	165.556746211184	2.55911575806692	0.88895231761687	-0.169822058264922	0.0663723376805935	-2.55862704553461	-2.82062800278527	0.011665965670609	0.44479503255735	4	-1	1	-1	-1	-1	0.0257347254321072	0.211929391645183
ENSG00000105556.11	MIER2	563.974369011761	3.17428344327147	1.1160327889213	0.158379414012302	0.165517412873702	0.956874634895084	-5.59082642715375	0.346390278407748	0.850428903502043	633.988451969292	4.78323679205439	0.965154931845517	-0.0511675447719532	0.118778389185104	-0.430781601964762	-6.14389686476308	0.669101999750001	0.857738811074412	103.273977079589	2.43932085127474	0.856571831682143	-0.223353859825894	0.119745767386548	-1.86523385920516	-4.3681775836634	0.070112574968615	0.34580081981111	186.132657136476	2.75680524288875	1.07106920074171	0.0990516942260571	0.064933356502161	1.52543622510505	-4.6136961381281	0.129602829776525	0.720559496689755	4	1	-1	-1	1	1	0.29689265322023	0.588166441046839
ENSG00000105559.12	PLEKHA4	53.1845156903305	-0.341231086138924	0.954323288947301	-0.0674500148709771	0.319686918056064	-0.210987722866872	-5.21355956096698	0.834344415452243	0.974054743547431	159.266355782288	2.4496167709372	2.16471765562521	1.11417886634107	0.388641706791057	2.86685357457036	-2.36452133661486	0.00677444597252495	0.149899176439126	20.6099098764682	-0.0288975543115317	1.49809341731365	0.583127589412826	0.244921289867882	2.38087750447249	-3.26202919086232	0.0225449090094663	0.223532571088429	27.5173892438307	-0.139654653007236	1.31123199369705	0.390922961338412	0.17710747018706	2.20726410312068	-3.56462323869321	0.0290672048765258	0.555175563295743	4	-1	1	1	1	1	0.000491581952062856	0.0407277404143803
ENSG00000105568.18	PPP2R1A	10004.7423175098	7.35390843771276	0.992111941365293	-0.0114251838102352	0.0465628617788066	-0.245371168647445	-6.69259590873703	0.807864362924648	0.97025530219845	11426.9218047634	8.94992579453942	0.898721344492131	-0.15405422857678	0.0913206161883327	-1.68696002071504	-4.97319183762382	0.0999434866653693	0.394633131916209	3256.51071812898	7.43895151285159	1.02787065642096	0.0396587323524961	0.0396575659086267	1.00002941289619	-6.21471250384611	0.323806903614203	0.650871206760521	4721.16632096839	7.4081660971406	0.977204468369885	-0.0332676343927788	0.0276010416180685	-1.20530358430389	-5.67439044061448	0.230296512695596	0.794033505438027	4	-1	-1	1	-1	-1	0.204023972171037	0.500362878913179
ENSG00000105576.15	TNPO2	11456.1855230527	7.42824317815027	1.04977889474679	0.0700854983269688	0.0687800833047383	1.01897954988578	-6.19409788876183	0.316479217583134	0.840131414106397	6476.59784636028	8.13480614251213	1.05405795583791	0.0759541936366493	0.0805110206928802	0.943401201263943	-5.89815706986693	0.351535825465486	0.663595797117015	2978.63428016147	7.31073752310863	0.969253725564265	-0.045053719548245	0.0444078288074538	-1.01454452420071	-6.1913105153743	0.316927008029297	0.64480913410184	4559.67939864902	7.37194729921982	0.99651085584608	-0.00504257322493944	0.0210550989423648	-0.239494159526048	-6.34947903126232	0.811103232965744	0.973171078200952	4	1	1	-1	-1	1	0.897622360985494	0.987726082104132
ENSG00000105583.11	WDR83OS	203.622124745701	1.66873400827264	1.00902308541173	0.0129591822024733	0.131767444995705	0.0983488918897662	-5.65416228581621	0.922319041796205	0.98861495224719	845.844743347893	5.20266694860161	0.990545305537625	-0.0137051323120563	0.0950388373269987	-0.144205597390688	-6.25742783640292	0.886113075383164	0.958683359226055	280.653406379456	3.87681901743838	1.06653038339558	0.0929250658657782	0.0743149574852025	1.2504221089581	-5.47554537369162	0.219014036091694	0.55528677560596	540.353419967885	4.22188204312002	0.995974047493456	-0.00581994500394689	0.0290143696745342	-0.200588366014204	-5.90170251811548	0.841336939067178	0.976997987693998	4	1	-1	1	-1	1	0.982813881325941	1
ENSG00000105605.7	CACNG7	2806.59129199419	5.45589342007238	1.11312369241481	0.154613916595599	0.0584627961800551	2.64465483517783	-3.28214025075958	0.0129605271583904	0.501813131271488	3741.82286895853	7.34398123746957	1.03294474603008	0.0467630840573847	0.0954924419105376	0.489704557992085	-6.21257895116561	0.627205741981003	0.835191580616002	295.766238968019	3.94273699059836	0.937571107997688	-0.092999982241843	0.120078905241764	-0.774490590621217	-5.97219347302374	0.443573443424388	0.738763161868778	548.265649338102	4.28574501926904	1.02853855728694	0.040595877833684	0.0388564316696533	1.04476597796779	-5.44336119280538	0.298088547191697	0.832075723270834	4	1	1	-1	1	1	0.0620356403821311	0.305287047110693
ENSG00000105607.13	GCDH	716.966874338543	3.52804944527874	0.953174631388918	-0.0691875399773482	0.122949942114509	-0.562729341612138	-5.93307297486706	0.577861887151921	0.926456978951123	439.393221273983	4.2124094235672	1.04071151377628	0.0575702076150597	0.165691690848752	0.347453800007458	-6.09722408883802	0.730199952151633	0.889326219474886	184.260272090936	3.27819606479972	0.94626308449127	-0.0796867507267399	0.0969337480487088	-0.822074378953115	-5.79640020324046	0.416313131343858	0.721532340306277	251.61120544204	3.17003598145945	0.926709705326028	-0.109810613939394	0.0509663034567307	-2.15457285483968	-3.66312859234016	0.0330566980305981	0.567826935938105	4	-1	1	-1	-1	-1	0.0719603597184625	0.324128038911174
ENSG00000105609.16	LILRB5	22.4715712241454	-2.28715530218448	0.648121534311646	-0.625663725437517	0.506592580992114	-1.2350432061445	-4.58241304780896	0.22653990104252	0.799834786329528	11.5705510913773	-1.38824951079497	1.11847141631766	0.161528387319082	0.500886857302232	0.322484778676508	-5.08201482720158	0.748882956229951	0.898297165632719	16.5685119762365	-0.364065994400027	0.898780892558879	-0.153958640711739	0.280927682949714	-0.548036559071671	-5.32151861019306	0.586965889141984	0.825275957909148	25.6926336149516	-0.583195346549806	0.914904053199966	-0.128307640267252	0.222449864503975	-0.576793519534643	-4.94965596224172	0.565085949483787	0.929308775779337	4	-1	1	-1	-1	-1	0.494179780361842	0.729491386390914
ENSG00000105612.9	DNASE2	281.77694051322	2.21867439629392	0.974319740133802	-0.0375327991635954	0.125723941534131	-0.2985334273298	-5.75254685551367	0.767384311219219	0.965436623383333	364.187768094121	3.98590542117118	1.06061356158485	0.0848991007967615	0.127437703466522	0.666200806255621	-5.90633046326692	0.509375147310812	0.773525387862068	154.493027153295	3.02999022708074	1.07602538241237	0.105712110095793	0.0730369245038889	1.44737899102206	-5.07631926758904	0.156230759313069	0.478932759992487	229.279585486997	3.03413323131468	1.06645676607521	0.0928254803215414	0.0489377807917114	1.89680608355791	-4.09690956141822	0.0600934301698174	0.648223971326907	4	-1	1	1	1	1	0.0645021895940436	0.31013516900983
ENSG00000105613.10	MAST1	7551.74198158615	6.98792344204873	0.943175023827912	-0.0844025800013037	0.0791238138670075	-1.06671526404388	-6.10453722028272	0.2947342212927	0.832297499290838	2737.36020764974	6.88077607129371	0.837013017555826	-0.256678034576266	0.0922261166300508	-2.7831382688039	-2.83696927604857	0.00839555825922865	0.157643216234437	782.296862643041	5.33295785084735	0.876438854064834	-0.190274651951128	0.133991239906921	-1.42005292348444	-5.51552877837753	0.163983463539148	0.488381651136716	1359.50195724394	5.61159936823623	0.977740358285198	-0.0324766905951759	0.0358462663200571	-0.905999255409318	-5.77959879601766	0.366628472665053	0.86241541861264	4	-1	-1	-1	-1	-1	0.011911460253738	0.157510978533157
ENSG00000105617.3	LENG1	177.929929329478	1.20676672271297	1.03202696645964	0.0454806683089509	0.155277316258139	0.29289962890228	-5.60675662366743	0.771644870908242	0.965880736283531	229.312003242399	3.31375933644848	0.865157515047429	-0.208965273710568	0.0916875389942086	-2.27910222046387	-3.66085389301242	0.0284652917531126	0.243702380660434	57.2622046489126	1.59487039061918	0.927793653051179	-0.108124118006477	0.0965422882966519	-1.11996638896974	-5.20498006689631	0.269962391280631	0.604048716527454	107.145220356642	1.93276312313551	1.0316967546434	0.0450189834923881	0.058995826169124	0.763087601542044	-5.21345454601872	0.446806946815579	0.900224309177228	4	1	-1	-1	1	-1	0.344743822534986	0.62629136267813
ENSG00000105618.14	PRPF31	2078.5771522276	5.1295573108722	0.965313632261384	-0.0509303419417899	0.0691859914909171	-0.736136620206941	-6.12785331993902	0.467448542789189	0.897011733521363	972.645183032036	5.40575591558014	1.04657005023248	0.0656688789522098	0.0811457819211385	0.809270394560127	-5.960270357591	0.423482961557859	0.715398401078324	325.028849605099	4.10473807640095	1.089728205233	0.123968349811017	0.0620098125480128	1.99917311014335	-4.4027581148558	0.0529919802913994	0.310005839193512	473.06413061831	4.08272606726303	0.993830776801814	-0.00892787514480717	0.0320956266393509	-0.27816484922158	-5.8638711374527	0.781331991319449	0.968917822160891	4	-1	1	1	-1	1	0.471181866727363	0.714433282345269
ENSG00000105619.13	TFPT	675.760026809452	3.38257129024519	0.912315262764636	-0.132395641734073	0.0889577814951994	-1.48829747672178	-5.05477915375253	0.147262391324601	0.73850902154931	1248.35337424358	5.76283869655435	0.891993704588375	-0.164894566794676	0.124724017941584	-1.32207548727228	-5.4558279231387	0.194179403112461	0.514998870176426	225.06887488122	3.57650617466223	1.01280439243824	0.018355566726366	0.072770281135515	0.25223987649826	-6.14248044122333	0.802254878919581	0.924483457807651	415.0335443394	3.89328580689281	1.00241744945198	0.00348343351814549	0.0491922839277338	0.0708125998634837	-5.85938291458035	0.943656767707272	0.991742695998129	4	-1	-1	1	1	-1	0.416934338005809	0.676861577159996
ENSG00000105639.18	JAK3	422.881383030284	2.75101384063651	1.08172216399726	0.113329996304229	0.158089796237404	0.716871037862817	-5.66635930112603	0.479079197087906	0.899859596823802	316.771287670555	3.7454296614492	1.01085059340726	0.0155697785673876	0.149969652993931	0.103819527861531	-6.04879224064155	0.917867802621563	0.970934466919067	158.977109871337	3.03788470973701	1.27347337069574	0.348768792068432	0.112421481120621	3.10233229976951	-1.9332821595722	0.00367112802452266	0.11618896247782	233.336599372807	3.02389748482925	1.06431446458271	0.0899244755245382	0.0678261773532918	1.32580780804056	-4.9117208865642	0.187250606606199	0.769021701969247	4	1	1	1	1	1	0.0127224660212485	0.160593830839473
ENSG00000105640.13	RPL18A	3224.13549664932	5.7214914453535	1.05644561705922	0.0792185031759909	0.0577130524019313	1.37262715935191	-5.58214520765514	0.180192096370451	0.773102763575262	4510.39792201036	7.61224738107459	1.06849840998633	0.0955847611502334	0.132265375422515	0.722674100042381	-6.07525844514522	0.474379249792887	0.751120540361218	813.968615402595	5.41711744609282	1.03475819294275	0.0492936714926604	0.0728623988657838	0.676530998978799	-6.2680817914935	0.502920988595787	0.775636831268757	1510.74625911653	5.72334349154613	1.01201339529797	0.0172283860816815	0.0269004625413974	0.640449436702754	-5.9753322960166	0.523018536740132	0.917907292604733	4	1	1	1	1	1	0.264937755780907	0.559789635795276
ENSG00000105641.4	SLC5A5	32.9092053759674	-2.48438634209446	1.08453920742366	0.117082209149636	0.463450455412108	0.252631554856332	-5.06658863098503	0.802301186331421	0.96933749108027	30.6953600243897	-0.466821556036557	1.34243567921691	0.424852965307274	0.657880225275383	0.645790751849143	-5.09742803194616	0.522361202784533	0.782064998350686	NA	NA	NA	NA	NA	NA	NA	NA	NA	NA	NA	NA	NA	NA	NA	NA	NA	NA	2	1	1	NA	NA	1	0.687753724294702	0.855986769313532
ENSG00000105642.15	KCNN1	4192.41974648563	6.08416160070225	1.05778795878766	0.0810504578257797	0.0726109324135854	1.11622940419114	-5.92352192299677	0.273314352358405	0.821653648880068	3475.80527796761	7.22668982019444	1.03443173999571	0.0488384478863693	0.137185241867482	0.356003657693342	-6.26733908073524	0.723839980614486	0.886728476169017	515.9768919749	4.77543366966609	1.087971176047	0.121640335333751	0.072069873522357	1.6878111392275	-5.03127960557948	0.0998806083645602	0.402710104444594	749.517362236196	4.74478534826792	0.976133851521173	-0.0348491052084273	0.0494593030640375	-0.704601622940509	-5.79361735562739	0.482330657244609	0.909179272095756	4	1	1	1	-1	1	0.500608684156325	0.73362125171125
ENSG00000105643.10	ARRDC2	1077.03404685255	4.12666352783599	0.919101688302949	-0.121703606502064	0.121671368621859	-1.00026495863875	-5.70966053558086	0.325299299814288	0.846771146602859	535.04007483824	4.51940487994282	1.04471166437739	0.0631048200363924	0.166057684389975	0.38001746361942	-6.12793937517711	0.706083962165756	0.877680406431951	320.250495139617	4.06736865328702	1.02077383980932	0.0296632615851531	0.108354362123377	0.273761581941456	-6.24568084075576	0.785793906961423	0.918346102504742	475.954942171843	4.0341151129216	0.864966624285044	-0.209283629082995	0.0780475920121972	-2.68148732955513	-2.63922349858844	0.00828970687208268	0.411280045792577	4	-1	1	1	-1	-1	0.0283096000062736	0.220188212432696
ENSG00000105647.17	PIK3R2	8573.28554451087	7.06502721251378	0.913153879798086	-0.131070098954668	0.0510341998193728	-2.56827969123782	-3.65183778781894	0.0155240872947148	0.52267762802181	3403.21876923554	7.20281003983238	1.03683324259433	0.0521838792737942	0.0931585215971085	0.560162166371411	-6.174408477132	0.578711936124406	0.81198176293424	560.20676299524	4.883118408382	0.8841698069727	-0.177604625551828	0.0927201568678235	-1.91549099517822	-4.68273412189373	0.0632011214909524	0.33287657898033	967.284938346757	5.11450548432347	0.997298865130531	-0.00390218642264246	0.0375427656886774	-0.103939769781514	-6.0913082039306	0.917378865682731	0.986226156340418	4	-1	1	-1	-1	-1	0.0557900242114268	0.289958082906971
ENSG00000105649.9	RAB3A	13369.4276698837	7.71631924646355	0.994617189435789	-0.00778673020609672	0.050520631698126	-0.154129707890916	-6.76089828403534	0.878554797168066	0.983167538793299	14388.4557352545	9.27100760421857	0.782523909849317	-0.353793260932784	0.086196567099385	-4.10449363400818	0.539488068173752	0.000211392282294732	0.0638174314563628	1297.88226454851	6.08631021556214	0.911614909537065	-0.133503574694763	0.0973100368094458	-1.37194043977388	-5.66776815141172	0.178362856141484	0.506665543389883	3070.29796643171	6.76486439808343	0.990757969077012	-0.0133954284532267	0.0279855442468904	-0.478655277705208	-6.20368315038484	0.632995662237208	0.940919463988449	4	-1	-1	-1	-1	-1	0.00311261064705168	0.0861883278843755
ENSG00000105650.22	PDE4C	238.725416461464	1.80724527950415	1.27825365036578	0.354174145999109	0.186413836119116	1.89993486198522	-4.15527206797998	0.0672347604665308	0.662366328050148	38.3398729939854	0.034159130203517	0.386168857340051	-1.3726962723199	0.634305156688228	-2.1640944549259	-3.61068385247347	0.036918120370704	0.267950661900468	79.9769509755754	1.98019557592662	0.768391936740583	-0.380085714985184	0.231879796234676	-1.63914977137773	-4.63119597987503	0.109678511118982	0.418182468548438	82.5857747799837	1.45162868759113	0.977638481557014	-0.0326270216181688	0.166056275805785	-0.196481713562747	-5.35870518002909	0.844542915000025	0.977504915111263	4	1	-1	-1	-1	-1	0.143608974065591	0.431785830075834
ENSG00000105655.18	ISYNA1	279.526263187439	2.14331865547456	0.904616704368509	-0.14462145831766	0.18016375632117	-0.802722263737936	-5.48434224712191	0.428541463633438	0.884871133155657	403.930471753896	4.07124781939858	1.12297611731053	0.167327245811492	0.217445071186609	0.7695150085416	-5.85009473903167	0.446425010532809	0.733632753295181	88.7716233133104	2.18383611432188	1.09233623288515	0.127417001726318	0.151874226309395	0.838963956048389	-5.5532339111052	0.406889926072985	0.714663728587673	125.549217944282	2.15486393807354	1.01840056324099	0.026305122255242	0.0763566718434385	0.344503258460215	-5.43775886415874	0.7310298636589	0.956396026567107	4	-1	1	1	1	1	0.762869364956075	0.903923873092116
ENSG00000105656.13	ELL	621.951162738414	3.36902371782422	1.09811010802837	0.135022721321373	0.084449479815378	1.59885793987788	-4.86833739498585	0.120486173609643	0.713344259709748	368.629378019319	3.99714210341091	1.03932844937029	0.0556516478862413	0.0744805255923646	0.747197303504884	-5.83943144378115	0.459620733178578	0.741646155605997	141.730318125276	2.90470681906206	0.938040872715399	-0.0922773090559523	0.0951741904960126	-0.96956232120323	-5.59507527686822	0.33857497134692	0.663823410666687	211.123516109297	2.91720582669561	0.942065043914285	-0.0861014222117114	0.0603776195826473	-1.42604863866573	-4.7617870381161	0.156274237530553	0.745947218781255	4	1	1	-1	-1	-1	0.370330950741862	0.6432383932253
ENSG00000105662.16	CRTC1	7895.26287675264	6.98843837529735	1.00621523179506	0.00893893400148392	0.0597934961885167	0.149496760873478	-6.65769005713432	0.882176838330911	0.983920629770037	5895.18379498114	7.98698760890901	1.1314032244009	0.178113187655717	0.134507820262733	1.32418462590361	-5.48319822065522	0.193484890305427	0.514572309839301	727.014499842305	5.17132358454222	0.850396279397654	-0.233792809996586	0.158612427719653	-1.47398796776388	-5.42542024799886	0.148962496474916	0.470403477993604	1239.85164466529	5.45484493921712	1.01394720420213	0.0199825337823269	0.0453753896595462	0.440382637642494	-6.05778043841005	0.660398391166276	0.945528324419259	4	1	1	-1	1	1	0.674633287116566	0.848590549785251
ENSG00000105669.14	COPE	2477.87895993098	5.35035216440873	0.990100577977346	-0.0143530081003369	0.0534105742928919	-0.268729709244992	-6.39938807411911	0.790004099322664	0.967829562053742	2821.91489709109	6.94533118614192	0.930380275173287	-0.104107584072936	0.101969125139158	-1.02097163166654	-5.81676904432829	0.313832784381596	0.633191942691096	555.552568701884	4.86868995448836	1.09485839886999	0.130744294065716	0.0620301959783113	2.10775239387331	-4.31884857425747	0.0419041389237262	0.282207549928877	908.451414310993	5.01739647465057	1.02407028126428	0.0343147299395213	0.0268390891936692	1.27853556027585	-5.29449330085096	0.203360336355365	0.77884193845462	4	-1	-1	1	1	1	0.134831706470336	0.419747887703283
ENSG00000105671.12	DDX49	1172.91931096968	4.23232884956156	0.978068486964025	-0.0319926048182779	0.094682048035921	-0.337895149945852	-6.16779311906773	0.737829821069732	0.95712717970488	785.700573615867	5.08942492687851	0.943725203122042	-0.0835612626381516	0.101012348793817	-0.827238091539814	-5.9207574653062	0.413353939770282	0.707113902584555	260.940607133857	3.78161761324467	1.09693913605031	0.133483479656908	0.0852915190201666	1.56502640813967	-5.04541886329941	0.126110256648087	0.44228438201132	410.209442964818	3.86889591495466	1.00591135205827	0.00850317037095837	0.0435683627768177	0.195168462366064	-5.84041683737307	0.845568694875085	0.97760111355095	4	-1	-1	1	1	1	0.746526818294825	0.893555833130212
ENSG00000105675.8	ATP4A	59.5392643629298	-1.23092738451344	0.44304816966274	-1.17446453300187	0.498431004683759	-2.35632318608878	-3.41134480619051	0.0252873955698053	0.564680811448688	16.5370770443509	-0.969116847320222	1.2211624876476	0.288255177824705	0.597777172412141	0.482211752351704	-5.08877797210035	0.632468232511182	0.837757892262691	11.6953940008885	-0.929416957475367	0.870382727279757	-0.200278168256712	0.338788275088239	-0.591160270244147	-5.24049314464782	0.558015876800846	0.808024498628952	17.2197508427929	-0.937934503604382	0.911448185373388	-0.133767451601137	0.234219737182378	-0.571119467600533	-4.92444479347264	0.568914129367837	0.930325151019828	4	-1	1	-1	-1	-1	0.154952382025341	0.445017572727251
ENSG00000105676.14	ARMC6	809.565631238324	3.72723154660706	0.93957458689294	-0.0899204022475015	0.108950674199309	-0.825331306192795	-5.80264362582068	0.41579372711713	0.881954267063457	800.670302483997	5.11391468707186	0.911368911288613	-0.133892936850598	0.0811843063945484	-1.64924654526073	-4.9619577013362	0.107480362700278	0.40508877215879	274.914903911744	3.86460562713821	0.906243297030661	-0.142029675632579	0.0649585538021442	-2.18646609752404	-4.02240118005685	0.035197119746984	0.265130806797677	394.351721511563	3.81890803331361	0.995697555583875	-0.0062205065310018	0.0410032955595478	-0.151707477316499	-5.83785615968467	0.879655095776175	0.981569297250145	4	-1	-1	-1	-1	-1	0.0726297608107417	0.32510310306777
ENSG00000105677.12	TMEM147	525.507420459417	3.08711839579187	0.897608388107162	-0.155841936961979	0.1011235811194	-1.54110381808939	-4.88967402814514	0.133928063795955	0.731708089155743	784.630847806511	5.10139768605582	0.963197797511157	-0.0540960017135062	0.0796722299562858	-0.678981895488395	-6.03522395758909	0.501333500549551	0.769914998793989	260.779797437056	3.78095901632848	1.00205778055489	0.00296569946787123	0.0685535061346343	0.0432610910089238	-6.2142726956349	0.965726575975453	0.988578531259636	380.863114689679	3.74177236727298	1.01002956779083	0.0143975273145125	0.0323205891222938	0.445459928345846	-5.73832399082738	0.656735444738918	0.944571521066229	4	-1	-1	1	1	-1	0.7172249039902	0.87441832698787
ENSG00000105695.15	MAG	3132.31146323921	5.41479737801914	0.936259919819942	-0.0950189956559243	0.128133016352295	-0.74156527615548	-6.12562767060272	0.464201202855874	0.896410240840319	1587.87730904821	5.78137372665112	0.573431518797488	-0.802306890059331	0.340787493925154	-2.35427327692823	-3.73975349635802	0.0239223759724733	0.229549269441748	777.928570461756	5.30472918426393	1.25988811331891	0.333295618227366	0.136856556888274	2.43536463144735	-3.72349026047565	0.0198271589989722	0.21184924978946	1586.70214502338	5.4441622937231	0.982312919711932	-0.0257454208527647	0.133034017566929	-0.193525094736106	-6.11809814805776	0.846852701501551	0.977682191438585	4	-1	-1	1	-1	-1	0.226529368226841	0.52294692780613
ENSG00000105696.9	TMEM59L	13366.9580346028	7.66428054721577	0.8944608584761	-0.160909743429576	0.0566223716877197	-2.84180507868896	-3.12112490927285	0.00804864714972751	0.457901468334922	15774.1481091546	9.39085922431646	0.837262924893723	-0.256247352786483	0.103806192625936	-2.46851701526002	-3.53280751006205	0.0182622176077179	0.207321308080756	1468.9627966423	6.27495443364141	0.97203867924905	-0.0409143723623402	0.0911199087793691	-0.449016827501519	-6.50809523492267	0.656044663229455	0.862150290353625	3294.31615340543	6.88382091157242	0.997425381366936	-0.00371917932537764	0.0343841049515744	-0.108165657666984	-6.32192383338771	0.914032654385332	0.985576856521483	4	-1	-1	-1	-1	-1	0.0111107568731219	0.153765814249006
ENSG00000105697.9	HAMP	152.57649004864	-0.615000946302581	1.25093928474356	0.323011768940145	0.490902283898919	0.657996060590046	-5.1271958263736	0.515631928516405	0.913825267975053	263.15077792893	1.45772856555371	3.6552766909239	1.86998061698897	1.21904529404468	1.53397140050847	-4.52159919605588	0.133461023018476	0.443333252826829	57.6068106211102	-0.18461636883561	5.96914872119098	2.57752519894634	0.743666505252541	3.46596919552137	-1.20690500918028	0.00135692267919647	0.0865455202498801	108.861938532812	-0.00309960915121214	1.09276006922945	0.127976671887449	0.345930456835834	0.369949130984387	-5.14719877036433	0.712028170486923	0.955554732653712	4	1	1	1	1	1	0.00837098300598573	0.135693879352529
ENSG00000105698.16	USF2	6207.23174988932	6.61447295947687	0.939252184451452	-0.0904155286904127	0.0707618265459048	-1.27774441537003	-5.80022779058222	0.211281831963292	0.791472657271435	4616.34844888499	7.65822668101062	1.03532222011375	0.0500798430998476	0.110483754848188	0.453277888397807	-6.23207216074225	0.652970014894678	0.849214277628543	696.35751914147	5.21315525556669	0.955584874736411	-0.0655440762913866	0.0422787601237563	-1.55028378551143	-5.30503322035056	0.129605567757253	0.446228064885893	964.280723487449	5.10310108078211	0.979761543037573	-0.0294974298820624	0.0293627818682377	-1.00458566951963	-5.60598788828621	0.316980509617923	0.841311959484732	4	-1	1	-1	-1	-1	0.144781888658366	0.432362751890572
ENSG00000105699.16	LSR	134.408291075671	1.01168803079665	0.807754583131178	-0.308011063643874	0.312759374927066	-0.984818004946137	-5.09199765300526	0.33270490195831	0.84786143746366	210.392511939041	3.0365276951101	0.94781240318658	-0.0773265545132945	0.258033930970289	-0.299675915576382	-5.93092809364417	0.766085068035606	0.906593362399976	25.7692689266187	0.365952453374141	0.721029224075564	-0.471870360283323	0.188318983398279	-2.50569725774993	-3.04575661818262	0.0167599023626363	0.199230096320676	38.1585616326942	0.287555747410247	1.2125208661566	0.278009574715534	0.131541900950448	2.11346782057119	-3.66689465227965	0.0364901954055852	0.573504441556772	4	-1	-1	-1	1	1	0.225406590855601	0.522628684447584
ENSG00000105700.11	KXD1	1269.72095292717	4.34160322077675	1.03587463578798	0.0508494149252829	0.0847470264044368	0.600014148963942	-6.06726586514691	0.55306839609006	0.922532560890933	1032.65465440617	5.49848548928488	1.00264109517964	0.00380527208432167	0.0896692078264575	0.0424367759742704	-6.28856978573404	0.966376467009708	0.98905703038082	364.962412766838	4.27878593540793	1.00953994708535	0.0136979986552053	0.0521604071910924	0.262612954784304	-6.28269973230418	0.794309065276897	0.921546977616951	542.789757334884	4.28381116657158	1.01208000911296	0.0173233455537827	0.0278946858497722	0.621026730577938	-5.76082769787855	0.535679829080127	0.921345542259325	4	1	1	1	1	1	0.718164003764589	0.87527430488762
ENSG00000105701.16	FKBP8	11594.5684615009	7.59148550234478	1.04005870073352	0.0566649561233186	0.0425354334008942	1.3321824087051	-5.88926083771321	0.192978860048776	0.781190515191766	23770.9687009957	10.011814412238	0.871727888398528	-0.198050229751016	0.0997201439564177	-1.98606040758999	-4.46637985119222	0.0543990071772734	0.309039135923129	3375.36982066347	7.48330898599307	1.03776109541506	0.053474356865353	0.0438179579941368	1.22037537377959	-5.97718108481161	0.230061540035533	0.564967556289508	4789.96871013126	7.4228720591763	0.999802231116619	-0.000285348404743627	0.0307220266165607	-0.00928807231062713	-6.37957325088392	0.992603672025159	0.998072413716524	4	1	-1	1	-1	1	0.544844530592825	0.763458507693969
ENSG00000105705.16	AC004475.1	1085.13342395419	4.15288076336105	1.00729303669944	0.0104834460985317	0.0832215786440127	0.125970286425058	-6.20493108166557	0.900608211958272	0.985885593049873	689.530668808284	4.90308579624982	0.859474941238109	-0.218472517637231	0.08177119329374	-2.6717540595553	-3.02559739331855	0.0111143855671583	0.172517640085578	333.772567074149	4.14749959054463	0.942676624066991	-0.0851651414477513	0.0636234581805802	-1.33858082982585	-5.4331565427529	0.188893559122812	0.519910902944767	486.620704884421	4.13792167918759	0.949906894302494	-0.0741419811392888	0.0474149623241371	-1.56368322371409	-4.78214618290574	0.120346380071315	0.713691192772982	4	1	-1	-1	-1	-1	0.0115243523260828	0.156051161412118
ENSG00000105707.13	HPN	73.6201492793593	0.123542458027417	0.832534046969165	-0.264418821635386	0.271173837404461	-0.975089721657034	-4.94296723565795	0.33742716239563	0.84786143746366	38.5914195771995	0.629356763142636	1.08303679939269	0.115082263628958	0.255645514658493	0.450163437378091	-5.4011432107365	0.655193554618389	0.850377009430067	21.7477659157843	0.158802294466214	0.690030861329685	-0.535267207646368	0.182877661061524	-2.92691411591431	-2.23735346912678	0.00582996087144349	0.134200945815314	43.0056457952458	0.423002661070266	0.926291384888291	-0.11046199923481	0.14340066104907	-0.77030327773044	-4.98977017852794	0.442531012360178	0.899162417974864	4	-1	1	-1	-1	-1	0.0384900036795683	0.248380426608283
ENSG00000105708.9	ZNF14	464.21299630897	2.9280752953088	1.13233974182762	0.179306882473971	0.0904964231048343	1.98136983012307	-4.17664896449887	0.0569170999371451	0.637805529823009	109.773160499993	2.22504533171879	0.958651431868961	-0.0609217519346372	0.121169767984302	-0.502780131942895	-5.6538404044661	0.618069483381908	0.831405866636908	448.493959886307	4.57151764755089	1.0242504142087	0.0345684762467881	0.0518810588548938	0.666302442736814	-6.14809024993571	0.509360894567755	0.7793043077711	470.865904340397	4.07751333224981	1.00918358356672	0.0131886432347033	0.0415175087093356	0.317664610539064	-5.86015364456531	0.751253919492467	0.961216945431101	4	1	-1	1	1	1	0.304399199625073	0.593067524613685
ENSG00000105711.12	SCN1B	5899.12913421176	6.52546258440931	1.16637015992743	0.222025715762219	0.0861647061549032	2.5767593910559	-3.57487384143967	0.0152178921184948	0.52267762802181	6050.55226831929	8.00025168124819	0.726259932773421	-0.461442105058715	0.126067089295672	-3.66028999032785	-0.667816997320148	0.000774450678161379	0.0951600191227014	1332.31077479047	6.12624305089723	0.970019975489747	-0.0439136380584557	0.0883854489209475	-0.496842394246731	-6.4639966629944	0.62224640645641	0.84579284915208	1841.22786946564	6.01135292039915	1.04575211371728	0.0645409140195887	0.0656145614861132	0.983637054912701	-5.74997860078466	0.32713864318044	0.845754877351328	4	1	-1	-1	1	-1	0.0805896496516912	0.338918346662417
ENSG00000105717.14	PBX4	47.3663986740785	-0.561834286434819	0.911334323905891	-0.133947689642574	0.266173631659311	-0.503234256554836	-5.13115324009253	0.618528427935653	0.935394996391482	25.7229371889313	0.0681987060618174	0.883122592635515	-0.179314372176851	0.26897984478229	-0.66664612853051	-5.18968548390961	0.509093780638094	0.773473571370695	16.0202344529392	-0.304533827279813	1.03174572001808	0.0450874536379003	0.223374106812277	0.201847269951444	-5.45060724383758	0.841144397158297	0.94082875814388	20.245866843351	-0.479018185551892	1.06562703763048	0.0917025927775849	0.140502316678833	0.652676731211506	-4.93794314491422	0.515128267783888	0.915722930522007	4	-1	-1	1	1	1	1	1
ENSG00000105722.10	ERF	794.274686102357	3.61656514510564	0.896081586846794	-0.158298001465329	0.1823396158508	-0.868149253944118	-5.73607013498106	0.392305334214843	0.870439056080706	877.716641412141	5.22164142118834	0.945169390464912	-0.0813551868404543	0.139863356938237	-0.581676206130104	-6.10472237588182	0.564277716782135	0.804538308538287	159.106791845121	3.06313925701686	1.0970962434028	0.133690092550055	0.109343706473671	1.22265923537398	-5.35774724781148	0.229207584869658	0.564411572596934	345.970737639267	3.58752115871125	1.03004149194517	0.0427024529598366	0.0776115092890787	0.550207737885669	-5.66177869551629	0.583130092084808	0.934779219539281	4	-1	-1	1	1	1	0.75871945351145	0.901119464405692
ENSG00000105723.12	GSK3A	2686.64247116681	5.43382995855348	1.01609714656099	0.0230383412456416	0.0598063778392185	0.385215458250576	-6.38569934113709	0.702835403335742	0.949597008824122	4758.75529073464	7.68757128532517	0.92857395370836	-0.106911280688354	0.0759926364113623	-1.40686368755025	-5.37487271968393	0.167731118732828	0.482818266779386	557.540057578618	4.88895617703776	0.982426305142572	-0.0255789045063659	0.0719777858468045	-0.355372205541406	-6.36516958661814	0.724333451263803	0.893763514800771	1138.18349958785	5.34470852651028	1.00993810400097	0.0142668773462123	0.0292497510188435	0.487760642373371	-6.02093244135049	0.626548866994137	0.940678721912559	4	1	-1	-1	1	-1	0.999537630515607	1
ENSG00000105726.17	ATP13A1	1429.25359124617	4.57065546150592	0.976467679637403	-0.0343558021306602	0.116426850301944	-0.295084871243713	-6.25968898140633	0.769991413507607	0.965605052293556	811.532946173789	5.14227093053918	1.00115325334684	0.00166283423399402	0.0919762806248546	0.0180789462532874	-6.2633316201195	0.985672064822332	0.994611278325608	290.780491513211	3.8990466049757	0.87518787026016	-0.192335351771498	0.137334656609326	-1.40048663986273	-5.3143747795896	0.169717709143687	0.496531633669688	557.393063889273	4.31827403108532	1.07777825117836	0.108060379543299	0.0537817903698269	2.00923730504747	-4.09023513760686	0.0466026752484672	0.605004235502874	4	-1	1	-1	1	1	0.222646345618367	0.519896160594625
ENSG00000105732.13	ZNF574	865.879497317907	3.82825490909837	1.06653548045885	0.0929319606438764	0.0797541910898466	1.16522980640835	-5.491274194618	0.2532416083285	0.812902017588313	365.464754055556	3.98331458058542	0.868202447070582	-0.203896605985099	0.0746374266175182	-2.73182792099698	-2.80239760379063	0.00956056073664967	0.165095883420217	143.304033784553	2.93389774499591	1.04607574109487	0.0649873136746966	0.077208427429094	0.8417126968993	-5.705826762368	0.405368944978049	0.713326863952937	196.812162418594	2.826276323347	1.0022832340911	0.00329025571617138	0.0422234639774927	0.0779248172988662	-5.63975142727773	0.938008819628226	0.99123056184976	4	1	-1	1	1	-1	0.285688732447485	0.57787640684741
ENSG00000105737.9	GRIK5	2736.85798506306	5.47871364319948	1.01558395375806	0.022309505674505	0.0809457523627681	0.275610578977909	-6.41741445491789	0.784764451866033	0.967217437705455	2545.70143210281	6.79329178109202	1.0010006518078	0.00144291359406466	0.0895467941132659	0.0161135148204139	-6.3253374428412	0.987229562630969	0.994797899337825	320.393275186102	4.00473996467946	0.92966913448476	-0.105210736698209	0.157668737781579	-0.667289775884167	-6.06977366414837	0.508737314189213	0.779095322096722	661.796153222131	4.55937682393552	1.01075796162872	0.015437567603709	0.0426016633270736	0.362370067224543	-5.94411574202857	0.717669573627641	0.95586245220636	4	1	1	-1	1	1	1	1
ENSG00000105738.11	SIPA1L3	4278.3522113066	6.05628625296436	1.11649140337412	0.158972142913842	0.0865393142696772	1.8369933278931	-4.90826070855001	0.0762828324587743	0.670083170425612	862.945175880497	5.21471428988371	1.17591514081487	0.233783952739886	0.129445181397722	1.80604600507748	-4.71683739743792	0.0789713173821401	0.35888740024011	320.874877803102	4.05691861222998	0.975957476698054	-0.0351098051866147	0.144668118979331	-0.242692069505867	-6.25944511470932	0.809587416489845	0.928337642706989	564.303493343746	4.31993188707325	1.0202451471824	0.028915848402884	0.0558180767287733	0.518037347352357	-5.8329172134764	0.605321177221533	0.937622765393451	4	1	1	-1	1	1	0.10467380233519	0.37802948415681
ENSG00000105750.15	ZNF85	207.208154890367	1.63977677833314	0.896096567709629	-0.158273882416152	0.165227492063422	-0.957914935581056	-5.28071225039892	0.345874121083012	0.850379779048427	38.4988378674438	0.612851938926737	1.04395651602763	0.0620616205114306	0.27316702888634	0.227192940394184	-5.40427174655333	0.821512174407743	0.93264322540418	126.19817854291	2.72632736553312	1.06602453650955	0.0922406447511878	0.11684610298178	0.789419949808435	-5.70600468656565	0.434908144384801	0.732336335049505	149.688672758762	2.37388980497464	1.11405447134478	0.155819774525111	0.0813559209530911	1.91528499339286	-4.00194039813618	0.0576736640752597	0.641224208610632	4	-1	1	1	1	1	0.153506575313948	0.44294290592575
ENSG00000105755.8	ETHE1	101.436935362716	0.698501618387201	0.926869706812727	-0.109561546270151	0.160670903471848	-0.681900355961761	-5.27111591674537	0.500609603310758	0.90724902192974	201.181030078866	3.12515236460371	1.05120844651541	0.0720487729503332	0.117616079892478	0.612575874116862	-5.78038749032834	0.543867075140322	0.794335250319848	70.8123744506797	1.90034244038173	1.16250176937133	0.21723291205835	0.0915071702406909	2.37394415636462	-3.37765877764299	0.0229139099541658	0.224848376392477	103.21470320194	1.86450386849542	0.969408923154674	-0.0448227326927776	0.055891254254796	-0.801963264027688	-5.17368532379661	0.424051778793153	0.888865056326446	4	-1	1	1	-1	1	0.458674825174215	0.7060045393442
ENSG00000105767.3	CADM4	2585.4331892615	5.44742552652083	1.03998103201917	0.0565572156149929	0.0762986361108951	0.741261161376341	-6.1742123915898	0.464382769977918	0.896454203568881	4105.44874444722	7.4747847196672	0.94520647437996	-0.0812985835147988	0.087384252660214	-0.930357370348193	-5.90733835038869	0.358158030684713	0.668499154034068	1234.6994733872	6.03209675853397	1.03253316158196	0.0461881170263832	0.0452571117589404	1.02057146890862	-6.05680810473187	0.314099880498185	0.642798156465639	2056.34978019422	6.17907425993749	0.997073162290587	-0.00422872566889721	0.0351211889222765	-0.120403830242063	-6.23336881731922	0.904350930287019	0.983509764826381	4	1	-1	1	-1	1	0.926772640128578	1
ENSG00000105771.14	SMG9	1070.3909655521	4.17096649179295	1.12824608870904	0.174081777167865	0.102656512215523	1.69576944911578	-4.8595275480283	0.100437356430689	0.696347694640509	675.347076034587	4.85760240611968	0.942469875245989	-0.0854815895328984	0.103189056289829	-0.828397822466798	-5.90032725497001	0.412705325368055	0.706997308436414	328.724442185087	4.11746365268349	0.895523640674702	-0.159196576876046	0.099681734222111	-1.59704862799963	-5.07136427038944	0.118781337646535	0.432296515666007	505.804972132282	4.18018415012846	1.01508174547043	0.0215959136528294	0.0477497742287296	0.452272581423763	-5.82811817492725	0.651833638683811	0.944195205235872	4	1	-1	-1	1	1	0.572131123842857	0.782016591092388
ENSG00000105778.19	AVL9	5017.22246437567	6.37516960862898	0.967001393532666	-0.0484101261353818	0.068851734250167	-0.703106852174379	-6.33668237750663	0.487489434677971	0.902999682564338	1386.38943366783	5.82599194951853	0.879810139023722	-0.18473586777554	0.172694646847031	-1.06972550190959	-5.73900203552705	0.291604496583497	0.613285846964486	2662.21300825706	7.13484326955677	1.15986894510407	0.213961802827169	0.0537373454378789	3.98162211184235	-0.0349555749260313	0.000308629719493777	0.0500837863073784	3060.66886877118	6.77765088895285	1.04043979707442	0.0571934888839582	0.0373239168211397	1.53235495508244	-5.18122939576446	0.127888147686692	0.720542283277345	4	-1	-1	1	1	1	0.0035303790897475	0.0921474791503185
ENSG00000105784.15	RUNDC3B	2202.46828412266	5.08867704919843	0.980687661449947	-0.0281343682560438	0.0690275834546266	-0.407581532599025	-6.29391346819189	0.68651732616008	0.9480499237129	544.109149422788	4.49785032609087	0.852983274718483	-0.229410641406242	0.135773185305989	-1.68966089209166	-4.82354646144889	0.0994209788484062	0.393761388155296	945.118863933166	5.63984320579047	1.06492691284089	0.0907544200283548	0.0646611247151458	1.40353915011777	-5.56270640226483	0.168812948235799	0.495167453052844	1097.79453786173	5.29558946389714	0.991574027981899	-0.0122076110710655	0.038421734615698	-0.317726703210266	-6.07097578524174	0.751206923712191	0.961216945431101	4	-1	-1	1	-1	-1	0.503642855250499	0.735983347976928
ENSG00000105792.19	CFAP69	642.703768603297	3.26506359289506	0.967733547652659	-0.047318219284458	0.16141596645118	-0.293144602264419	-5.97970174761895	0.771459458062858	0.965880533643341	40.2897469982882	0.626437626257014	1.09972972100268	0.137148998221338	0.335628671218614	0.408633141272979	-5.37317464117439	0.685141401811419	0.866145406247899	347.931850841914	4.19404121921083	1.10209175868863	0.14024434577296	0.0785274952792283	1.78592663976202	-4.78938560252149	0.0823283245676099	0.370275078096409	295.665861015999	3.38315306012161	1.0729150665807	0.101535874908375	0.0995522978452666	1.01992497517427	-5.296850755205	0.309676523425202	0.836751619498948	4	-1	1	1	1	1	0.202514202884374	0.498804360550508
ENSG00000105793.15	GTPBP10	1929.22681013226	4.90823438283635	0.968447095809799	-0.0462548552457534	0.0925068236186863	-0.500015603566891	-6.21537805298384	0.62076556713924	0.935612048835522	532.811166298855	4.4499060103351	0.792899717884832	-0.334789682500162	0.151777166990691	-2.20579741431526	-3.92676731452992	0.0336249876217338	0.259341078701322	1002.5789682302	5.72652129493832	0.951481079752565	-0.0717531261637226	0.0587972536834237	-1.22034825895196	-5.80411685464892	0.230071692627949	0.564967556289508	1133.38994307416	5.33950075214373	1.01279764694402	0.0183459580363431	0.0482679496706125	0.380085712393805	-6.05700379527548	0.704508007913225	0.955129787893315	4	-1	-1	-1	1	-1	0.20713347059032	0.504479943277297
ENSG00000105808.17	RASA4	1857.09430051857	4.82756044030758	1.18431526911511	0.244053182862022	0.210243203970489	1.16081365891036	-5.68772837462006	0.255005212408129	0.813005615749594	1703.27744125741	6.20380727022381	1.03731075258248	0.0528481545658113	0.125611842208481	0.420725893647019	-6.22697642393942	0.676365213209121	0.861836399982983	549.564139162885	4.81000613520084	0.977500603863567	-0.0328305012236853	0.142209809515655	-0.230859610427024	-6.38070937739251	0.818698657238164	0.932135396147728	751.023712877879	4.70160228340874	1.01708800190914	0.0244445114719513	0.0848050135332997	0.288243706987357	-5.9789973218191	0.773623658326514	0.967007227320331	4	1	1	-1	1	1	0.688860840777949	0.856616030500575
ENSG00000105810.9	CDK6	1061.47816201267	4.09243553912279	1.1086422264148	0.14879386373792	0.115846286479135	1.28440771180627	-5.38816114916348	0.208972990877229	0.791472657271435	207.535539537456	3.09571865642363	0.954499076907631	-0.0671842924822744	0.194167721980094	-0.346011642909228	-5.88856893526059	0.731274647785386	0.889907216154545	838.820297010488	5.46089002946679	1.00195405985736	0.00281636169143558	0.0960431950931856	0.0293239066932646	-6.50579843736993	0.97676423115627	0.992358104133506	975.223334036761	5.08956194784002	0.988100334928917	-0.0172705496818665	0.061268637026272	-0.281882387467847	-6.05888790122724	0.778486234079653	0.968155904928217	4	1	-1	1	-1	1	1	1
ENSG00000105819.14	PMPCB	3225.86206315704	5.69669779055599	0.94319816512204	-0.0843671831556796	0.0579873260200519	-1.45492453172449	-5.44796536110998	0.156226344923089	0.748958355559319	991.289030039411	5.38596908969229	0.951027657046211	-0.072440797857014	0.101341184148942	-0.714820913781187	-6.02036513702748	0.47916212659022	0.754355196277752	1408.11849152989	6.21110480591844	1.10018695705508	0.137748704747856	0.05938540532484	2.31957168591115	-4.06496512645755	0.0260021864342296	0.237257592758717	1629.92976542274	5.86319903350355	1.01336567068317	0.0191548612929655	0.0298863342938338	0.640923744767106	-6.00394048111087	0.522711299708013	0.917907292604733	4	-1	-1	1	1	1	0.256261263889614	0.551841731667573
ENSG00000105821.15	DNAJC2	1175.85827504145	4.28602839614801	0.954100314869286	-0.0677871345727249	0.0809544429090393	-0.837349157585962	-5.90589665831034	0.409114475919976	0.877242166612537	354.693654280285	3.93153046322862	0.92496660860275	-0.11252680976949	0.0755044161905462	-1.49033414794589	-5.04238946855963	0.14453002649185	0.457240447446944	385.284905322151	4.35147753045997	1.04420306505465	0.0624022985548967	0.0630552190030379	0.989645259211458	-5.84588099673419	0.328790520500254	0.655584126820207	421.475291639471	3.92485261284934	0.958656769688543	-0.0609137189581621	0.0419133176117447	-1.45332611277455	-4.90338718753585	0.148566072753513	0.736224905984559	4	-1	-1	1	-1	-1	0.12383883940968	0.40602169566978
ENSG00000105829.13	BET1	305.942529120848	2.28804837272562	1.13228229399973	0.179233687304873	0.128462361812823	1.39522335395037	-4.91315320287581	0.173341833077887	0.766059165890282	189.831641465097	3.0144213664451	0.987630507293935	-0.0179566937631866	0.11573474797084	-0.155153867598268	-5.91217457977653	0.877535106816875	0.955151393921012	252.961105102711	3.73707333384643	0.963285160104862	-0.0539651543781742	0.0794291762355215	-0.679412237867833	-5.9861013808302	0.501115076174402	0.774714707070073	299.05810573493	3.38872176189692	0.987303053689413	-0.0184351054981708	0.0486263740928454	-0.379117420167326	-5.68976281953091	0.70522512088557	0.955129787893315	4	1	-1	-1	-1	-1	1	1
ENSG00000105835.12	NAMPT	1598.48666656353	4.70711833557003	0.87534715369281	-0.192072806417226	0.0879945741225289	-2.18278011266663	-4.1158074885683	0.0371329360576759	0.601803268680811	994.004594927814	5.22809681783923	1.2718924614838	0.346976695903232	0.251931748666862	1.37726466687631	-5.33882245767268	0.176625165522093	0.493696088618478	1573.54402705091	6.29085510621184	1.53029451277177	0.613809333458052	0.142791913128577	4.29862812262589	0.927583041566812	0.000120377236432419	0.0384834690090293	1944.46088519342	6.0223536774596	0.885150538208268	-0.176005258609872	0.0769516914552272	-2.28721754234963	-3.74356009480311	0.0238146496223002	0.526246696655618	4	-1	1	1	-1	1	0.0174196695104297	0.180764436384118
ENSG00000105849.6	TWISTNB	639.097988388184	3.34697419846128	0.975157456541013	-0.0362929084043645	0.100815679487564	-0.359992697453786	-5.99004842633969	0.721411599708084	0.953672309569461	227.68864453936	3.26789330777343	0.95389322447122	-0.0681003099428906	0.120849131214732	-0.563515097364547	-5.81530185737895	0.576450547485622	0.810611769225902	410.023392213488	4.42654193204814	1.08166191433376	0.113249638968122	0.0970691831147116	1.16668993530407	-5.67272199650175	0.250817705132852	0.585719292438935	479.376888496101	4.0785610733798	0.908588138554708	-0.138301623479059	0.0479607868049471	-2.88363958751388	-2.14898056406255	0.00460891776260538	0.365803901077209	4	-1	-1	1	-1	-1	0.0211775284545736	0.195975907017093
ENSG00000105851.11	PIK3CG	222.943424326839	1.74068877527856	0.991900587981516	-0.0117325593689015	0.169905096694665	-0.0690536046130855	-5.68385189390127	0.945411895347058	0.993225100370248	30.4123061141788	0.270929697443827	1.11705229339237	0.159696725348468	0.275042827308098	0.580624940891765	-5.22388236637154	0.564978823672748	0.80477128969948	74.1178067913936	1.92892582984493	0.862463174050377	-0.21346523781834	0.148453164429691	-1.43792985914719	-4.90746075466725	0.158878194374591	0.482165437390435	128.99969088796	2.08845586539988	1.18657921417899	0.24680841581924	0.139528661584481	1.76887252422904	-4.19258234893957	0.0792828577270744	0.676163229635384	4	-1	1	-1	1	1	0.245087969958111	0.54135377736214
ENSG00000105852.11	PON3	27.0372619864766	-1.5613619446401	0.79458875110262	-0.331719725376955	0.341438100013843	-0.9715369355778	-4.77421288382058	0.339162977915624	0.84786143746366	14.0485975886148	-0.902231466255955	1.08685146385156	0.120154785804628	0.386363401491066	0.31098904642863	-5.191807264543	0.757537247576167	0.90258285595517	23.6020125847124	0.258639691641958	1.03295841811643	0.0467821794840404	0.187701409893714	0.249237230080109	-5.53093805189894	0.80455893615255	0.925435700428741	24.6665384213101	-0.267158105999204	1.17478216327485	0.232393266493591	0.156301957421983	1.48682249619035	-4.39882835396111	0.139506288709516	0.727048872640063	4	-1	1	1	1	1	0.379838115791214	0.649936621774136
ENSG00000105854.13	PON2	1791.33167965077	4.87539212798439	0.978563179530059	-0.0312630954893532	0.0858192269788612	-0.364290108288366	-6.27869680782339	0.718234003474167	0.953191611649933	1662.3299222823	6.04822504516806	1.34360034014192	0.426104065913534	0.273158684231594	1.55991403719117	-5.14153253839644	0.127210627404522	0.43531338503102	1495.73084908455	6.30716277479231	0.9477562201068	-0.0774120750791109	0.0792806009805695	-0.976431486664479	-6.13532976815819	0.335206616029127	0.661490007325452	1814.78006887828	5.99613937694548	1.06308840437138	0.0882615735811766	0.0438031822730605	2.01495802361964	-4.28739376259855	0.0459914013725947	0.602637496466484	4	-1	1	-1	1	1	0.0773695398895734	0.333544106214902
ENSG00000105855.10	ITGB8	5906.91358741264	6.52931410632945	0.965250666976595	-0.0510244488349729	0.0717198868652006	-0.711440732343522	-6.33309651429727	0.482387258777167	0.901425640808361	787.420311260104	5.07652227003651	1.06595661064129	0.0921487149389039	0.115925864047003	0.794893492461192	-5.94997632671573	0.431695597643916	0.721489771441992	3188.38046175929	7.39774089478069	0.95130191531417	-0.0720248120556077	0.0827548712710126	-0.87033924347166	-6.33319830839467	0.389739847796505	0.701370978439942	3554.11090706636	6.9607667818662	0.998663202807818	-0.00192988089710627	0.0487682183183387	-0.0395725118459077	-6.3338159859615	0.968495233443773	0.994396923822926	4	-1	1	-1	-1	-1	0.91723638977303	1
ENSG00000105856.14	HBP1	1136.18783836516	4.18722375805082	0.873649173243434	-0.194874034419515	0.107791768294605	-1.80787491941784	-4.67223015210193	0.0808103135846109	0.677459290576381	309.499206662062	3.73094111626881	1.24371423782151	0.314655042513115	0.126009583600179	2.4970723140511	-3.28125805972854	0.0170525503632662	0.201112939852547	688.305182920128	5.18729927155983	0.93825894869485	-0.0919419499284645	0.0762650858374776	-1.20555754863234	-5.75669449302636	0.2356593145709	0.57009629822394	774.440238955477	4.77688676650901	1.00893257529321	0.0128297655836864	0.0464106397221883	0.276440179676142	-6.00392061697667	0.782653226566187	0.96923638687759	4	-1	1	-1	1	1	0.303027488225372	0.592355084694661
ENSG00000105865.11	DUS4L	313.100774336137	2.36805072042314	1.06763943305317	0.0944244972351186	0.139056653962948	0.679036166512955	-5.61502476675939	0.502396615358559	0.908119992806975	94.5348760975022	2.01781058684381	1.12071937422467	0.164425075558233	0.144648202141324	1.1367239490304	-5.14048667446347	0.262891172279906	0.587381890369804	160.525003358907	3.08291635517052	1.04979759354589	0.0701111955710303	0.0809309655315275	0.866308650966455	-5.71246630952966	0.391917060652757	0.70300575046798	179.39243316188	2.69675247496125	1.07008450812181	0.0977247355366369	0.0663767008343563	1.47227467331511	-4.67564413180215	0.143386764804546	0.730619181202676	4	1	1	1	1	1	0.100225928466778	0.370965140023076
ENSG00000105866.15	SP4	1236.4905909375	4.27965032071118	0.902570080035977	-0.147889140510652	0.0900277743317451	-1.64270572729802	-4.94297445151163	0.111039273909465	0.704432061380148	199.328652996919	3.07275575147433	1.1810836538741	0.240111151657343	0.149169584952321	1.60965220714457	-4.74318146276357	0.115890843524332	0.419937665844813	596.58822328881	4.98148576056111	1.05129732475833	0.0721707456955524	0.0620163631912728	1.16373714906437	-5.76854200761332	0.251997630642871	0.58704653720202	721.461555243454	4.688794095605	0.97324931194906	-0.0391186752459927	0.0455925350108719	-0.858006145889114	-5.67306564037528	0.392483335249684	0.873725210830876	4	-1	1	1	-1	-1	0.413524138790244	0.675142822210099
ENSG00000105875.14	WDR91	680.936195641023	3.44193773216129	0.995131416776893	-0.00704103474577419	0.150765420408317	-0.0467019209491474	-6.08055767313615	0.963064846225146	0.995812704300609	288.160293453898	3.59916243925102	1.18112127070181	0.240157099923917	0.175609006147405	1.36756710371864	-5.16013142535769	0.179617377119482	0.497431178296377	456.096958845834	4.59388902631361	1.04711224196296	0.0664160957970844	0.0830875291497976	0.799350955272042	-6.06363359105927	0.429200739539463	0.729454380453259	596.272357024274	4.41480755469632	1.02781779358836	0.0395845334178817	0.0543558611785534	0.728247746601798	-5.72627877505572	0.467784250106227	0.904406759722291	4	-1	1	1	1	1	0.323930994733559	0.608986551573571
ENSG00000105877.18	DNAH11	125.291230774487	0.653944461168012	0.781241446204868	-0.356159606174556	0.414300304995101	-0.85966532459774	-5.12028186749334	0.396890959090152	0.872835334743096	16.4258256846418	-1.62133781020104	0.81565529736455	-0.293968508682804	0.826443816359576	-0.355702956285296	-5.04713036523617	0.724063329810238	0.886728476169017	56.5601845874748	1.34016959864649	0.59967506067621	-0.737747119727339	0.279001602929432	-2.64423971755438	-2.81544741968826	0.0119503346451264	0.175215514187994	63.2573351782387	0.741202995619412	0.716130691027281	-0.481705197214408	0.253712801139876	-1.89862393639663	-3.94697749265972	0.0598516699410532	0.647860563786811	4	-1	-1	-1	-1	-1	0.00784675817703721	0.132442302408421
ENSG00000105879.12	CBLL1	2140.33901285658	5.08428741543455	0.976994510115195	-0.0335776393997779	0.0873811407507982	-0.384266434510598	-6.29967167611211	0.703531064492295	0.949597008824122	385.777802690125	4.01448690322485	0.918650245054481	-0.122412401782957	0.124013109978209	-0.987092427602748	-5.63133917962576	0.32994619662399	0.64646027831798	581.77261997773	4.95442336404804	1.02683555088161	0.0382051505708891	0.059184786808758	0.645523159428455	-6.2269480684506	0.522580790217278	0.787790028314983	781.049654544268	4.80231898012884	1.0076134515674	0.0109422871888059	0.0397629035164879	0.275188334379772	-6.00450799125843	0.783612638186674	0.969363599373716	4	-1	-1	1	1	-1	1	1
ENSG00000105880.7	DLX5	130.763837835858	0.969758609045231	1.06917638956745	0.0964998842667222	0.144183702649633	0.66928427064477	-5.36196790410144	0.508507484262641	0.911092007872024	57.2981470394119	1.26130705203604	0.877841654527897	-0.187967365638742	0.205976707183156	-0.912566125603707	-5.21343235906695	0.367321230677255	0.674580720920897	14.8342038309773	-0.324866829820244	0.767790787471833	-0.381214845132869	0.139118546335061	-2.74021584595005	-2.62163371249347	0.00940354600438812	0.159929343434723	31.6801746945486	0.179510613868549	0.988392215867268	-0.0168444461934611	0.0923345473714275	-0.182428426553088	-5.14532886569083	0.855533422899785	0.978263067048199	4	1	-1	-1	-1	-1	0.116522405969917	0.394919996905179
ENSG00000105887.11	MTPN	6269.30272852556	6.61853803895849	1.05644801313747	0.079221775286	0.0513016175866428	1.54423542595325	-5.45226715864177	0.133169141687114	0.730442099497996	5727.31155288059	7.9122727049342	0.983430463257551	-0.0241050493587968	0.100208117844185	-0.240549866391845	-6.3056233074327	0.811218931863362	0.928705785345115	5373.89286509571	8.14821363838599	1.07502115925864	0.104365056146904	0.0459881032888746	2.26939248812534	-4.32611818809243	0.0291794012229622	0.246995654620118	6940.93283262433	7.96203820840664	1.00806267472554	0.0115853389417855	0.0204073355644894	0.56770463273731	-6.27828719508217	0.57122408244928	0.930491686204898	4	1	-1	1	1	1	0.0758623516062186	0.330765106187764
ENSG00000105889.15	STEAP1B	68.7079485933845	0.176182919140869	1.14780958885557	0.198883331910737	0.260033495299269	0.764837359440345	-5.0901896874475	0.450430719547703	0.892955638413534	18.5784736659656	-0.366712655305542	0.764610895407017	-0.38720233672673	0.213485528610607	-1.81371701982188	-4.08591925659582	0.0777584673846924	0.355606307664163	41.673502993188	1.11865713716272	0.975052672310772	-0.0364479395850979	0.125667356165035	-0.290035063180863	-5.65316013062103	0.773412479026248	0.91327179064743	64.4901912467753	1.14797358328631	0.977903858265089	-0.0322354599983961	0.0863784987284276	-0.373188472512631	-5.27108829004097	0.709621832017132	0.955554732653712	4	1	-1	-1	-1	-1	0.446470254765849	0.697641746372761
ENSG00000105894.11	PTN	3769.9284916201	5.80704825932976	1.07093640486992	0.0988728114580356	0.0782547472148885	1.26347365465931	-5.74212900296797	0.216291822571592	0.794378776011735	3183.76746842581	7.01000641862631	1.27048053209727	0.345374268770318	0.226521493529604	1.52468652483602	-5.20827328445158	0.135757257987762	0.445712099084529	1669.25533675165	6.45988933522396	1.03506652638651	0.049723496423624	0.0709830178153213	0.700498484764218	-6.3748067944347	0.488008102572535	0.768324708311446	2449.5880740779	6.43520005181237	1.04169765772541	0.0589366106359764	0.0419646986745544	1.40443307106868	-5.32133358536607	0.162597520678253	0.753070102090038	4	1	1	1	1	1	0.0530025509472477	0.283939093230735
ENSG00000105926.15	MPP6	6160.11971954333	6.63690790751694	0.930033883202986	-0.104644817119978	0.0492348011002471	-2.12542378117686	-4.49363797248296	0.0420244188091836	0.612198294005524	873.935169381439	5.16323145707102	1.03626683927704	0.0513955456236458	0.161278893127798	0.318674965005618	-6.20428144166352	0.751747503323119	0.899218712004585	3203.6941589474	7.38392882350661	1.09316565269366	0.128512036152876	0.0883934384539858	1.45386397905286	-5.66627293367846	0.154434055662394	0.477140589884711	3935.00769709227	7.11558873013732	1.05423076293978	0.0761906963008611	0.0472901371440233	1.61113291062829	-5.09352558168921	0.109599386799618	0.705597623428769	4	-1	1	1	1	1	0.146874098904263	0.434932139100589
ENSG00000105928.15	GSDME	498.772165559404	2.99711035455468	1.07299678855438	0.101645758160037	0.0929932331252835	1.09304467372477	-5.42149122982986	0.283200905771835	0.825092419676897	443.403645243748	4.24475892914167	0.970475192403475	-0.0432367601080467	0.110822371799294	-0.390144691961215	-6.06979736199075	0.698644744284558	0.873558167741761	397.126519584676	4.3816089223526	1.0342813848693	0.0486287362612904	0.0969527847312249	0.501571320474191	-6.2123507553703	0.618947519325788	0.844111279108935	400.947390599906	3.83645082058955	0.967543725413493	-0.0476012336181498	0.0571544224786718	-0.832853024381674	-5.53694936055117	0.406469754071472	0.880833750890009	4	1	-1	1	-1	-1	0.900476987357483	0.989544889928957
ENSG00000105929.16	ATP6V0A4	16.3902640253902	-2.19929874006393	0.503721114988702	-0.98930288771295	0.427979489485615	-2.31156611944649	-3.70289158539796	0.0279596064233516	0.564680811448688	10.1962579292757	-1.38619294084874	0.741328939824415	-0.431814262811236	0.387196357754162	-1.1152332767691	-4.73580956963014	0.271871747863685	0.595465393660012	NA	NA	NA	NA	NA	NA	NA	NA	NA	13.1305051637534	-1.19020557606109	1.19696767790026	0.259384195253347	0.200159549701841	1.29588718419744	-4.53216523357107	0.197332445813466	0.775922969439708	3	-1	-1	NA	1	-1	0.276650833254712	0.568713721211282
ENSG00000105939.13	ZC3HAV1	635.807273461171	3.41543342695221	1.10412473881141	0.142903170212753	0.0881081651520871	1.6219060965131	-4.82330397213553	0.115441074729758	0.709191494603401	186.532629369974	2.9418277474994	1.62169056673542	0.697498566519504	0.190790623173292	3.65583252949479	-0.532990871776062	0.000784404349855908	0.0955404498124496	288.097989273688	3.917728517824	1.02504600975516	0.0356886673462009	0.0967596105018267	0.368838476727096	-6.18360222884294	0.714355262871954	0.88943461551435	338.682810592467	3.58773269894507	1.05260568060441	0.0739650857667176	0.058582996741532	1.26256917332262	-5.07976126886499	0.209025841362935	0.783672197156563	4	1	1	1	1	1	0.00158133930974649	0.0649933690128527
ENSG00000105948.13	TTC26	376.066438267081	2.5610355223794	1.19030560076585	0.251332020682238	0.110694709696818	2.27049713008518	-3.62078764726626	0.0306340256973394	0.573878528534919	56.2974613621016	1.23153421824331	0.953935501574028	-0.0680363702760413	0.186712499356281	-0.364391085281417	-5.51299226073176	0.717620051449147	0.883206929605897	171.31028843697	3.18221969486127	0.939899686991403	-0.0894213049083789	0.081979126755025	-1.09078137872331	-5.52886225756247	0.282438148731499	0.615098297868908	173.523621674097	2.63952907563382	0.98177462807274	-0.0265362111601871	0.0602483846114318	-0.440446849012315	-5.52080057606663	0.660352015022113	0.945528324419259	4	1	-1	-1	-1	1	0.571441535132518	0.781387397815577
ENSG00000105953.15	OGDH	7088.86234871407	6.84236852014101	0.976691745779554	-0.034024790632752	0.0506079784117772	-0.672320683428721	-6.41750808004505	0.506600381634249	0.910575824601183	3364.75325910728	7.18918684349252	0.983826166075837	-0.0235246690537639	0.0751886295540973	-0.31287535353784	-6.28183861193752	0.756114980735527	0.901417337555502	1700.90839885165	6.50216797612793	0.971803596701876	-0.0412633229236664	0.0433665866462869	-0.951500362715298	-6.1788114535503	0.347539375585541	0.669483195000214	2490.09198122742	6.48224093920876	0.998031274768078	-0.00284306965964195	0.027147706921792	-0.104725959648539	-6.27575318598426	0.916756218084623	0.986095777811778	4	-1	-1	-1	-1	-1	0.703645162969377	0.864815202317931
ENSG00000105963.15	ADAP1	2643.13354226955	5.43612233588151	1.05231697832173	0.0735693378732145	0.0893891630918411	0.82302300780719	-6.0973625971468	0.417084338242997	0.881954267063457	6228.36821893239	8.08445676035931	0.995683091547295	-0.00624146404495127	0.118362482116763	-0.0527317772771454	-6.33433638953232	0.958226527128493	0.986422040729278	1019.68394862086	5.76054226927903	1.00085401127995	0.00123155203360231	0.0458491383951086	0.0268609635145009	-6.54202867132459	0.978715321643148	0.993003773316451	1351.30900130515	5.6003742185494	0.977353567716541	-0.0330475284819126	0.0296947660224974	-1.11290752238543	-5.57014837719713	0.267821492934861	0.815138091428948	4	1	-1	1	-1	-1	0.69435400889904	0.859776671094615
ENSG00000105967.16	TFEC	69.5725335774443	0.0886164406024373	0.772761371707345	-0.371905115412301	0.283652657659178	-1.31112861230147	-4.66070283740458	0.199906985980388	0.787582822141245	12.8140708302356	-1.77807945630502	0.518931914442126	-0.946382830177521	0.736238664646797	-1.28542940709524	-4.56489192902329	0.2065522309171	0.528031794712901	75.2659806768121	1.82619924169139	0.933376425077901	-0.0994690662533185	0.243083336648702	-0.40919738730207	-5.73137902213918	0.684759459417279	0.876167162216271	80.9547744550146	1.31782293052722	1.04257894681473	0.0601566324620109	0.148656455948555	0.404668818977017	-5.27289800377561	0.686392401775004	0.951438844041919	4	-1	-1	-1	1	-1	0.504949203901297	0.736677489837999
ENSG00000105968.18	H2AFV	4756.60556690491	6.28634896961077	1.07145745304961	0.0995745625734434	0.0430372916356679	2.31368096804027	-4.08198769254677	0.0278277908264684	0.564680811448688	3173.34515287293	7.10960152038383	1.18437134917804	0.244121496186435	0.0671907928123739	3.63325815886901	-0.735670239680975	0.000836739704664064	0.0961159618182398	3138.33406941889	7.38498766897834	1.02618913038401	0.0372966493867131	0.0355575196546453	1.0489103218942	-6.16034240410538	0.301038612521561	0.63116383894074	3812.41481566991	7.09852522708406	1.01593989151693	0.0228150470158336	0.0235548744414788	0.968591323741363	-5.89217834712624	0.334564955532823	0.850469562878063	4	1	1	1	1	1	0.000569484850994743	0.043406971873666
ENSG00000105971.15	CAV2	297.297625942707	2.21168944841943	0.994613921037637	-0.00779147103463069	0.149321012521169	-0.0521793343286236	-5.79270418574761	0.958736773115752	0.994793644064044	204.884842760696	3.08015676937166	1.38755973785221	0.472549884362134	0.189801819697684	2.48970154825075	-3.20750583907126	0.0173575876545357	0.202634585590011	197.211715672313	3.36971362925445	1.12084189529357	0.164582787543252	0.0905035545621837	1.81852291149703	-4.57984294232638	0.07710533369137	0.360425662577775	206.886530290666	2.87715747436394	0.939471342086675	-0.0900789409695713	0.0770372164003474	-1.16929122284804	-5.04853471293639	0.244446318856376	0.803169094431539	4	-1	1	1	-1	1	0.153859178514969	0.443144421008003
ENSG00000105974.12	CAV1	144.532078978648	1.09929446656726	1.06799052069665	0.0948988419649591	0.238779900734633	0.397432286691603	-5.45389212924553	0.693903669199015	0.948658836256608	187.573355004796	2.89414036994777	1.34184820088008	0.424221473159233	0.248547532886534	1.7068021888308	-4.57303431412177	0.0961574703132943	0.388373440013808	146.431307600254	2.92007029133363	0.863567475506897	-0.211619186645661	0.139518204171029	-1.51678548260445	-4.96353615680575	0.137838871158733	0.457287645453531	144.886775310813	2.3291854936415	1.08695934628136	0.120297982669662	0.0950171508965504	1.26606598424148	-4.85325937345158	0.207775244666423	0.781212676753816	4	1	1	-1	1	1	0.174081005527878	0.466612554683691
ENSG00000105976.15	MET	2161.55195446494	4.95406561868178	0.863704658489588	-0.211390023903619	0.201669838881912	-1.04819850640828	-5.81188323788694	0.303041044224167	0.834846198061334	373.463486844923	3.89712356733985	0.913879114771088	-0.129924752420595	0.233702422306504	-0.555940974587748	-5.94338184897787	0.581565077635113	0.813119661271478	767.372536956145	5.30304571761777	0.993612244365714	-0.00924514276933534	0.11914855465874	-0.0775934109802243	-6.48022162581194	0.938570555206649	0.979384793233471	739.991794124713	4.68838467506155	1.0868174320257	0.120109610988437	0.106233988542102	1.13061377659596	-5.42041223932201	0.260319212567953	0.812486365003765	4	-1	-1	-1	1	1	0.780162098709331	0.913788557600101
ENSG00000105982.16	RNF32	74.4850896889081	0.105975864246379	1.24785454895878	0.319449782176886	0.255789085868181	1.24887964274407	-4.70796197445673	0.221507752856963	0.798054381234139	34.1809712080097	0.478729510618425	1.0163007174888	0.0233273503753892	0.248595412375731	0.0938366084573269	-5.41743210418311	0.925740311699792	0.974098686560802	25.1501270012888	0.377472347862834	1.00542413060376	0.00780421985171692	0.178718562247479	0.0436676512701018	-5.55808721801552	0.96540468949324	0.988524146828695	29.8556643864067	0.0459512326444675	0.958553263066552	-0.0610694958295932	0.127508544607897	-0.478944340690177	-5.0585792465911	0.632790561839747	0.940919463988449	4	1	1	1	-1	1	1	1
ENSG00000105983.21	LMBR1	3331.6128718863	5.78437036930135	1.11474167637512	0.15670942728387	0.10557695367963	1.48431472799831	-5.4208268241363	0.148309951157248	0.738914368555188	1218.95949962652	5.65026069766064	0.853247492261933	-0.228963825711583	0.146464498474173	-1.56327183786422	-5.11575966835714	0.126419229880059	0.434311380119922	2095.6414914338	6.79380973837419	1.04034284757527	0.0570590504676179	0.0562997428685392	1.01348687507955	-6.14309911544012	0.317424918345524	0.645099489761438	2534.99992953279	6.50986499294561	0.994390851227926	-0.00811507177614639	0.0342432293879194	-0.236983249570769	-6.25652382982206	0.813046400036956	0.973576657286261	4	1	-1	1	-1	1	0.640739965794339	0.826483276281221
ENSG00000105989.9	WNT2	95.2333548972775	0.348273386666894	1.06998381599837	0.097588975359627	0.199930365843201	0.488114824119129	-5.33939549605636	0.629069201239939	0.935612048835522	77.4548920628226	1.67141524330003	1.04121861735696	0.0582730129826185	0.205298985558746	0.283844622144729	-5.5845641018957	0.778096351557888	0.912557474833908	51.2609552348385	1.39020639075091	1.30024224645654	0.378780434948496	0.14042168464369	2.69744972729549	-2.70075017396225	0.0104689189430558	0.166675586101173	75.5801644729036	1.35016153526055	0.921587873579376	-0.117806361225624	0.109398319981172	-1.07685713314335	-4.90037816058189	0.283557511504991	0.824887420614289	4	1	1	1	-1	1	0.283801402975088	0.576153022193341
ENSG00000105993.15	DNAJB6	4597.02231810716	6.24436518620243	0.977671161090929	-0.0325787974387413	0.0479049378347205	-0.680071802851371	-6.33875937304608	0.501750056704981	0.908119992806975	3379.73805989236	7.15651019930284	0.8553708979156	-0.225377971314764	0.101140966688317	-2.22835492574739	-4.01455158031272	0.0319548720160109	0.25416434990532	2424.2032153186	7.00354538085408	1.03529906829089	0.0500475812659452	0.0382523260899546	1.30835393247074	-5.82688065028805	0.198841645240836	0.532704703507337	2908.99135688593	6.71338086624536	0.96803691349523	-0.0468660330268208	0.0267164823226045	-1.75419924153593	-4.82410773987315	0.0817753989925396	0.679817619386877	4	-1	-1	1	-1	-1	0.0337939732318708	0.2350751152515
ENSG00000106003.13	LFNG	333.818882564803	2.43213025388253	1.0031575186742	0.0045481598557226	0.1486810157698	0.0305900510039858	-5.85392350547028	0.975802052326429	0.995935771855698	282.418526631335	3.40944698507349	1.36623346182653	0.450204032266619	0.293374985201546	1.53456857256365	-4.94860397718356	0.133314413537043	0.443087927109655	88.5395515429822	2.19148101310065	0.906409585114466	-0.141764977413852	0.14996039736487	-0.945349438284843	-5.48314641852183	0.350627731358559	0.671657472223271	128.701598105739	2.17596567489648	0.997672336953849	-0.00336202228078077	0.0804311109939133	-0.0418000228920771	-5.49371140174292	0.966722863433347	0.994154472598236	4	1	1	-1	-1	1	0.828291938684444	0.944404117755713
ENSG00000106009.16	BRAT1	602.349021222879	3.33585546042902	0.98918896423374	-0.0156819503213256	0.0818835611453501	-0.191515245575224	-6.03590049087806	0.849431196819385	0.977347881844427	586.908447741066	4.66554740386519	1.07445818169437	0.103609333639417	0.124027728720927	0.835372337362939	-5.87681101304019	0.40881787065363	0.70483037452971	213.392549934487	3.50205919233566	1.07847769223903	0.108996335395934	0.0662593846859353	1.64499468132053	-4.883642598502	0.108461344421226	0.416531484336607	316.63939604279	3.51446727551141	0.961664184474299	-0.0563949056471821	0.0480567652451902	-1.173506068489	-5.15571447040953	0.242759030380929	0.801864904074028	4	-1	1	1	-1	-1	0.70654341415899	0.866230070015701
ENSG00000106012.18	IQCE	3268.06903008733	5.81903036966671	0.964067834215736	-0.0527934332416862	0.0748626339832965	-0.705204057520412	-6.26702052877891	0.486202604104542	0.902847442783906	1383.10614998639	5.89768269307123	1.1155972041497	0.157816223877913	0.119104291202564	1.32502550734726	-5.4542574280892	0.193208528444278	0.514422513412167	773.504768513454	5.35957531482588	1.01197182002877	0.017169116444486	0.078564939610859	0.2185340754989	-6.47193992370441	0.828216739798905	0.93674769050282	1029.81451258407	5.21536065312858	1.01048242392562	0.0150442280651346	0.0405650355663805	0.370866877227711	-6.04701315910303	0.711346128644751	0.955554732653712	4	-1	1	1	1	1	0.687304626277456	0.855740145478086
ENSG00000106013.15	ANKRD7	119.654346731843	0.679408868732877	0.7121812197391	-0.489683702638369	0.284009942486631	-1.72417802824427	-4.2681131378857	0.0951187883632398	0.694445599918558	NA	NA	NA	NA	NA	NA	NA	NA	NA	73.6921205695676	1.94919977436577	1.01979791744058	0.0282832969120093	0.106228886869193	0.266248642394572	-5.80487418797839	0.791529318921035	0.920483980626008	75.6237040201577	1.41510093895434	0.93351167711216	-0.0992600259372886	0.0787432236804835	-1.26055324252479	-4.73942777034525	0.209749319798423	0.784319730978176	3	-1	NA	1	-1	-1	0.125981787337824	0.409047499122232
ENSG00000106018.14	VIPR2	310.918878259056	2.24747283293912	1.29963911015346	0.378111064581401	0.206410603794495	1.83183934173194	-4.31710426375719	0.0770680018853515	0.672584321231977	213.020672658742	3.14459533623471	0.779247825353686	-0.359845871159055	0.218882124519733	-1.64401671424116	-4.72092428137467	0.108561599947023	0.407273189123637	118.546971845464	2.60156059486798	1.14244315220829	0.192122378790874	0.165126162989451	1.16348842189925	-5.33480035828981	0.252097205045644	0.587102803547117	148.150077260463	2.3429031540437	1.0345988069614	0.0490714330240454	0.115611636155072	0.424450640575875	-5.4696571988023	0.671945535699323	0.948766881511467	4	1	-1	1	1	1	0.248065612743447	0.544366198777173
ENSG00000106025.8	TSPAN12	165.454099950659	1.3068610095681	1.17443734304207	0.231969746731339	0.197414077979577	1.17504156291902	-4.98388332423646	0.24935525074181	0.810640250403077	90.0732651567443	1.86863150607914	1.19129953778241	0.252536206938636	0.229918098832882	1.09837463088191	-5.19598568652778	0.279068109277548	0.602556425921474	104.390430829802	2.43189799310975	0.969376477400509	-0.0448710199644099	0.121325488643492	-0.369840010257537	-5.86823881653851	0.713615151851667	0.889029638524692	115.597370726399	2.01042430213585	1.0745577658032	0.103743040883641	0.0956733092226827	1.08434673919531	-4.99112024548029	0.280237225028047	0.823146273543528	4	1	1	-1	1	1	0.211744706840741	0.509401957956879
ENSG00000106028.11	SSBP1	1251.65951831946	4.3905336067729	0.958070959810834	-0.0617955813309772	0.0687753812610487	-0.898513104513685	-5.87251665792424	0.376171828119858	0.863596757915148	610.454518484128	4.71833987390772	0.898531665366305	-0.154358747900107	0.0679253600696981	-2.27247596099189	-3.83671089603662	0.0289006837699375	0.244791605227982	605.213033509976	4.99961126070517	0.995068215057233	-0.00713266455627386	0.058554421622934	-0.121812569547783	-6.42827297239132	0.903708185445735	0.967762688197946	870.07147773308	4.941966988506	0.998902977140236	-0.0015835381872167	0.024119212546495	-0.0656546387724757	-6.05588041156404	0.94775461350122	0.99274708070801	4	-1	-1	-1	-1	-1	0.201508813177495	0.498039104965553
ENSG00000106034.18	CPED1	280.883334216553	2.16270050273917	1.106273344941	0.145707899738236	0.21448807082862	0.679328687956074	-5.56071613977614	0.502213944211056	0.908119992806975	44.2432033835737	0.330228241543422	1.13151861529573	0.178260319446976	0.483327641962029	0.368818796962124	-5.3389537124416	0.714344366467192	0.881425822644732	110.322042709006	2.43884443448775	0.654166823654209	-0.612269500497597	0.193584281421172	-3.16280586420915	-1.74231080619397	0.0031213248699641	0.1104557296102	129.496107838944	2.06703926261494	1.11892118526371	0.162108419126007	0.111707408170321	1.45118772139838	-4.60493519287872	0.149159533524083	0.737041526576416	4	1	1	-1	1	-1	0.286618974940365	0.578811982932909
ENSG00000106049.9	HIBADH	520.422571469695	3.06147651890625	0.93650510700257	-0.0946412330114689	0.0922685422174785	-1.02571505669178	-5.47490588023829	0.313345547422193	0.838935140393332	347.364358593262	3.91919062204718	1.18995526576736	0.250907339021731	0.104538678589216	2.40013880419964	-3.4960688032746	0.0214826240819814	0.219040570854401	298.479508490956	3.98471957657143	0.978248933900859	-0.0317264620145836	0.0562230822279146	-0.564296028559449	-6.10554253491267	0.57596565557898	0.819369296465747	376.574935765348	3.76167678439537	1.0172028473087	0.024607405473715	0.0341248224544879	0.721099882835546	-5.5979012946376	0.472155296899227	0.905462676144039	4	-1	1	-1	1	1	0.202753368005935	0.498855866842431
ENSG00000106052.13	TAX1BP1	10972.3669483968	7.46133272515584	0.974923374387723	-0.0366392624200313	0.042319853129204	-0.865770075056034	-6.35595085524261	0.393587877628795	0.871451706494231	2541.73521387187	6.74485667964222	0.924416355311648	-0.113385309856515	0.103081291144723	-1.09996012464885	-5.73195292493267	0.278385627700663	0.601977206544102	3758.23725488458	7.63915954498912	1.03817447435758	0.0540489216706861	0.035461411538189	1.52416159781118	-5.58784091721659	0.135990790945317	0.454873359339933	4441.42545984384	7.31907413229753	0.99607439726665	-0.00567459299642415	0.0187842494180159	-0.302093145706513	-6.32707661645725	0.763068456265742	0.964795044721006	4	-1	-1	1	-1	-1	0.639228322814459	0.825603163802133
ENSG00000106066.15	CPVL	92.8623203210362	0.496825220018643	1.02789967841984	0.0396994663714271	0.264069678447674	0.150337087562643	-5.40301143745568	0.881519675588989	0.983856627889098	41.9012390119682	0.509069551613697	1.02826780649115	0.0402160551731311	0.442457035857237	0.0908925656368298	-5.39978835136767	0.928063459590758	0.975307414824454	53.2688014034957	1.40384548989531	1.40901868797199	0.494690746399659	0.207768212380942	2.38097416698492	-3.31912710347153	0.0225398027264754	0.223532571088429	74.7412612512218	1.29935981175139	0.859163260775989	-0.218995792240863	0.126926721680653	-1.72537184716592	-4.18992394560937	0.0868595707127363	0.685737306180574	4	1	1	1	-1	-1	0.350536268334202	0.630206451469791
ENSG00000106069.22	CHN2	3084.44885259381	5.35408284845877	0.951682492049312	-0.0714477645783272	0.107729700260892	-0.663213249505941	-6.1764692625296	0.51233239417197	0.912186776870621	543.729986499753	4.41885592795197	0.574968795640705	-0.798444433779901	0.194166236356612	-4.1121692873186	0.62422836118828	0.000206618737968478	0.0638174314563628	828.546031771495	5.44996623325374	1.02142175046892	0.0305786856820113	0.078980199236968	0.387169011694497	-6.42536049792352	0.700854369242992	0.883453852969597	1046.87380899325	5.18306532233127	1.01650443209001	0.0236165055322097	0.0624445759618877	0.378199469984771	-6.03678814356219	0.705905195505931	0.955417815808603	4	-1	-1	1	1	-1	0.0168795496403127	0.178218146647194
ENSG00000106070.19	GRB10	3111.21515925527	5.67488878560986	1.03476102311553	0.0492976174103475	0.0701998099486199	0.702247163438606	-6.23310817531756	0.488017491822942	0.903042979354926	1179.11162382993	5.61828566321934	1.00775219631638	0.0111409274324023	0.124425852169745	0.0895386870021477	-6.28278695739916	0.929132022402712	0.975628430750008	1405.23455100773	6.22408117633625	1.01324252000375	0.0189795251075923	0.0618686832661759	0.306771117560999	-6.55475296140202	0.760741450052907	0.907181462085577	1638.03016168902	5.89397964961747	1.00502903084521	0.00723717508729779	0.0326420570877571	0.221713204772631	-6.18816476069496	0.824888390917116	0.976050106639263	4	1	1	1	1	1	0.902582051757366	0.99098545495887
ENSG00000106077.18	ABHD11	244.939939900843	2.00024646400571	1.17566266898024	0.233474169356434	0.154511152472492	1.51105059809841	-4.73027840176769	0.14139134345244	0.735646714939363	260.44954945727	3.49915396303341	0.947259385810064	-0.0781685653056085	0.110293416973666	-0.708732827855647	-5.79443499822632	0.482888767120434	0.756765978323068	84.3418465827541	2.15395252026443	0.896685978126821	-0.157325257030945	0.109714371334988	-1.43395304659394	-4.93702255727617	0.160002923290635	0.483221794217589	134.746553899373	2.28399662299363	1.03282466118543	0.0465953540005337	0.0540734437563953	0.861704947264856	-5.20931475390057	0.390451794428372	0.872164212699286	4	1	-1	-1	1	1	0.449379345409453	0.699532257667353
ENSG00000106078.19	COBL	6997.57479996301	6.88600706838095	1.03015644346407	0.0428634471862374	0.0488036976523619	0.878282778726357	-6.27558074878313	0.386872554002157	0.868249469260291	3084.36896274807	7.05934575040368	1.01490729280835	0.0213479497610813	0.080075587347985	0.266597479557775	-6.29308472658735	0.791244833505868	0.919234658736658	2387.08293982666	6.9860318610901	0.962659156468579	-0.0549030136565306	0.0700019729057807	-0.784306661334065	-6.36821777236623	0.437864487323484	0.734537878186475	3248.83577724822	6.86496387707143	0.998432959108885	-0.00226253532852708	0.0282445101723988	-0.0801053130224963	-6.32458145939008	0.936277864577888	0.990890714621066	4	1	1	-1	-1	1	1	1
ENSG00000106080.10	FKBP14	282.952585441653	2.25367749101668	1.00370522526423	0.00533563134903782	0.156305917201503	0.0341358244432894	-5.80252822224292	0.97299827204135	0.995935771855698	149.412576101081	2.67391115173241	1.36523081699654	0.449144885493078	0.15935109633099	2.81858672977156	-2.47781489081996	0.00766937166454425	0.154889876713509	290.806332718172	3.93818811518356	1.07363768820569	0.102507220869348	0.0900472446216887	1.13837154373804	-5.62348062350255	0.262299838186353	0.59652940251503	320.746344417346	3.49760105678357	0.953963579266576	-0.0679939072881321	0.0605883733942994	-1.12222697984708	-5.21852886628926	0.263854227996218	0.814164567968249	4	1	1	1	-1	1	0.17671618837067	0.469297298344837
ENSG00000106086.20	PLEKHA8	1601.79455755516	4.70898837209753	1.04639606812507	0.065429024974699	0.0709216376121895	0.922553781576154	-5.89161655243891	0.363707874094117	0.858388828116625	231.376509144893	3.28513336442881	0.93651947362905	-0.0946191012562404	0.12621085289327	-0.749690688931914	-5.7041651338073	0.458135287573959	0.740785176031174	734.170073668798	5.28612656438512	1.04380750016319	0.0618556734337528	0.0496698426718017	1.2453366088246	-5.71891999281924	0.220855470275784	0.557262472373703	758.474100047862	4.77193885425734	0.972363458329329	-0.0404324173553955	0.0400532405177005	-1.00946682048179	-5.55769208377173	0.314643993216291	0.840069009373113	4	1	-1	1	-1	-1	0.684793565516699	0.853934010494171
ENSG00000106089.12	STX1A	8593.26726485055	7.12191348370497	0.972697547524975	-0.0399368145654953	0.0555065056913401	-0.719497905120807	-6.44356403523196	0.47748363263888	0.898389110189288	6193.69617282908	8.02976352455689	0.726554796901565	-0.460856484590307	0.115073019611584	-4.0049047652167	0.264195178711312	0.0002839843900313	0.0724014881417916	2272.1433949987	6.90306402380863	0.975929565055139	-0.0351510657595453	0.0579381638540704	-0.60669968499659	-6.47729217951606	0.547763780290268	0.802716558262625	3656.03104651386	7.03632966630881	0.965609216182272	-0.0504886490377918	0.0421789165544906	-1.19701152049664	-5.64500903392546	0.233501210836525	0.795429498771146	4	-1	-1	-1	-1	-1	0.00185347296174037	0.0701202551716239
ENSG00000106100.11	NOD1	142.194670068032	1.22809203094439	1.10088764355468	0.138667235153006	0.199515006072535	0.695021581998662	-5.3522088618169	0.492468547368108	0.904469487589862	58.9672881547172	1.20935642768349	1.63139044449529	0.706102106957637	0.278230859947835	2.53782814418941	-2.98329482430425	0.0154524879651746	0.194392464693772	90.7889465162683	2.22652276528806	1.08985870299705	0.124141105920496	0.141914058954233	0.874762562886963	-5.54335784586844	0.387359326284984	0.699502204547013	100.791625279651	1.81449048988003	1.02400258369871	0.0342193554596084	0.0962615258716848	0.35548320213854	-5.3897927982514	0.72280929777794	0.9561701824398	4	1	1	1	1	1	0.0807129705809214	0.339224023993174
ENSG00000106105.14	GARS	6541.68563765635	6.70075628075514	0.970776572333474	-0.0427888024120642	0.054700828333706	-0.782233171151052	-6.31854912273811	0.440298001152161	0.890749511093319	2123.3326093015	6.51400958307893	0.89125757680097	-0.166085658571542	0.113709803715877	-1.46060984316298	-5.29065912218489	0.152480520307638	0.465946858635864	1685.81511734007	6.4769259810092	1.09989201533258	0.137361890485011	0.0570705045253738	2.40688060544374	-3.90940021231403	0.0212084050559187	0.218375631255636	2363.94107771143	6.40305087446404	0.990050173715473	-0.0144264550119894	0.0260450662294178	-0.553903564111301	-6.12387513067376	0.580605483201966	0.934174463646618	4	-1	-1	1	-1	-1	0.414363633573484	0.675321613189947
ENSG00000106113.19	CRHR2	133.960463953542	0.989852013338517	1.17840580561936	0.236836443189752	0.190292106097205	1.2445941560433	-4.87015056066798	0.223057255007847	0.799225741858875	71.5226606172746	1.55383178927881	1.19557799486288	0.25770824893832	0.226636776777648	1.13709810297539	-5.06121211136227	0.262736729083186	0.587355389131278	45.8614702889606	1.2501110348784	0.823287279607177	-0.28053215932493	0.128498939186018	-2.18314766722568	-3.68177953803411	0.0354593888350114	0.265773136333236	69.0353319479824	1.24261787629553	1.13360159280276	0.180913690474273	0.0962117469437602	1.88037008183652	-3.98225372090541	0.0623166986111172	0.649520311755937	4	1	1	-1	1	1	0.0611379886361302	0.303021281284573
ENSG00000106123.12	EPHB6	10829.2855267392	7.49364119828866	0.975493176791471	-0.03579631312793	0.0994320474193729	-0.360007804897675	-6.68125288490298	0.721400420045118	0.953672309569461	6902.70302608283	8.2164249356474	0.905845370723512	-0.142663293986258	0.141236675371435	-1.01010090765073	-5.83550946786521	0.318943352631805	0.63642366236163	2896.60875672087	7.26921240163434	0.907426234854831	-0.140147724434073	0.0474243959200612	-2.95518206853507	-2.74167044991387	0.00541580508592754	0.130783177408348	4279.28112330486	7.25965650592653	0.94848436985024	-0.0763040953416438	0.0354015572357622	-2.15538810435611	-4.13272397333403	0.0329915301172634	0.567826935938105	4	-1	-1	-1	-1	-1	0.002273572323501	0.0756991061744382
ENSG00000106125.14	MINDY4	601.693244159597	3.29048717440496	1.03873827598221	0.0548321936957078	0.0835167471026432	0.656541299774502	-5.82106709603215	0.516554033986761	0.913825267975053	109.484958589824	2.21439084314425	1.02096309613865	0.029930719320537	0.155709921568245	0.192221015970513	-5.74692514775657	0.848609935697702	0.943982077029065	206.510902410511	3.45353017024871	0.868408342275291	-0.203554509766429	0.0832686543913476	-2.44455144921352	-3.45228560042262	0.0193994195930546	0.20961766429502	246.311583663247	3.1657126002405	0.941598850563742	-0.0868155356484322	0.0444298915273776	-1.95398936760709	-4.02471394092585	0.0528702264552055	0.627771511682919	4	1	1	-1	-1	-1	0.0249777230594238	0.20942463056849
ENSG00000106133.18	NSUN5P2	362.384919157285	2.55584551845493	0.965850398234373	-0.0501283493455506	0.107909286693003	-0.464541568958409	-5.75991876137455	0.645662774624993	0.940307678270504	218.231952563959	3.18840564228283	1.09967758298791	0.137080598652753	0.226717630950267	0.604631400205587	-5.80609135151876	0.549078090859736	0.796218091054027	92.8615675452208	2.28803508571901	0.906948589358944	-0.140907321398208	0.105384781731037	-1.33707466185992	-5.08754049763044	0.189380047961092	0.520694651824656	148.584509817158	2.44093754192851	0.985408112364281	-0.0212067462131706	0.0565798234456599	-0.374811106180596	-5.4996484989885	0.708417560596302	0.955554732653712	4	-1	1	-1	-1	-1	0.599629398795941	0.799305965714885
ENSG00000106144.20	CASP2	602.951858949821	3.25757853689294	1.02653905744174	0.0377885197071441	0.146389758058385	0.258136362873642	-5.97879563174891	0.798090193140972	0.96872058086403	142.949148722016	2.6207471046338	1.04779384434201	0.0673548914913074	0.115120517113803	0.585081557831464	-5.68960610041134	0.562009626065219	0.803122254533479	179.122317804731	3.22673126720655	1.09357868507445	0.129057028783499	0.104325656283144	1.23705935223866	-5.38513559935696	0.223877293971767	0.560349911711179	277.000468246374	3.30969678910824	0.990541672435634	-0.0137104238093848	0.0687889119411965	-0.199311537608052	-5.73283254263138	0.842333449306637	0.977236176976966	4	1	1	1	-1	1	0.765102935169078	0.904638121604196
ENSG00000106153.13	CHCHD2	3041.57700185729	5.63655506697669	0.971580508275121	-0.0415945477881167	0.0663314708794437	-0.627071090639827	-6.27874731844138	0.53542565865788	0.918805426294007	4463.63054010874	7.60050220540001	0.942993647253628	-0.0846800430819616	0.06691188788304	-1.26554556688013	-5.55340833752838	0.213510319122415	0.535387528186456	1531.78874312313	6.31386191121363	1.15171530065772	0.20378413249985	0.0854605906160989	2.38453924821649	-3.93693445323796	0.022352203499462	0.223045762114101	2579.24122753993	6.49920772677645	1.02465659976984	0.0351404903971775	0.0334586996557495	1.05026467731058	-5.73923465576062	0.295563609606708	0.829975024806501	4	-1	-1	1	1	1	0.139553959575808	0.425891354772464
ENSG00000106211.9	HSPB1	1397.60261204052	4.57344439770039	1.15479483144641	0.207636555582859	0.0977464432035427	2.12423643027589	-4.2030141512178	0.0421314732907493	0.612198294005524	3488.67314530692	7.05236229160635	1.42514519121013	0.511108905921894	0.270132509368983	1.89206736766271	-4.62993327006353	0.0662501444318132	0.334886724109725	174.18146684563	3.15148055332277	1.09028356613476	0.124703406792578	0.162720598471665	0.766365217211838	-5.80678158034958	0.448332421384884	0.741990157391983	346.117134652892	3.49381245142658	0.894505864507136	-0.160837154066157	0.109346010354284	-1.47090098253279	-4.79824102974088	0.143757468657374	0.730619181202676	4	1	1	1	-1	1	0.169524411635016	0.460979789614471
ENSG00000106236.4	NPTX2	5115.39415932041	6.14301614135114	0.65333415344836	-0.614107035398316	0.140805749226769	-4.36137756285286	0.861016959800724	0.000143885435317259	0.337290594301999	1708.21731702805	5.94428356051581	0.506820557611197	-0.980453050751539	0.316478716340387	-3.09800628013487	-2.07550418577943	0.00368877486438092	0.126611318469929	701.462060208897	5.10254366481582	0.754558805227571	-0.406294755826248	0.15280152735021	-2.65897051470598	-3.20576352862918	0.0115219346807276	0.17349603339889	1072.81430268526	5.03371294554111	0.773894892365846	-0.369790456889215	0.136201834602757	-2.71501817848295	-2.65544454497517	0.00753663024784439	0.397716035347503	4	-1	-1	-1	-1	-1	4.26213592838994E-08	0.000270920645194265
ENSG00000106244.13	PDAP1	1980.50691492008	4.77516041363255	0.947541479114894	-0.0777389955049125	0.0779710030764028	-0.997024437773835	-5.89443862323902	0.3268434604547	0.847576969952484	2286.34871936729	6.62346040830056	0.866606328373919	-0.206551322989864	0.075183029615024	-2.74731311105064	-2.9149827070885	0.00919405148328504	0.162533525469786	669.713784728877	5.14789879071922	1.10252184836449	0.140807245546776	0.0470314213739872	2.99389730170171	-2.44585207930814	0.00489328626724531	0.128056480994371	1071.72809939108	5.24319891924296	0.983838021550092	-0.0235072841422296	0.0313766795728543	-0.749196041845266	-5.83787429011041	0.455105552655502	0.902352416044506	4	-1	-1	1	-1	-1	0.0574138029857225	0.293933947400564
ENSG00000106245.11	BUD31	1809.43553716922	4.77643756404847	0.957637702068786	-0.0624481427762265	0.0648721425533223	-0.962634195793621	-5.85941376655876	0.343539078698168	0.849157499951383	1030.46369917539	5.48546193816097	0.919063261934069	-0.121763924844902	0.0907979820666371	-1.34104219139517	-5.41634338404233	0.188001970906925	0.508457702304945	383.235433318766	4.33291843054746	1.07414300366593	0.103186076140549	0.0649724389404469	1.58815149659271	-5.10592014617629	0.12078189858913	0.435303230415849	537.535307455502	4.25373569528429	0.965842094055782	-0.0501407533874143	0.0323896974398043	-1.54804636507025	-4.818411096634	0.124065469138009	0.718556735074872	4	-1	-1	1	-1	-1	0.114729457779293	0.392993656948473
ENSG00000106246.17	PTCD1	351.125401143273	2.22347872599118	1.51489525756269	0.59921804675512	0.286160758774801	2.09399097668274	-3.90291711603118	0.0449414720836468	0.617892844363903	288.98104671396	3.65117839427443	0.898376888766289	-0.154607280785466	0.105176556382955	-1.46997853991843	-5.04145812999422	0.149938068491303	0.463828058133443	127.420716482068	2.63818408049694	1.15347546682992	0.205987319790985	0.203049771628552	1.01446713354501	-5.48125887312443	0.316963423196117	0.64480913410184	156.06952448673	2.42547845504075	0.938039028171804	-0.0922801459435466	0.104226481316175	-0.88538099701947	-5.20608811672853	0.377601600142392	0.86674876468373	4	1	-1	1	-1	-1	0.495585384315971	0.730225443840351
ENSG00000106258.15	CYP3A5	30.1274541684496	-1.87088320086981	0.620146874654428	-0.689318153192515	0.462283653407975	-1.49111513701779	-4.395467205577	0.146524876051747	0.73850902154931	43.6264965662079	0.850284694533871	0.912496491508111	-0.132109083068803	0.209813232443911	-0.629650863913549	-5.32297718387998	0.532754371445676	0.788140738353442	18.7975438640169	-0.0377637816315198	1.09717419606067	0.133792597611375	0.194533564808744	0.687760992520304	-5.2947604747427	0.495902473771715	0.772669027407114	14.7348663810935	-1.0768612650781	1.17687817103679	0.234964982111207	0.236755236942566	0.992438372833994	-4.72633497026333	0.322845050450579	0.842703833593423	4	-1	-1	1	1	1	0.709242430105394	0.868356752680111
ENSG00000106261.17	ZKSCAN1	10141.6219275067	7.41258328722599	0.967060180934067	-0.048322422317041	0.0472798906382151	-1.02205021341533	-6.20419305027546	0.315047930092353	0.83951321808994	1578.15333531622	6.08139287654983	1.05522115246698	0.0775453895782782	0.0822317742531201	0.943010050343598	-5.87470691979198	0.351733227417584	0.663595797117015	3307.02558332656	7.45883158139591	0.973069600030228	-0.0393850956082759	0.0451059537700329	-0.87316844709849	-6.33505985937735	0.388216174431712	0.699941220580391	4164.95757846959	7.21462743983692	1.05157129150985	0.0725466612168199	0.0300302228176001	2.4157883095793	-3.57190084724785	0.0171046466476611	0.497325316222482	4	-1	1	-1	1	1	0.0681115389661562	0.316071510076612
ENSG00000106263.18	EIF3B	3221.68314669172	5.7824750803312	0.949641477871743	-0.074545145361391	0.0538393629891429	-1.38458446056324	-5.57005397228233	0.17654121508324	0.770575519389346	1707.16654577748	6.21209108772776	0.996179425128181	-0.00552248067677602	0.0726202170189018	-0.0760460503077073	-6.31253804217841	0.939788167097366	0.979876882123695	1003.46335617376	5.73467011355382	1.07670598948935	0.106624354419702	0.0455969661704878	2.33840896389975	-3.97879495734052	0.0248921992623735	0.231980796815071	1305.70787403009	5.5546631262122	0.971750866781031	-0.0413416054691338	0.0223380800721449	-1.8507233090585	-4.53227295038154	0.0665010144141545	0.656334794429768	4	-1	-1	1	-1	-1	0.108042133127801	0.383441778492415
ENSG00000106266.11	SNX8	1040.97916914784	4.05727308024284	1.02600855864275	0.0370427655063272	0.114659483152172	0.323067612795406	-6.13611969786937	0.748918003935525	0.96014293639917	991.310569401688	5.42557560243565	0.930475986098567	-0.103959177470818	0.105278256335503	-0.987470547949795	-5.8094964220202	0.329763332794757	0.646296512568141	286.396075325169	3.90183947623777	0.94944929442552	-0.0748371399409006	0.118473338047746	-0.631679170808376	-6.05726718232428	0.531489258312145	0.792763272927397	376.568704391861	3.75353364715625	1.01726442960472	0.0246947447729152	0.0674269741996968	0.366244297123247	-5.78146853310161	0.714783858646223	0.955554732653712	4	1	-1	-1	1	-1	1	1
ENSG00000106268.15	NUDT1	57.2881832705138	-0.144577479109451	0.983042906391472	-0.0246737083445977	0.224741559403142	-0.109787030089695	-5.26626678908928	0.913320120850887	0.986978823329178	106.370563738689	2.20820456938602	0.845051230400279	-0.242889288872393	0.143396607609017	-1.69382869596644	-4.49625045898425	0.0986191307279989	0.392689228678197	29.0648617305088	0.594498556984749	1.0728319067859	0.101424049772315	0.150902310773142	0.672117274100532	-5.39805157978685	0.50569436745225	0.777038615843469	48.8821901637151	0.728492011049463	0.984417203760096	-0.0226582242078094	0.0739540570181326	-0.306382436899356	-5.20647219034352	0.759808333245443	0.964052396069567	4	-1	-1	1	-1	-1	0.545673151890884	0.76376418003858
ENSG00000106278.12	PTPRZ1	18670.5573687856	8.17963210894239	0.976007759465149	-0.0350354773272846	0.0782086383810584	-0.447974521133843	-6.72293980416113	0.657437220293951	0.94238497496662	3113.6455560164	6.99944634931548	1.41263873534984	0.498392561667562	0.192075873719724	2.59476920248097	-3.25766438445949	0.0134466398185151	0.183826890273364	5226.48921104069	8.11212829847435	1.05580938123659	0.0783493900294766	0.0676876312887181	1.15751413571087	-6.10022604883469	0.254497511497172	0.588952612924779	7375.53093665813	8.05641683789461	1.06760386710604	0.0943764363742666	0.0377952422788999	2.49704541322532	-3.45843267316684	0.0137850343265634	0.465848891984276	4	-1	1	1	1	1	0.00238344264377095	0.0766605423807138
ENSG00000106290.15	TAF6	1801.03909902975	4.87279076100606	1.10335339636411	0.141894950062247	0.0846408054563713	1.67643667019908	-5.01513428155904	0.104197517230502	0.698647912196833	1869.78798776182	6.34530067513011	1.03880882251083	0.0549301718615023	0.0743282390470471	0.739021569268357	-6.04788580386046	0.464511102482185	0.745093752620678	435.487463263627	4.52383854166625	0.915348274269784	-0.12760732639528	0.0738481941717846	-1.72796813553006	-4.9387658247795	0.0923525058394465	0.390009548417443	701.90644784027	4.669176574217	1.01916065240047	0.0273814844312203	0.0387575473799777	0.706481350916589	-5.78233652570062	0.481165273586221	0.908686101938137	4	1	1	-1	1	1	0.292913256648449	0.584430718963618
ENSG00000106299.8	WASL	6512.24206218492	6.72673557417802	1.01949208504962	0.027850574860159	0.0410245246850157	0.678876234983694	-6.40455000895022	0.502496503574247	0.908119992806975	2314.76353654176	6.59768005505599	0.892975957141068	-0.163306762743891	0.110677920934477	-1.47551346614626	-5.26955154712447	0.148451895620289	0.462582512084271	2339.17288797289	6.96157170226039	1.03541071571095	0.0502031541817246	0.0432299393082884	1.16130522006306	-6.00411219652831	0.252972444569536	0.588246728542388	3313.47783686811	6.90092501514316	1.02921586854392	0.0415456059592579	0.0270026406883166	1.5385756689061	-5.18518115151455	0.126361739912776	0.720542283277345	4	1	-1	1	1	1	0.167164279242173	0.457921355369071
ENSG00000106305.10	AIMP2	453.60637092769	2.79692420051974	0.928124483374961	-0.107609777138545	0.0986323018446075	-1.09101962669472	-5.35563316293917	0.284076388144057	0.825092419676897	186.935812424733	2.99231884515497	0.932313845746619	-0.101112402364907	0.131504377769493	-0.768890010202866	-5.64827097096878	0.446791472371067	0.733632753295181	120.551822342548	2.6743685697086	0.988668392253815	-0.0164413848970727	0.083297563626659	-0.197381342037364	-5.96069664330521	0.844611992987541	0.942154545781261	171.544959475572	2.59316328268269	0.982417506494309	-0.0255918253972171	0.0484815067153272	-0.527867781574667	-5.46677988507406	0.598499592582935	0.935552050573264	4	-1	-1	-1	-1	-1	0.449673256296818	0.699664461999022
ENSG00000106327.13	TFR2	197.351774909767	1.63681775558595	0.955149643088204	-0.0662013173110135	0.210925571399591	-0.313861031034485	-5.60340532091085	0.75583052462868	0.962257321996135	249.171627403466	3.37880985475893	0.945962596990078	-0.0801449538213343	0.149356154777101	-0.536602953798204	-5.85813124130059	0.594722555871783	0.819240073571399	69.6293143384492	1.83367710061755	1.40686283009891	0.492481671870005	0.143884168671438	3.42276482824593	-1.1070722741434	0.00153086024443085	0.0882566215392899	92.1195363111505	1.70972441952861	0.996655887761156	-0.00483261906461607	0.0813908690792133	-0.0593754449275231	-5.41364261317598	0.952745122263728	0.993516453052581	4	-1	-1	1	-1	1	0.0810283846294078	0.339838997137278
ENSG00000106330.12	MOSPD3	256.035183663844	1.99230690518717	0.922041509158042	-0.11709639444049	0.142591777452619	-0.82120018792388	-5.41627941007838	0.418105262463162	0.881954267063457	345.08814387899	3.91028444107179	1.00840233576058	0.0120713650249842	0.111001007626588	0.108750049058949	-6.10374818614284	0.913982642619269	0.96926023124821	34.6313746196763	0.890277477604357	0.935971972697072	-0.0954627653525511	0.110636487174074	-0.862850654344721	-5.32401663318432	0.39379108341023	0.704396613881645	64.9050593783002	1.20681182930792	0.919295289018777	-0.121399747436676	0.0617398015192962	-1.96631256416874	-3.85585293559797	0.0514136700877347	0.621132717005876	4	-1	1	-1	-1	-1	0.0788660917154432	0.336057884575354
ENSG00000106333.13	PCOLCE	55.687858792626	-0.440065071518335	0.788613926223305	-0.342608907500342	0.222211061969978	-1.54181751557729	-4.40015972940231	0.133754795744682	0.731708089155743	110.67300766752	2.08899944388552	1.42870932199733	0.514712422822493	0.321048357146064	1.60322397347861	-4.60155388462244	0.117305822154685	0.422305440988838	20.4050002059897	0.0450705816516618	1.04758447162344	0.0670665798470647	0.219343759452422	0.305760145693191	-5.46909086302447	0.761505012986303	0.907697332628278	33.7486869938895	0.181444811344683	0.931418043044171	-0.102499265168224	0.138450004875638	-0.740334139101642	-4.96721971922584	0.46044507430984	0.903571214024609	4	-1	1	1	-1	-1	0.470559026227234	0.713973675759848
ENSG00000106341.11	PPP1R17	62.8196934924902	-0.38070386202179	0.73197345497984	-0.450136764770594	0.326327214152474	-1.37940308147352	-4.55257130916278	0.178116051412125	0.771391182900155	19.3437200051684	-0.628841636119431	0.527832396696955	-0.921848193409091	0.441580208138318	-2.08761211761632	-3.73825063018568	0.0437061017176389	0.283159744106831	17.8796460981412	-0.157443076589816	0.965268664498454	-0.0509975494042224	0.224909689529678	-0.226746786725224	-5.44940849691838	0.821871666930354	0.934206033587009	29.1310118205811	-0.0149226300934392	0.967083721739168	-0.0482873037276404	0.13212187467242	-0.365475466097971	-5.08508622707075	0.715356194998853	0.955554732653712	4	-1	-1	-1	-1	-1	0.122883048559531	0.404604113687656
ENSG00000106344.8	RBM28	1980.18895335819	5.00858262547671	1.00846608644281	0.0121625685880105	0.0876275180972769	0.138798505904373	-6.38741181790553	0.890550515709792	0.985580884731557	337.752814413917	3.83240947248071	1.01763862344264	0.0252253328022313	0.170232399560442	0.148181737832315	-6.07650529256416	0.882996107149859	0.956851154345922	975.508836293445	5.69706866670702	1.01180362955017	0.0169293195144291	0.0649742982618747	0.26055409550091	-6.50209904492674	0.795884421731157	0.922107176087429	1217.63619260387	5.43781197367721	0.969147968836576	-0.0452111427564165	0.0491351538679703	-0.920138418165985	-5.74015532901511	0.359221041327926	0.859278168507306	4	1	1	1	-1	-1	0.83115598829006	0.945952378540893
ENSG00000106346.11	USP42	1363.90161494491	4.48791235665194	0.926474913961277	-0.110176181768802	0.0693614789880386	-1.58843472452198	-5.07239877197873	0.122826623776732	0.715027654409148	217.848096893298	3.22289672035137	0.995301475453856	-0.00679451268369454	0.100138087628587	-0.0678514324029776	-5.96896939292784	0.946265678124255	0.982496488998948	247.875063634115	3.72367666023519	0.918801264169279	-0.122175253180782	0.0730978367474044	-1.67139355440803	-4.89223637975388	0.103101817088729	0.406303998694823	334.042608529392	3.59465897027914	0.972812998222369	-0.039765589434738	0.0361336753668019	-1.10051327552671	-5.25647961367716	0.273161664714	0.818221898124085	4	-1	-1	-1	-1	-1	0.0705418790445325	0.321422815061038
ENSG00000106348.18	IMPDH1	1006.61860963138	4.03010288891598	1.03845384072375	0.0544370898089769	0.116200757005449	0.468474485122537	-6.0895739091359	0.642881104593065	0.93955807909522	892.006606948783	5.27202110316299	0.930411107974496	-0.104059773953212	0.0977091698632732	-1.06499496514836	-5.71930442386183	0.293711830149313	0.615239066364132	315.312980199385	4.06730267932291	0.935530415200104	-0.0961435369370093	0.0658414544128772	-1.46022802494785	-5.25712435063155	0.152686786084077	0.47526215571857	422.511794208281	3.93286985575863	0.950306144148559	-0.0735357377657163	0.045338167115297	-1.62193891911668	-4.66391466263704	0.107262501347681	0.703173952029745	4	1	-1	-1	-1	-1	0.0799776636782645	0.337720022216327
ENSG00000106351.13	AGFG2	1275.2942218377	4.3292149301005	0.995592207939257	-0.00637315586148686	0.0930240523631234	-0.0685108388592767	-6.23955854674606	0.945840265098674	0.993449997498032	777.541997663438	5.05114808879329	1.148475630463	0.199720244453592	0.144906814439616	1.3782667518153	-5.34295243969925	0.176318185370908	0.493237367436302	314.265937505083	4.05157664595658	1.16681619750148	0.222577318682344	0.0807532430984669	2.75626476587377	-2.86300209637654	0.0090303906221695	0.157296750320328	414.420254195777	3.90251630667186	1.02639192044461	0.0375817189732258	0.0486354960806374	0.772722024073024	-5.59309991969324	0.441103004649584	0.898654847259997	4	-1	1	1	1	1	0.0328448556073529	0.232991721589861
ENSG00000106355.10	LSM 5.00	606.1354427044	3.33362300266762	0.955146888813414	-0.0662054774804061	0.084230892812271	-0.785999949305549	-5.75438116942213	0.438122158364387	0.889738927589633	256.196868805481	3.46707654524707	1.00754588995093	0.010845549618663	0.105586995028969	0.102716718244395	-6.00484107259191	0.918737079141898	0.97131684716871	351.409524653247	4.20998943788176	1.18532054861119	0.245277262798581	0.06526396971381	3.7582338903709	-0.396183961449721	0.000591326148386705	0.0647907267654559	410.675926611665	3.86091316667878	1.04410355427065	0.0622648056088242	0.0453291223291805	1.37361595392597	-4.98802765203177	0.171947738690225	0.757926518278653	4	-1	1	1	1	1	0.00597940280380427	0.11804915280045
ENSG00000106366.8	SERPINE1	92.1560976032895	-0.373364229351746	0.466054439266225	-1.10142961066833	0.406326003126964	-2.71070421826823	-2.79119386049605	0.0110667757058846	0.492523894740454	73.8349187956425	1.04184370190506	1.74800403092353	0.805708511718764	0.585651500641011	1.37574736995789	-4.71524049976356	0.177090765075288	0.494026961659847	26.1547833815054	-0.101474778490013	1.54368199393495	0.626375580957136	0.475889431959787	1.31622082545019	-4.76607542632536	0.196214925030572	0.528544146307972	28.5250697200117	-0.717783249159304	0.63101736807668	-0.664248380498457	0.2896494729057	-2.29328358113296	-3.51152368776878	0.0234524642922321	0.525391343410779	4	-1	1	1	-1	-1	0.00916878570141606	0.141098204461761
ENSG00000106367.15	AP1S1	2175.98185673862	5.09177923986389	0.92972497977168	-0.105124076513687	0.0619874690580957	-1.69589238133215	-5.00758977325192	0.100413815059365	0.696347694640509	3646.37856802001	7.29985152501307	0.958881400342152	-0.0605757089654107	0.082572918590766	-0.733602614503985	-6.06494858433231	0.467769022637874	0.747678460260725	999.767772274637	5.70525746685355	1.03173540803093	0.0450730342642341	0.0819316481652867	0.550129715116983	-6.37888283859155	0.585544110325148	0.824842782097929	1371.179462568	5.60668596517148	1.00904862961662	0.0129957046882083	0.0353303927440462	0.367833575538112	-6.09907621382931	0.713601276052446	0.955554732653712	4	-1	-1	1	1	-1	0.643771369084596	0.828542326835439
ENSG00000106392.10	C1GALT1	1467.51122214891	4.59494903243822	0.976444896538274	-0.0343894637133972	0.0676012540614193	-0.508710440225748	-6.173286082739	0.614730719744076	0.934716358995072	388.594175042133	3.93856796837792	1.17939661204441	0.238048954967102	0.242237610472051	0.982708484050903	-5.61777298386325	0.332071315083142	0.647762430767564	888.950445248274	5.54779433439159	1.05519301364455	0.077506917755807	0.067007441738191	1.15669119347429	-5.85420425171039	0.254829440217455	0.588952612924779	1064.4789186008	5.25184147387705	1.0232805201405	0.0332016969287727	0.0517202130501783	0.641948185645731	-5.91711680250385	0.52204802970028	0.91787194061339	4	-1	1	1	1	1	0.413844917727274	0.67517291634733
ENSG00000106397.12	PLOD3	301.961208812079	2.30505139642793	0.980868599723215	-0.0278682135140586	0.140884670615465	-0.197808699784826	-5.76947600694185	0.844548548744388	0.97570108047013	300.70490960903	3.66916857883527	1.13590145655878	0.18383768140899	0.159816658323204	1.15030362502766	-5.43684352468987	0.257327457778783	0.581585009530614	144.502845289722	2.91882732009932	0.92395984894751	-0.114097934785952	0.0962026776524537	-1.18601620630714	-5.37640847267833	0.243194030782893	0.57794916498834	251.449897590528	3.09489735736275	0.977050406456666	-0.0334951015072423	0.0752882309873633	-0.444891599496664	-5.61192824674877	0.657145045854958	0.944571521066229	4	-1	1	-1	-1	-1	0.721348437941563	0.877271267608651
ENSG00000106399.11	RPA3	254.435795971856	2.0791984114361	0.955842076981879	-0.0651558172413106	0.149286745171042	-0.436447436553458	-5.68961231809503	0.665682984059267	0.943773979609118	218.026338825392	3.1799965146599	0.775716683113042	-0.366398265285857	0.141770434924282	-2.58444763523189	-3.01589188007984	0.0137914806551206	0.186085126947898	192.013595176502	3.31401826124944	1.08150457292082	0.113039765453601	0.101947837548374	1.10880003119207	-5.52065265045125	0.274688446395473	0.60873471013509	247.061315593132	3.07012650294405	1.03672531226545	0.0520336924849809	0.0575192966727133	0.904630193603624	-5.31993006088488	0.367350798923338	0.86241541861264	4	-1	-1	1	1	-1	0.404227182808892	0.66761097214998
ENSG00000106400.12	ZNHIT1	1077.19276333937	4.10372439340779	1.04923506499125	0.0693379277781195	0.0738255537416488	0.939213107981098	-5.76496706887632	0.355231901479966	0.854758299800125	1383.24426200832	5.91247031707267	1.00673798830248	0.00968825915247856	0.101500310261278	0.0954505373189448	-6.30270430352716	0.92446703663314	0.973594031563094	282.010409316494	3.89289376395672	1.01142453405963	0.0163886793627575	0.0644440120223131	0.254308799971719	-6.20553475891765	0.800668346248023	0.924012607579681	447.159189076598	3.99213246769249	1.03055043544175	0.0434151125250601	0.0316611344343916	1.37124311243569	-5.01159431503532	0.172684224590172	0.758589043148054	4	1	1	1	1	1	0.251042779026211	0.546045213513938
ENSG00000106404.13	CLDN15	69.4546400620767	0.0132406635179458	1.14880911844419	0.200139105424379	0.260693026260468	0.767719444955203	-5.05719959210534	0.448742420941187	0.892355304119937	57.2675159693715	1.29616759892295	1.17257627261274	0.22968176883127	0.207838475353685	1.10509744858556	-5.05523636508753	0.276182370368666	0.599226879785251	31.5487315314726	0.723558993559793	0.810514112511955	-0.30309078900419	0.13238482921298	-2.28946768905505	-3.44606863226656	0.0278687271461011	0.241873338042879	53.9523061557527	0.871123376707772	0.992116291895212	-0.0114188574332256	0.0947641194175134	-0.120497689456873	-5.26208439095595	0.904276731118566	0.983509764826381	4	1	1	-1	-1	-1	0.424385728986191	0.682617397452138
ENSG00000106415.13	GLCCI1	3020.40044497096	5.61615573126448	0.992462901613326	-0.0109149197438976	0.0740857560132196	-0.147328181978058	-6.44859720930319	0.883873130320193	0.984442706188319	437.653446192914	4.19722159871689	0.814927882088727	-0.295255702729617	0.117235633705109	-2.51848088672677	-3.2716566569024	0.0161941025528185	0.197994529594442	948.621259384338	5.65075554120224	0.952622900606551	-0.0700228640582122	0.0640810294719803	-1.09272376919022	-5.94319443722075	0.281595390870327	0.614537544105544	1104.93841605656	5.30415093077522	0.978525031562412	-0.0313193381088108	0.0426422292269584	-0.734467655105862	-5.86579711740088	0.463999193755891	0.90420672878852	4	-1	-1	-1	-1	-1	0.0608788992610243	0.30238203757358
ENSG00000106443.16	PHF14	7741.84949156152	6.98126385852669	0.992337856708036	-0.0110967028918874	0.0586603456957789	-0.189168726509668	-6.65290378288166	0.851253262190306	0.977715710526917	1046.63560232691	5.45683072517671	1.07018917641277	0.097865843120697	0.124456727501566	0.786344338994978	-5.97409294045036	0.436624426985257	0.725724708449581	3423.0233676705	7.49935335245803	1.02737523637972	0.0389632048217017	0.0499784897078394	0.77959948468771	-6.41104122304538	0.440596639727157	0.736360606727776	3951.08242999073	7.14734767873126	1.00246117784764	0.00354636674385424	0.0247780919155423	0.143125094375396	-6.34474326879831	0.886415119896677	0.982064343004091	4	-1	1	1	1	1	0.823929639878457	0.941781146691533
ENSG00000106459.15	NRF1	907.998302194582	3.82630463053985	1.02654964989181	0.0378034062292245	0.096511216388906	0.391699614238516	-6.0660997383732	0.698089360828744	0.948658836256608	231.770261543695	3.33134587263228	1.13990134109495	0.188908963975593	0.0982806669933424	1.92213758570025	-4.30157843941763	0.0622379775197393	0.325241856035026	310.368799082448	4.04781440297251	0.932607161050457	-0.100658587392358	0.0640587727827418	-1.57134742080911	-5.09791615214348	0.124635206971383	0.440499355644157	392.286300594773	3.82627363800524	1.05836868376942	0.0818422792396566	0.041411336195046	1.97632548860974	-4.07988049521374	0.0502553355826845	0.617693756751909	4	1	1	-1	1	1	0.0410640140848075	0.255196213690928
ENSG00000106460.19	TMEM106B	8514.45677018214	6.96977686683573	1.01977928351377	0.028256935493776	0.0662063928145029	0.426800710513656	-6.56292119354326	0.672616530274043	0.944849726721491	1222.22444614418	5.66288516955331	1.04776058235546	0.0673090927256548	0.142881827971242	0.471082248046281	-6.18132665999881	0.640320729559954	0.842017761756821	3333.84364337927	7.46002166957187	1.04349199057021	0.0614195269865036	0.05105157965463	1.2030876890003	-5.99531306752427	0.236602037165646	0.571644337969553	4013.2110130211	7.15931602304062	1.01983180739646	0.028331239801535	0.0374055796242917	0.757406784926179	-6.0755780580049	0.450190008064906	0.900543604661433	4	1	1	1	1	1	0.356316807530214	0.633739398030287
ENSG00000106462.10	EZH2	75.7173679523808	0.360595216855502	1.03049190602298	0.0433331733037957	0.258481554420946	0.167645128105451	-5.34398137057687	0.868003977387711	0.981255913454085	12.470194744171	-1.0455747284886	1.2750192339627	0.35051901063967	0.349977220587702	1.00154807233184	-4.8261461824332	0.323003868106085	0.639607596173192	45.8095464953624	1.26247012795356	1.09456402711968	0.130356348220393	0.142806418743172	0.912818550928238	-5.34317853401646	0.367261518813125	0.684266948580588	46.8950558737384	0.711611573071455	1.00923706579282	0.0132650976074985	0.0994535416681381	0.133379841330963	-5.23849301394011	0.894101217024496	0.98260578119484	4	1	1	1	1	1	0.627268429742391	0.81711892836197
ENSG00000106477.19	CEP41	914.746121310013	3.94066327139741	1.03084915383604	0.0438332357762009	0.131162819034072	0.334189491343691	-6.11524659208567	0.740595687365431	0.958515345099791	429.601581195924	4.13467150005064	0.926647324305255	-0.109907731535097	0.157076092847535	-0.69971011846964	-5.88076825560836	0.488441759001352	0.760834763147302	513.874344259227	4.76204293272267	0.919269227981792	-0.121440646875858	0.0790744822750577	-1.53577542820238	-5.26164001575351	0.133121373515831	0.451532750941226	636.990186230208	4.51434759470883	1.02514978700413	0.0358347206380985	0.0464927809411237	0.770758812717138	-5.70697847214823	0.442261864007137	0.899162417974864	4	1	-1	-1	1	-1	0.901865822198699	0.990746066933558
ENSG00000106479.11	ZNF862	1230.71219216707	4.35897255087343	0.972793313026906	-0.0397947831454183	0.0994792525445596	-0.400030982617135	-6.17588775810427	0.692009459592328	0.948425136910719	354.093346537982	3.92366101108073	1.17204476248853	0.229027669919736	0.128176876515323	1.78680957241423	-4.61142772217161	0.082083335838834	0.363554556551636	459.4988679198	4.60431042835124	0.878043172381773	-0.187636217712342	0.0795903667395343	-2.35752422559373	-3.80395140962572	0.0238096666027923	0.228320669051152	620.917621388904	4.46513800919777	1.01108314856652	0.0159016452052653	0.0560746946530127	0.283579702103844	-5.94856023307205	0.777187944025729	0.967813581890365	4	-1	1	-1	1	-1	0.392933296209834	0.660646442010661
ENSG00000106483.12	SFRP4	30.5579116059202	-1.47316359991494	0.939214317678014	-0.0904736933754874	0.421278370889887	-0.214759882365608	-5.09491514209463	0.831429049897979	0.97363720653349	37.7211642210897	0.406230890089911	1.17902877728117	0.237598931493389	0.411944483766283	0.576774154908191	-5.28354109683301	0.567550695547467	0.80631035829333	20.9807195372776	-0.0403894096949238	1.07423114751124	0.103304458395818	0.300239504193723	0.344073504495141	-5.44441779229204	0.732743389314165	0.89651999247229	24.6129208036585	-0.341258213520155	0.982985375948239	-0.0247581413976941	0.184967313581869	-0.133851440658654	-5.07670862724276	0.893729028102742	0.98260578119484	4	-1	1	1	-1	1	1	1
ENSG00000106484.15	MEST	3704.53636982352	5.92972033079154	1.03979408804618	0.0562978576287556	0.0709138772800477	0.793890558351906	-6.20634197842227	0.433585351147086	0.887588191855681	508.663275600479	4.29601829460546	1.17870511930434	0.237202839498678	0.23761427859549	0.99826845802683	-5.65687042221908	0.324570150693366	0.640931328703826	1633.52193971755	6.43770202037958	1.06136944552553	0.0859269224665668	0.0630958024751738	1.36184847637648	-5.71058952316951	0.181499538527856	0.510389357061341	1887.91313526368	6.07761860072279	1.03969461016757	0.0561598273116059	0.0486104043843818	1.155304672381	-5.59723119565133	0.250105042366245	0.808314387796574	4	1	1	1	1	1	0.109779652311285	0.386322104607205
ENSG00000106524.9	ANKMY2	1707.02551182135	4.78301813147188	1.04970351104842	0.0699818959461537	0.0608951547734482	1.14921944457669	-5.68993807233345	0.259678089622884	0.814682654273989	710.676151021873	4.88284556390205	0.899813033123317	-0.152302831453173	0.1401672027703	-1.08657965945686	-5.64770431582201	0.284182468924463	0.607324097233588	1095.8637381516	5.84603437486143	1.10248405819219	0.14075779470946	0.0729864747824068	1.92854628380256	-4.76938425964321	0.0615046230201739	0.328591093716402	1275.50969845958	5.50956741928038	1.00891628367071	0.0128064696436696	0.0347210816993599	0.368838440995507	-6.08598874416492	0.712853914199605	0.955554732653712	4	1	-1	1	1	1	0.236051877240142	0.53304845618759
ENSG00000106526.10	ACTR3C	147.875510521108	1.22521201659762	1.01603000435679	0.02294300693053	0.178188638384014	0.128756845209657	-5.57132339085229	0.898421982095779	0.985885593049873	39.772559046922	0.670625643501104	1.0657683559175	0.0918939033085131	0.269605321631255	0.340846029123262	-5.39602103294567	0.735128554740468	0.89122751792358	103.127178094284	2.40588466345948	0.834526344759615	-0.260970500836788	0.144014888468419	-1.81210778699465	-4.43714948914937	0.0781104486579602	0.362823766385666	104.529271536493	1.87920950290265	1.05998246896867	0.0840404042779967	0.103473304576882	0.812194069007949	-5.17985333744631	0.418179287499934	0.887241841388243	4	1	1	-1	1	1	0.823198787287873	0.941481205651378
ENSG00000106536.19	POU6F2	1005.91265933608	3.96478088622848	1.17168955064677	0.228590365773416	0.106503159373184	2.14632473927315	-4.0549205322298	0.0401791579802584	0.610216858240715	140.846535776381	2.5072600143949	0.676048777800479	-0.564800752296916	0.202148387587367	-2.79399088480394	-2.52345903273846	0.0081667053626265	0.15748192985082	268.987698686618	3.8162951211739	0.837026473985163	-0.25665484094915	0.100993418260296	-2.54130264496701	-3.30270426371148	0.0153783502191065	0.193089318186009	359.201365496666	3.6795678983491	0.965798610798307	-0.0502057065433238	0.0727188956331807	-0.690407989645206	-5.6180518672695	0.491180260953034	0.911566728918392	4	1	-1	-1	-1	-1	0.00875810455586445	0.138344362563703
ENSG00000106537.8	TSPAN13	3553.06255938167	5.76483651265942	0.955971605660407	-0.0649603270801639	0.0569013800548961	-1.14163008028088	-5.83919635628557	0.26277044347601	0.81646967566311	2297.43022797757	6.58612355137442	0.77986693109631	-0.358700117354957	0.121793093849196	-2.94515974607805	-2.45665318170631	0.00552739209696448	0.143445246607303	1888.00110840267	6.64100739265798	0.98726313766755	-0.0184934339016995	0.059334962127891	-0.31167853215847	-6.58969726805207	0.757038456489543	0.905634614137976	2216.20015697074	6.3088553903417	0.974577094412104	-0.0371517797718702	0.0272300175952233	-1.36436855547194	-5.36125093885244	0.174831431386282	0.759290152924047	4	-1	-1	-1	-1	-1	0.00987470440086162	0.145878666676941
ENSG00000106538.10	RARRES2	170.968054494409	1.40357152771	0.980693860754503	-0.028125248453661	0.167743300022	-0.167668386456999	-5.61490719236353	0.867985841447374	0.981255913454085	459.051321669955	4.24751216924644	1.21748526964042	0.283904317239632	0.210493502400127	1.34875572881085	-5.29311311214475	0.185533267911477	0.505304493606122	53.9247779140798	1.51136985073834	1.07607888246503	0.105783839204765	0.109519385655387	0.965891459048388	-5.33487791580693	0.340384253607169	0.66479143943496	83.4241615684299	1.57683690221402	1.0837373027439	0.116015090678283	0.0728023020989412	1.59356349089914	-4.3831800065254	0.113485644528401	0.709032927758767	4	-1	1	1	1	1	0.0942021189032379	0.361726057645639
ENSG00000106546.14	AHR	1377.87887626331	4.36813376038041	0.76195679559356	-0.39221889841551	0.121919934838017	-3.21702024313426	-1.84719274825031	0.00313251505074878	0.373940565513473	221.951549113521	3.21274714345652	0.971797312805503	-0.0412726517381266	0.147703856167775	-0.279428396854078	-5.92753060826861	0.78145697263236	0.914327178353712	620.664022845549	5.00873707528344	1.08332015063293	0.11545966166712	0.111617424209964	1.03442327651217	-5.90341897568666	0.307667875002954	0.636445447962071	718.912552523677	4.64041062441157	0.905672883157734	-0.142938032544351	0.0633247934692617	-2.25722066687408	-3.64624518552966	0.0256787402550197	0.533318069613847	4	-1	-1	1	-1	-1	0.00276910416318269	0.081723135788026
ENSG00000106554.13	CHCHD3	1012.0341738246	4.0409268759571	1.03808925385876	0.0539304904815964	0.092331448498077	0.58409665784372	-6.04591188382309	0.563585878556083	0.924310408249563	474.792559811402	4.34710925576656	0.931907766478568	-0.101740920510657	0.0877184969569284	-1.15985708875761	-5.51314502607474	0.253464585497662	0.57821543496189	506.447213054489	4.74569798321879	1.01051415453003	0.0150895300573431	0.0511401725702111	0.295062165397007	-6.35101629009361	0.769599621400936	0.911629143682062	686.646710542269	4.63691047106118	1.02292653584191	0.0327025378668997	0.0261851576455661	1.24889597036423	-5.27605728767714	0.213968879679783	0.787341426668282	4	1	-1	1	1	1	0.437315859343895	0.691638207993004
ENSG00000106560.11	GIMAP2	61.4839923432824	-0.375044797131435	1.22345651802608	0.290962828558395	0.349051281184603	0.833581895390647	-4.95839613978064	0.411200979896243	0.878827114966733	19.0725516205154	-0.404960542764301	1.45061541006513	0.536665080027513	0.312213163461608	1.71890600023822	-4.20159316738658	0.0939071681193255	0.385013514250816	29.9374865701946	0.558286524795779	0.784365231931929	-0.350402507382632	0.208982369072694	-1.67670846558709	-4.39736279284839	0.102049718898079	0.404950496776628	42.2469234384971	0.495137418414843	1.16582614086708	0.221352656110696	0.113345701431892	1.95289855119653	-3.87759655782578	0.053000821362514	0.627771511682919	4	1	1	-1	1	1	0.0412876886319585	0.255941783144075
ENSG00000106565.18	TMEM176B	195.344843806405	1.58452491934632	1.10765838903925	0.14751301096364	0.184984585315382	0.797434071126218	-5.34979002243962	0.431557288147261	0.886526752488057	313.824971146028	3.54407436498146	1.51787818251249	0.602056011743385	0.336938820446534	1.78684074143044	-4.56044082360896	0.0820782108662071	0.363554556551636	83.7406029371111	2.0748313601841	1.29273537310572	0.370426981272874	0.168061748399044	2.20411238608167	-3.71680358391955	0.0338312068229299	0.260869123647621	135.840111758441	2.19867365422562	1.12362931646472	0.168166171234577	0.0843723031607398	1.99314425391707	-3.85803227880772	0.0483594818190563	0.612954187346073	4	1	1	1	1	1	0.00357924192406319	0.0929400570927933
ENSG00000106571.14	GLI3	714.196990472131	3.49132430397504	0.978460025206037	-0.0314151838565129	0.152903285578121	-0.205457873176063	-6.07203447197612	0.838622555722855	0.974798928169877	149.619238839433	2.36515167592162	2.02135211433431	1.01532065737118	0.352373188650714	2.8813788621631	-2.34744455253893	0.0065248568456875	0.148270067874018	163.157326470688	3.06014432667422	0.702079658373917	-0.510293366036774	0.137983448994269	-3.69822156031168	-0.464909520500513	0.000702676179297201	0.0702602983861857	300.829945105108	3.3521067698107	1.06095696772262	0.0853661419150838	0.0950520281985495	0.89809910985557	-5.39121584612656	0.370808976950111	0.863438801625407	4	-1	1	-1	1	1	0.074265505596851	0.328154080795882
ENSG00000106588.11	PSMA2	843.572054980612	3.78856871448161	0.978530772005358	-0.0313108746725041	0.0939960171747607	-0.333108525378154	-6.08581838865759	0.741403176065923	0.958737454795433	778.258972897723	5.06190053749615	1.02400716176999	0.0342258053905695	0.104796802513061	0.32659207695105	-6.19838583992222	0.745798769678428	0.896425601421755	592.526007971487	4.95183048569138	1.14359907205902	0.193581354448219	0.0699489025580028	2.76746807124956	-2.95067170119787	0.00877810703064329	0.15546319075119	839.956616783682	4.8714184056622	0.98070419781244	-0.0281100417268495	0.0333364136765823	-0.843223329286794	-5.70756151942401	0.400667231658956	0.878464471051945	4	-1	1	1	-1	1	0.305010305177674	0.593690108438258
ENSG00000106591.4	MRPL32	848.117293247208	3.82358725718697	0.959632678759141	-0.0594458077426613	0.0800243987061851	-0.742846040754652	-5.8929850813582	0.463436997847913	0.896068744638979	343.825626804972	3.88554432727575	0.899958853957314	-0.152069051832504	0.102605648456658	-1.48207290845922	-5.05155568767934	0.14670581464868	0.460613346231705	472.143293421151	4.64145963203138	1.03525222036247	0.0499822969386362	0.0556676114040202	0.897870335694458	-5.97935656924684	0.375073872364798	0.690181942074129	578.778909047236	4.35959291336129	0.961570074243345	-0.0565360973537962	0.028853148993775	-1.95944287973537	-4.17784039615619	0.0522213932140131	0.623991714297211	4	-1	-1	1	-1	-1	0.0555322438008643	0.289178989076884
ENSG00000106603.18	COA1	1206.62866255203	4.30294811266915	1.16139449695888	0.215858103240594	0.0779437927330938	2.7694072314362	-2.86321019503535	0.00960368014058178	0.47290275310679	648.927329385347	4.80455410959168	0.965794278129304	-0.0502121786318477	0.0931986728732313	-0.538764953232179	-6.07820350505656	0.593244536319711	0.81919424037609	872.069638964819	5.53296175995956	1.0463948368677	0.0654273274053012	0.0408945170594184	1.59990463538761	-5.2730094902818	0.118144913542681	0.43137049261932	1061.2909416077	5.25585302438672	1.04719776077615	0.0665339174830779	0.0289117832115204	2.30127339418367	-3.62654209951079	0.0229828017879434	0.525391343410779	4	1	-1	1	1	1	0.00163359549431568	0.0663272772621344
ENSG00000106605.11	BLVRA	1027.87025847677	4.09889197123788	1.03924271983848	0.05553264154928	0.0735203453303167	0.755337060779292	-5.94847981382282	0.45602262163706	0.894667880546494	655.915977097522	4.81281195319978	0.894618152916967	-0.160656062167945	0.0961992572690504	-1.6700343300845	-4.89732417520049	0.103270015180138	0.398661444920828	330.574268410637	4.1251737415283	1.01104349735531	0.0158450665474364	0.0678787037427711	0.233432073297715	-6.25989748424586	0.816715589940112	0.931241070004768	476.134193578931	4.08618599285473	1.01097979488224	0.0157541642889166	0.029485973252308	0.534293514889606	-5.76923889198291	0.594059773958301	0.935552050573264	4	1	-1	1	1	1	0.841159233362741	0.953019802250655
ENSG00000106608.16	URGCP	1924.90104922892	5.01439399960734	1.04046901702444	0.0572340052936106	0.085376841036991	0.670369207837204	-6.16276109781263	0.507825605461166	0.91106641918648	1279.39400368931	5.78269607339929	0.994735530929853	-0.00761508574599563	0.078784623031197	-0.096657005555262	-6.29582060756513	0.923515350335136	0.973303212933415	1154.81720116472	5.94073452351128	1.05760292547891	0.0807980726617956	0.0409772024244648	1.9717810851225	-4.70623809650202	0.0561637385482956	0.316940462272245	1461.30798792531	5.73331478384823	1.02181372081393	0.0311322133471243	0.0324903795901198	0.958197895496164	-5.74478363398038	0.339758671322992	0.854154599604142	4	1	-1	1	1	1	0.14189022111707	0.428690369186775
ENSG00000106609.16	TMEM248	5088.70536541871	6.32148421556125	0.95991387929227	-0.0590231176903256	0.048014092664898	-1.2292873699033	-5.81912082371551	0.228658306358754	0.800531173833005	2128.79274280551	6.51324127519206	1.04103566499246	0.0580194949835044	0.0813470419532209	0.71323423188355	-6.06939505870003	0.480131789985996	0.754800449464498	1696.96465320952	6.49419188547966	1.09686859999377	0.133390707608249	0.0362810282609942	3.67659666778676	-0.829383008277261	0.000747568645283725	0.0706986347396894	2174.35986260577	6.29481254432786	1.02191987527242	0.0312820846525337	0.0248368688358036	1.25950194685729	-5.4944544585796	0.210127336296156	0.784392379585224	4	-1	1	1	1	1	0.006302289135242	0.120568911661038
ENSG00000106610.15	STAG3L4	809.432435232323	3.72796014628704	0.926403604790874	-0.110287227782364	0.087905721448519	-1.25460807288809	-5.37866220411557	0.219449208250767	0.797205830913164	213.188412216806	3.19456268132483	0.764891269100634	-0.386673414635224	0.11584813125469	-3.33776134709615	-1.32869520902773	0.00192098447398701	0.108620484496046	265.538370489057	3.82047178440728	0.91754752881835	-0.124145203618645	0.059052827467521	-2.10227365805515	-4.1755623679784	0.0424104023045785	0.283572976513688	351.450899090381	3.66702400667423	1.05434914411033	0.0763526896190038	0.0403428314337701	1.89259620372333	-4.19648832385931	0.0606564578902885	0.648457243931446	4	-1	-1	-1	1	-1	0.0138012737966895	0.164533713498915
ENSG00000106615.10	RHEB	2438.40488448319	5.28904446078738	0.964818392034061	-0.0516706857386839	0.067730963839672	-0.762881299917644	-6.12809090733523	0.451578712768858	0.893258890924518	2650.11463616037	6.82887291677532	0.900884123843859	-0.150586543462011	0.0859163485235896	-1.75271116673057	-4.85952980289213	0.0878539340630764	0.373713054230903	1423.74651386127	6.22730685907244	1.04034252798579	0.057058607276958	0.0565808115551767	1.00844448336192	-6.08830658625019	0.319806066341463	0.647245142096049	1937.9978921466	6.1059292669754	0.986556256094164	-0.0195267752370243	0.0267360914406308	-0.730352650101634	-5.97451150574937	0.466501400410223	0.904406759722291	4	-1	-1	1	-1	-1	0.258888041421066	0.554882356455219
ENSG00000106617.14	PRKAG2	2340.60051165845	5.23364695281307	0.851880398358929	-0.231277200594192	0.0802856884843084	-2.88067780149129	-2.73660859766057	0.0073146755908173	0.449548871795187	940.83296781376	5.32408743738978	0.906637393859564	-0.141402429115474	0.095062095756356	-1.48747435021724	-5.20978986848708	0.145280290467094	0.458171804780857	1032.73631448218	5.78203413279851	0.974599449990458	-0.037118686533475	0.0596075875189437	-0.622717477396287	-6.35765025139944	0.537298475272053	0.79630957070068	1293.36236268471	5.5499397028474	1.00003748949779	5.40848987471024E-05	0.0421146624323431	0.00128422966310105	-6.16819149114678	0.99897732075437	0.999485499267319	4	-1	-1	-1	1	-1	0.0402136340473439	0.253147748597864
ENSG00000106624.11	AEBP1	1233.35778513995	4.26437618817913	0.989852218575913	-0.0147149428689932	0.234088670743415	-0.0628605511845648	-6.25079965599245	0.95030062384251	0.99441064544917	919.569657323715	5.01789537022117	1.61792153020337	0.694141638217996	0.368218628871355	1.88513449291157	-4.56389737619026	0.0672060154372096	0.336582758234051	253.484816300968	3.62524831582748	1.28072594650412	0.356961796586469	0.207580423765129	1.7196313125864	-4.77941323396451	0.0938751423234701	0.392724990700802	418.60109001978	3.79174294076957	1.02984537961638	0.0424277482768092	0.121247899845133	0.349925634431616	-5.78826164411836	0.726966214113705	0.9561701824398	4	-1	1	1	1	1	0.129943718394276	0.414260490935881
ENSG00000106628.10	POLD2	788.301115007519	3.66724992109492	0.884995679507246	-0.176257682820186	0.131662915788247	-1.33870408204889	-5.24557983624652	0.190870825893162	0.780539079562707	1056.9967037463	5.52508624841022	1.10788702911022	0.147810777730238	0.0871727990304018	1.69560664994465	-4.91679741646701	0.0982787067000979	0.392101273208898	321.45782835424	4.09005925565405	1.03716233038248	0.0526417137360695	0.0680629121745227	0.773427290344099	-5.98375275279815	0.444194498075117	0.739076461260893	483.895050802706	4.12202880929862	0.990280964336749	-0.0140901875263078	0.0417433719660895	-0.337543108346736	-5.85552438413873	0.736257152816979	0.957522837234642	4	-1	1	1	-1	1	0.685987761037822	0.854874193944111
ENSG00000106633.16	GCK	77.0113200953596	0.311177716525558	0.978590991379548	-0.0312220930809232	0.233468483250011	-0.133731511192836	-5.36607191243606	0.894521070893029	0.985885593049873	131.51805309474	2.50685624035929	1.12917310812436	0.175266675737286	0.16896744597672	1.03728073016759	-5.32663704523082	0.306271173629784	0.626939849690735	25.0637708267026	0.389242597961527	1.22893191547149	0.29740499062311	0.129896070631276	2.28956110202383	-3.42945338768955	0.0278627538635862	0.241873338042879	42.2687140882535	0.592839931944368	0.921692025501287	-0.11764332634256	0.0829966363173408	-1.41744691788167	-4.50460835823726	0.158767549560767	0.749119138440201	4	-1	1	1	-1	1	0.451919755003649	0.701175774541964
ENSG00000106635.8	BCL7B	2563.76266964511	5.37027331725374	1.02818402639488	0.0400985040323293	0.0595105742155778	0.673804690357582	-6.2024522159738	0.505669750390238	0.91027796283314	1372.85493526713	5.90332397895929	0.960708251999339	-0.0578297151862262	0.0699456681156887	-0.826780510418129	-5.97079169828874	0.413610028487725	0.707419511371535	443.456101942013	4.55649322831742	0.967872564488301	-0.0471109881763647	0.0504652863310588	-0.933532564688339	-5.93546912479216	0.356611611756873	0.676170836790957	593.618121623269	4.40744218053026	0.936607553940918	-0.0944834211583553	0.0319351830256837	-2.95859964486089	-1.98209998287031	0.00367868870090983	0.365803901077209	4	1	-1	-1	-1	-1	0.00963974447212385	0.144581779403541
ENSG00000106636.8	YKT6	2496.56362780436	5.3532004209591	0.931966951533927	-0.101649298487927	0.0673273602935526	-1.50977697691887	-5.31971290103545	0.141714909101466	0.735926164853283	2195.46486783868	6.58334909494028	0.993077070260435	-0.0100224087874179	0.0548896677407482	-0.182591901170821	-6.30627465898707	0.856105297582268	0.947551357091964	803.84429956317	5.41182851334954	1.00858461574974	0.0123321247060827	0.0470117323269051	0.262320150645139	-6.46060921025946	0.794533054147087	0.921546977616951	1128.12891731372	5.33802114534786	0.937794397271716	-0.0926564349931167	0.028141047762178	-3.29257232268546	-1.13558635183542	0.00128170285504296	0.283241929808819	4	-1	-1	1	-1	-1	0.00275080841501809	0.081723135788026
ENSG00000106638.16	TBL2	493.31255192653	2.90843710752272	1.02935955465767	0.0417470027521498	0.135500448578627	0.308094941308811	-5.89862115068077	0.760170373426924	0.963274745511842	347.813514066753	3.87862951425077	0.975922603773077	-0.0351613565051964	0.12337828824226	-0.284988201782758	-6.03987642666829	0.777226820782184	0.912139969325919	240.229440067371	3.66685498923904	1.01879357622037	0.0268617681560065	0.0737153557947638	0.364398541747452	-6.1303657034081	0.717639637144962	0.891056860646663	316.187912495045	3.50369648672394	1.0264144047306	0.0376133225078696	0.0518282780960786	0.725729734608248	-5.54048402647006	0.469321466366761	0.904696128638777	4	1	-1	1	1	1	0.76377942214448	0.904296838071267
ENSG00000106648.14	GALNTL5	89.5361636145064	0.573263857168654	0.746855703066881	-0.421098562152625	0.228907146554237	-1.83960426090433	-4.09284534376806	0.0758877008620775	0.669399696717852	69.106442725754	1.43167637202211	0.750371730600772	-0.414322617900696	0.27969233328428	-1.48135135860008	-4.6627016575063	0.146897082907285	0.460687229600743	51.3554035523091	1.40056325827567	0.940941249015034	-0.0878234488737629	0.164605983418399	-0.533537402771876	-5.60383370265692	0.59685986943257	0.830206910112048	66.17627529306	1.21642597553765	0.959595227437858	-0.0595021125049271	0.0968781648055505	-0.614195289767896	-5.17466544249731	0.540169964189802	0.923430061337248	4	-1	-1	-1	-1	-1	0.0984051466107675	0.368485841183477
ENSG00000106665.15	CLIP2	11803.1154709723	7.64441716435633	1.01835630594713	0.0262424247587029	0.0485631667434828	0.540377131856309	-6.61748398668601	0.592984911337283	0.931858381568372	5846.19750275968	7.98904681565747	1.00286519662767	0.00412769445756822	0.0756717911316824	0.0545473338986425	-6.33372475715281	0.956789704861684	0.986017998625646	1831.99645829999	6.59715757807872	1.00486832651545	0.00700646943534607	0.074704435872124	0.093789202121002	-6.63568072465891	0.925783841883552	0.973736131675108	2964.68318492043	6.73411122419752	1.0099356389332	0.0142633559963714	0.0316129244708664	0.45118748850699	-6.21150614487424	0.652613368109656	0.944195205235872	4	1	1	1	1	1	0.882121866068548	0.978361308109137
ENSG00000106682.14	EIF4H	8705.40309722197	7.12269903731558	1.00206602451926	0.00297756852155031	0.0426794802248185	0.0697658103113175	-6.68877684832044	0.944849822849591	0.992915052151289	7610.34155865708	8.35822336358626	0.922418660918154	-0.116506395273918	0.0532684965067337	-2.18715381349633	-4.10070370833373	0.0350634859369537	0.263084142943796	4540.30888498616	7.90671503658057	1.09589887699833	0.132114681159998	0.0444981123225195	2.96899518349092	-2.74995453817646	0.00522363362642648	0.130069154812108	6272.03961545228	7.81614085541563	1.01405288972153	0.0201329006144811	0.0175497128542143	1.14719259407407	-5.77833814062628	0.253429154219692	0.80935608151209	4	1	-1	1	1	1	0.0408750786667601	0.25487437932444
ENSG00000106683.15	LIMK1	5816.95979689077	6.54698662867606	1.057757822213	0.0810093545916147	0.0577871125340561	1.40185849472705	-5.64117771201653	0.171369657797901	0.76505365928631	4866.90245400703	7.71003752702494	0.84899659596893	-0.236169325547905	0.109662170489317	-2.15360798071121	-4.16279050152911	0.0377899173357066	0.270101730642845	1223.14116840013	6.02508671417581	0.986011101293365	-0.0203242051901335	0.0549765917842623	-0.369688344266397	-6.50943773009936	0.713727211643546	0.889029638524692	2090.29498847021	6.23304195999196	1.00388782035473	0.00559806404957365	0.031568514030325	0.177330616328539	-6.23471037924922	0.859527350969512	0.978875734734706	4	1	-1	-1	1	-1	0.482688132610413	0.721275143502177
ENSG00000106686.16	SPATA6L	266.425854696477	2.00616739937107	0.960393442239373	-0.0583025422988708	0.15073471812694	-0.386789075691054	-5.67050159988305	0.701682474069532	0.949597008824122	19.432619008131	-0.35296705085821	0.778744447910455	-0.360778122465789	0.305709219027398	-1.18013491256034	-4.748617882774	0.245405030848802	0.570914310647838	174.545196277204	3.19760920939568	1.05721334829453	0.0802665455638907	0.0961956128677772	0.834409628162759	-5.76295859015641	0.409417794662227	0.716495869121141	165.970670429807	2.586848221814	0.924395863393741	-0.113417291025878	0.0690916575099338	-1.64154827244623	-4.43592103543144	0.103123930699746	0.695645174001107	4	-1	-1	1	-1	-1	0.160425078250561	0.451270341539395
ENSG00000106688.12	SLC1A1	3470.90032745006	5.71168824375199	0.935167568723985	-0.0967031962970597	0.0559526340204755	-1.72830462747601	-5.0376853046949	0.094366296334918	0.694445599918558	810.528970335042	5.06183768063449	0.925706268141831	-0.111373604122823	0.13982705704752	-0.796509677558135	-5.92690565323641	0.430767605485994	0.721037485316456	989.131792843831	5.71056018102174	0.937698324287217	-0.0928042404384037	0.0532208321639209	-1.74375778553341	-5.06936415733233	0.0895252553072617	0.384240074086476	1236.98627782587	5.46774135183731	0.98814278762375	-0.0172085671336474	0.0274899642978854	-0.625994524662629	-5.95880267129641	0.53242660948323	0.921222681632973	4	-1	-1	-1	-1	-1	0.070010193098664	0.320876606282251
ENSG00000106689.11	LHX2	2220.23023635722	5.12541465106219	0.911022383006377	-0.134441594695815	0.0936178697668723	-1.43606765493171	-5.38586450700238	0.16148061000954	0.755721275856155	1473.72888487104	5.95936370987454	1.14795712018673	0.199068753817325	0.186728313327385	1.0660876771714	-5.75346420574553	0.293224113095321	0.614694820991017	265.598315659246	3.81255174210588	0.985787021602968	-0.0206521075810901	0.0837244422982438	-0.246667604037577	-6.20403579635357	0.806532123838654	0.92645268434479	386.035534494258	3.79199831380081	0.973710048273865	-0.0384358648731193	0.0459692160459764	-0.836121826282124	-5.52252669711503	0.404635299442829	0.88044773420086	4	-1	1	-1	-1	-1	0.396563356136712	0.662840902540762
ENSG00000106692.14	FKTN	1651.62892835415	4.67590216382972	1.09479287717775	0.130657953540607	0.10575235271612	1.23550871621119	-5.55997024254361	0.22636921788941	0.799834786329528	246.73832564196	3.37422888589244	1.22543615124648	0.293295317595423	0.157457829416981	1.86269122774909	-4.40076933621477	0.0703817672932341	0.341171368651469	836.88370517087	5.46530873418994	0.978160519613234	-0.0318568589048238	0.0801799710917022	-0.3973169168194	-6.43104944453057	0.693421934358164	0.879745856186098	991.076056315042	5.13027394670841	1.01326541961135	0.0190121301121722	0.0645380540280844	0.29458790474065	-6.05747880309372	0.768783105258553	0.965898966875713	4	1	1	-1	1	1	0.235873285537028	0.532829188796582
ENSG00000106701.12	FSD1L	3564.75609733946	5.82658691135147	1.00707218710072	0.0101670996700318	0.0507918378867763	0.200171919210642	-6.47546038421175	0.842716702572845	0.975480201688138	679.075794667678	4.82354508669698	1.04187775222916	0.0591860102467203	0.123521754496097	0.479154546404946	-6.10285609729266	0.634621024211036	0.839416652339978	1896.09316886311	6.65694713645708	0.999156545532739	-0.00121736104363997	0.0471161282218193	-0.0258374592646646	-6.64361810080627	0.979526159334228	0.993183860087595	2190.06078991024	6.30952263486685	1.01954687976069	0.0279281134058273	0.0264358212576351	1.05644962317035	-5.72725298529937	0.292740916314976	0.826651592546009	4	1	1	-1	1	1	0.518909021718433	0.746156794626677
ENSG00000106714.17	CNTNAP3	964.588479584722	3.98078155670935	1.18546056049882	0.245447666093435	0.127933652235285	1.9185543584891	-4.46366297655309	0.064742578253962	0.65401644015245	88.1931734153862	1.77114895912788	1.31030002761341	0.389897192518611	0.271342632323205	1.43691829470494	-4.79256721311193	0.159062233428383	0.472761835812032	542.747232784052	4.82922201990317	1.06299733579783	0.088137981030752	0.0812822540854386	1.08434469519149	-5.83251377372711	0.285243591853087	0.618098384002506	630.706802336288	4.48978535095924	0.98916176841166	-0.0157216149540957	0.0541247768557617	-0.290469834101905	-5.95068949992221	0.771924122447391	0.966528996170414	4	1	1	1	-1	1	0.151228941303541	0.440812075753237
ENSG00000106723.17	SPIN1	11635.883493249	7.44503647624201	0.954580828740961	-0.0670607324738612	0.0515800356790883	-1.30012962556071	-5.88770235716651	0.203601560398909	0.788168336513278	3839.99281406991	7.33325900192866	0.902493794960303	-0.148011082013065	0.10531554992572	-1.40540577452673	-5.37370319859051	0.168160850055767	0.483016942325991	5047.20221583731	8.06312221705379	1.0484437324625	0.0682494374234826	0.0424860710560261	1.60639559571142	-5.4980849538348	0.116708839989759	0.428303287275372	6167.71551899551	7.79597953556201	1.02321490464323	0.0331091844790453	0.0174335555977052	1.8991641890541	-4.67620095548738	0.0597799780576476	0.647805389530036	4	-1	-1	1	1	1	0.104083331632023	0.377227101226123
ENSG00000106733.21	NMRK1	532.453416317678	3.0551515273464	1.10293530240143	0.141348165687075	0.113018569667205	1.25066319723643	-5.24300920928641	0.220865268284772	0.797205830913164	345.001807051246	3.87618092191745	0.945330303547836	-0.0811095919767843	0.121161475001992	-0.669433844177374	-5.86075148353593	0.507334353299548	0.772706181998331	352.196036164642	4.18942044671901	0.973593293830833	-0.0386088641717122	0.117139926148241	-0.329596111601202	-6.24044848917854	0.743568203649549	0.899865690073777	405.861195484303	3.82051314089911	1.01410841324579	0.0202118918791368	0.0776456038214065	0.260309545993439	-5.81622599689714	0.795040815907839	0.970837877870601	4	1	-1	-1	1	1	0.848595890608369	0.957290088091996
ENSG00000106771.13	TMEM245	6046.43149148868	6.58789361832009	1.02617928548058	0.0372828086033077	0.0501851595166466	0.742905053254655	-6.32962407573081	0.463401804114067	0.896068744638979	2139.11291219339	6.50592310231644	1.10816387755486	0.148171245875655	0.0936452283320368	1.58226156863312	-5.11597957140143	0.122018337289271	0.42912782608887	3959.42608393474	7.71405501852258	1.08409496551179	0.116491140706486	0.0517938265579477	2.24913176816843	-4.33631820031708	0.0305578971347243	0.251493307788031	4513.27350059321	7.3514856119377	1.03167378519413	0.0449868633182213	0.0308282379661703	1.45927455755299	-5.34313891639728	0.14692481467553	0.734390872260747	4	1	1	1	1	1	0.0129072657535668	0.161124364667817
ENSG00000106772.18	PRUNE2	13335.6881607762	7.78635963587566	1.00583897689777	0.00839936495963313	0.0570816830852342	0.147146413799523	-6.76354129528158	0.884015337415115	0.984481124207452	2752.32420901783	6.82825220581105	0.791899818317102	-0.336610165540715	0.124494841181091	-2.7038081445566	-3.0139024583462	0.0102583924685325	0.169305176513179	6678.46252549089	8.46756169787401	0.996287268553947	-0.00536630724994697	0.0666079876535711	-0.0805655213284208	-6.7944755884806	0.936222710891633	0.978474800135967	9087.62318537812	8.34044221286022	1.01511291085719	0.021640207089215	0.0389880283429242	0.55504748531718	-6.32639092579839	0.57982512454036	0.933993916889888	4	1	-1	-1	1	-1	0.297592321121671	0.588508360710749
ENSG00000106780.9	MEGF9	5181.24092900255	6.38365008588424	1.09368100463284	0.129192006738142	0.0523598436385052	2.46738717613616	-3.77776242462674	0.0196306205362279	0.543238401472508	2064.31229407591	6.45048663566427	1.0061685155661	0.00887195147695213	0.0874161367020998	0.101491003968596	-6.31342517207834	0.919703352353093	0.97183228730428	2378.35871774315	6.98282670328995	1.04051080826353	0.0572919510869091	0.0468076339910244	1.22398733287598	-5.93279756900842	0.228712079030196	0.564154502533947	3689.28806641308	7.05438780455013	1.03343646025278	0.0474496889121433	0.0280142272743352	1.69377111306631	-4.96089054922882	0.0927264602421024	0.692017549225038	4	1	1	1	1	1	0.0127177432557937	0.160593830839473
ENSG00000106785.15	TRIM14	415.334080926702	2.78299482121805	1.15993235887442	0.21404067745482	0.106382985193832	2.01198224570249	-4.1059327208863	0.053412501781623	0.633303902841686	224.76105488846	3.27784072523867	1.09211258882501	0.127121595238052	0.11170595044039	1.1380020020141	-5.38045026052154	0.262363886793796	0.586821721431944	131.602552549574	2.78315445826793	0.887695098308782	-0.171863863912548	0.116434559104532	-1.47605543606906	-5.00315135554638	0.148409201770162	0.469871722603228	199.89810523607	2.84657811747334	1.04630011983417	0.0652967323616135	0.0574952577513341	1.13568901010968	-5.08494146690295	0.258196186221629	0.810697007641757	4	1	1	-1	1	1	0.0865595544561114	0.348706108008974
ENSG00000106789.13	CORO2A	525.180945162964	3.05783774511095	1.05822870016671	0.0816514506472458	0.102439382281311	0.797070900164361	-5.67865106332805	0.431764875997875	0.88677664669269	211.270618541678	3.11535269931336	0.729123570595794	-0.455764754164977	0.160273780856335	-2.84366383403354	-2.45786991159477	0.00719148695893289	0.153045759411053	228.9185320904	3.60364008382719	0.947440751815184	-0.0778923676828026	0.0782852403113393	-0.994981523631092	-5.71154630549412	0.326223080632584	0.65365137044135	317.801101878058	3.52528425947726	0.99743474646402	-0.00370563353444058	0.049346365920587	-0.0750943552845219	-5.79286325891868	0.94025618192349	0.991473224644607	4	1	-1	-1	-1	-1	0.104448315694744	0.377758187661142
ENSG00000106799.13	TGFBR1	1100.92928832581	4.07037522687457	1.03939667991937	0.0557463558141327	0.148524697856355	0.375333911589892	-6.12465367630207	0.710091571616818	0.951838885803535	221.046100454671	3.13559106729603	1.12355411451117	0.168069611706774	0.231298593274258	0.726634820072118	-5.68155110611283	0.471977415797728	0.749581735169736	546.764066310288	4.79638381167056	1.18656321755831	0.24678896629525	0.126500332867345	1.9508957858162	-4.59434847054596	0.0586914149882795	0.32322369046041	644.119330302975	4.41359540256354	1.12229692816374	0.166454422930769	0.0881506721021191	1.8882944277264	-4.30820716629699	0.0612363372761553	0.649294736794013	4	1	1	1	1	1	0.0260970954448179	0.213471479141209
ENSG00000106803.10	SEC61B	387.646278786585	2.6758676285688	0.986296644614768	-0.0199064692283089	0.090732770935378	-0.219396685707822	-5.89457675984298	0.827848775339583	0.973457683356148	543.801509805886	4.5702671864292	1.01010711082995	0.0145082831452712	0.0906302152477905	0.160082187884078	-6.18429166854819	0.873678582673464	0.953652697976045	205.311354212404	3.43362679725907	1.04744743540985	0.0668778462383903	0.0775548943817864	0.862329151132162	-5.7805392860489	0.394074195634413	0.704396613881645	363.383947231567	3.65888310636257	0.978710601225629	-0.031045768152103	0.0331328888479801	-0.937007584655441	-5.40545096447703	0.350508798393266	0.85802627768864	4	-1	1	1	-1	-1	0.795703481058763	0.923820630596052
ENSG00000106804.7	C5	330.675746997848	2.27889353830398	0.967161730524365	-0.0481709349519217	0.223489850071182	-0.215539698722689	-5.77748390875434	0.830826660671497	0.97363720653349	52.6558278371905	1.11480741303665	1.23717646547735	0.307051294745714	0.231099019582495	1.32865684718367	-4.81334323866207	0.192018525891824	0.513569233824015	188.377448148205	3.28730661349184	0.978673722915856	-0.0311001306541181	0.126647937373166	-0.245563657009922	-6.08318006253028	0.807380227355528	0.92709406093495	203.187455521109	2.83413495595795	1.11948727571107	0.162838130358559	0.0693270466655245	2.34883985674723	-3.26630986544346	0.0203541259270746	0.505865183813677	4	-1	1	-1	1	1	0.0434596732645049	0.260887847452216
ENSG00000106809.11	OGN	80.4720864827289	-0.83523471626871	0.799044500150921	-0.32365224334949	0.383996539333209	-0.842851979633711	-5.02370011828534	0.40607865797578	0.876228070331052	297.073790766195	2.21477685455186	1.30672374178168	0.385954169068636	0.804503748400839	0.479741915231371	-5.63504134412388	0.634207166481489	0.839027149284345	91.4477305451162	2.01151924062812	0.807513412063163	-0.308441873029624	0.277865758126756	-1.11003916102869	-5.2780287429247	0.274161112801031	0.608168688535254	117.968638742016	1.65913683526351	0.870631808482639	-0.199865365019006	0.234696169176541	-0.851591935736564	-5.10225969248536	0.396021631170719	0.874324996917464	4	-1	1	-1	-1	-1	0.361369461658905	0.63678382014504
ENSG00000106819.12	ASPN	NA	NA	NA	NA	NA	NA	NA	NA	NA	14.6869112280087	-1.15757473780273	0.991512407645222	-0.0122972686397667	0.629326197434616	-0.0195403730051209	-5.12758724596406	0.9845139998784	0.994596255504111	27.4721084399674	0.480135437512845	0.869523676493413	-0.201702783290428	0.1794312418601	-1.12412298549264	-5.03348905495126	0.268218062769396	0.60225150515168	24.0269729993594	-0.335680419886074	0.967641287784084	-0.0474557666499905	0.157914749401913	-0.300515099632711	-5.05117543042773	0.764268941635113	0.964795044721006	3	NA	-1	-1	-1	-1	0.654897358728567	0.835955993377373
ENSG00000106823.12	ECM2	91.7007882268194	0.285437395956503	1.20752379778675	0.27205162186487	0.227771577212752	1.19440548813849	-4.84097886512786	0.241814311633196	0.803594516775244	62.4458150684171	0.967134758352195	1.61779474379917	0.694028578789297	0.441724180593584	1.57118086190498	-4.49209925420517	0.124570916000692	0.431370476749931	67.7262105701347	1.74050050906432	0.796357313284997	-0.328512203766845	0.205914883380747	-1.595378626223	-4.66156467741759	0.119154770263421	0.432753174331659	79.4099662792787	1.37233074709352	0.921789109840344	-0.117491371335318	0.148403329428873	-0.791703068842733	-5.10230720868622	0.429989863062668	0.892000220601022	4	1	1	-1	-1	-1	0.490369849387466	0.726935148735818
ENSG00000106829.18	TLE4	3049.04342294719	5.5526547548905	0.804312856622371	-0.31417131375274	0.0869272684588185	-3.61418596630099	-1.01072580891438	0.00110540030224695	0.337290594301999	640.944183640872	4.72628866422041	0.818285388651769	-0.289324003571008	0.15173429613582	-1.90678054295667	-4.50968408884352	0.0642601149511473	0.330091357237455	884.371478516882	5.55248906131777	0.962859979533925	-0.0546020803278461	0.0712739118154948	-0.766087884571191	-6.22769575550101	0.448495384387608	0.742080697690042	1272.10286865041	5.47630966452159	0.930895684809024	-0.103308584934176	0.0623553227244128	-1.65677251628961	-4.8453587867118	0.100000227739726	0.692359636076037	4	-1	-1	-1	-1	-1	0.000460886562245516	0.0402339965126576
ENSG00000106852.15	LHX6	995.623986248911	4.00320918774261	0.956055746902423	-0.0648333517494963	0.130800755448721	-0.495664964067533	-6.07643362213025	0.623795366636767	0.935612048835522	369.128415519267	3.91335321889642	0.716334974733069	-0.481293712180849	0.184329473694631	-2.61105130142227	-3.05493490414892	0.0129187416555179	0.18198591931543	296.427603882598	3.95623401558288	1.03925757491395	0.0555532634792104	0.0974859000166502	0.569859471674592	-6.0948167275441	0.572225137768473	0.81692487017848	460.560724778289	4.04239143862951	1.04342838388358	0.0613315839556832	0.0525586923180816	1.16691609419254	-5.26552577165777	0.245400792387622	0.804543029273355	4	-1	-1	1	1	-1	0.405576438452035	0.668575726706775
ENSG00000106853.20	PTGR1	1049.15180078419	4.06752133826111	1.08522279844802	0.117991261304486	0.0825783829228366	1.42883957191	-5.22553598523523	0.163531461048946	0.757867718479154	480.830414910489	4.32509096335235	0.863425641007492	-0.211856157977418	0.134983335360916	-1.56949861559548	-4.9773331937234	0.124962204860752	0.431962601109478	407.166670835643	4.42844688314459	0.974010205798421	-0.0379912057649291	0.0715793411272431	-0.530756572589764	-6.20505078003984	0.598766457458404	0.83177412809598	579.575980338811	4.35475946395078	1.035539957109	0.0503832221347987	0.0554488316150618	0.908643530752286	-5.56497862162248	0.365235873670245	0.86215304408862	4	1	-1	-1	1	1	0.450304490491539	0.699939648097367
ENSG00000106868.16	SUSD1	1601.18797300429	4.7122307647636	1.10325799369009	0.141770200443536	0.0863840057197019	1.64116261178662	-5.03671997122271	0.111360989267658	0.705388807709223	280.498882008912	3.5141043143274	0.785107872325186	-0.349037203715343	0.182741056555515	-1.9100097717193	-4.32551717491635	0.0638302816101559	0.329150224391066	545.642794263144	4.85160124754817	0.933594798271578	-0.0991315721119224	0.0803973815568456	-1.23301990925949	-5.67389393413398	0.22536312395066	0.561693630389392	650.497301858821	4.55396747017889	1.07353558976408	0.102370020097516	0.0502966780277878	2.03532368561119	-4.07095229088115	0.0438704311939885	0.596223835924929	4	1	-1	-1	1	1	0.0727720521317866	0.325220878893979
ENSG00000106948.16	AKNA	895.882975101152	3.92589726998966	0.945058476431637	-0.081524494603562	0.102884653818764	-0.79238731509143	-5.86173018229941	0.434447451803441	0.887888789342581	350.607212381032	3.90686344734314	1.07641532950946	0.106234842030948	0.157267463160669	0.675504264492494	-5.8708898510468	0.503514617490882	0.771228375382161	215.964381351692	3.50118127267415	1.15726123335781	0.210714566717897	0.105816246650389	1.99132527743197	-4.31669901395377	0.0538843765018653	0.311940825958612	346.346124820449	3.64453355766103	0.976786535031644	-0.0338847819258508	0.0600279367603514	-0.564483534743639	-5.66785608943785	0.573407113017139	0.930816366690416	4	-1	1	1	-1	1	0.603105648522263	0.801482563317122
ENSG00000106976.20	DNM1	51875.3529274438	9.70190935524924	0.913924981247036	-0.129852347136515	0.0406052288804327	-3.19792181245628	-2.54108221740846	0.00329007464376728	0.37415792387413	28452.689538544	10.2376770384751	0.792526099652991	-0.335469647685892	0.100482253519621	-3.33859598023828	-1.49717477083421	0.0019165571559956	0.108620484496046	9775.48921469698	9.02331526309066	0.974206461660848	-0.0377005426521907	0.0534586830531898	-0.705227673017679	-6.58598477690441	0.48509513328262	0.76693208999092	14228.0809724023	9.00572086731719	0.983325621832105	-0.0242588602007825	0.0243471587138387	-0.996373354521818	-6.05163639229581	0.320937508389434	0.841663511928346	4	-1	-1	-1	-1	-1	0.000274900318931771	0.0312143876265013
ENSG00000106991.13	ENG	393.566688587919	2.61573864453828	0.885263940070191	-0.175820438268585	0.18864490899614	-0.932017933609766	-5.49931053350743	0.358876483024297	0.856130097521848	705.450263193962	4.75676368049164	1.34512072200131	0.42773565770152	0.295559970170275	1.44720429310876	-5.22032833034143	0.156177709528581	0.469922060785107	93.7775962093009	2.28607530449249	1.09191986320546	0.126866979702427	0.12546160601698	1.01120162358879	-5.4295475635034	0.318502570181047	0.646160027722259	182.297672097259	2.62445256679685	1.11334062024933	0.154895044579816	0.118217740085835	1.31025212009086	-4.85075067642315	0.192443058889273	0.772687858714003	4	-1	1	1	1	1	0.147560453534654	0.435743460937331
ENSG00000106992.19	AK1	1449.65150420787	4.54707430290586	1.12634478500284	0.171648517891966	0.0739390806747917	2.32148569234899	-3.83384716249546	0.0273461931013029	0.564680811448688	2045.2794012167	6.46501160973464	0.89637505098547	-0.157825600345666	0.121804883202778	-1.29572473775884	-5.50522233097687	0.203017489399123	0.524926341823093	427.227636623428	4.48010121729735	1.07969068968405	0.110618067599479	0.104345712764221	1.0601112845856	-5.7952236507292	0.295981420725883	0.626972450082258	687.427245789607	4.60143696470436	1.00182920774138	0.00263657824707442	0.0440589055630428	0.0598421184861663	-5.99633820525776	0.952374157631416	0.993449415845135	4	1	-1	1	1	1	0.209069691448688	0.506556077002499
ENSG00000106993.12	CDC37L1	2610.24864256076	5.43036649295732	1.00129824604162	0.00187175838737103	0.0765865967573057	0.0244397644838877	-6.46195990450225	0.980666046401972	0.997107800932081	705.272359426704	4.86038087654124	0.831063071932013	-0.266970123173865	0.134997752156053	-1.97758939619422	-4.38409937347219	0.0553859844385479	0.311434122184589	897.963538640624	5.55496897571826	1.04850724191881	0.0683368259974673	0.0695066834371517	0.983169137386016	-6.03456993406982	0.331924651189955	0.658443280348733	1004.91554198215	5.14807486880887	0.980589313190961	-0.0282790561787317	0.0389805454783269	-0.725465891554923	-5.84543003710903	0.469482702817303	0.904746397318929	4	1	-1	1	-1	-1	0.295133941299872	0.586068763189885
ENSG00000107020.10	PLGRKT	96.9180064953682	0.620873578828699	1.03479764680993	0.0493486783665367	0.196471061376377	0.251175302972482	-5.41843466832411	0.803416186310462	0.969475141767057	79.6289205390305	1.7903147991478	1.00321752891023	0.00463446123796346	0.124034338501286	0.0373643403428593	-5.69309102974853	0.970393412124537	0.990473627377119	71.0854542188226	1.9184249622704	0.964984707697571	-0.0514220149975134	0.0889257852687036	-0.578257643068694	-5.68388675815851	0.566601579397952	0.813340595280536	103.60003171843	1.89612136113063	0.944297221408062	-0.0826870696634628	0.0506100274573441	-1.633808038005	-4.3613791195001	0.104741906211605	0.698463429648454	4	1	1	-1	-1	-1	0.26896517173512	0.563408426821071
ENSG00000107021.16	TBC1D13	1824.33012506261	4.86276403014827	1.04223650540491	0.0596826926438305	0.0708048718647592	0.8429178822303	-5.98778012569261	0.406042386473594	0.876228070331052	1475.77730736872	6.00902469758615	0.992370901516059	-0.011048662008841	0.0731960946984073	-0.150946058725745	-6.2995291488214	0.880830213358251	0.956591683956884	530.722671660549	4.82450045561733	0.939721855309128	-0.0896942927212156	0.047013820285575	-1.90782821256362	-4.68313962595813	0.0642155090539634	0.335149867356468	804.224455343178	4.86549205009103	0.992125104032746	-0.0114060432391998	0.0257941902475453	-0.442194274359331	-5.96059510286806	0.659090458329593	0.945004052341045	4	1	-1	-1	-1	-1	0.404369056623559	0.667680685180766
ENSG00000107036.12	RIC1	1965.04645478031	4.96370339708102	1.07194020264851	0.100224428418224	0.146061743744338	0.68617850128952	-6.12200030106205	0.497947013814227	0.90724902192974	241.439337775858	3.34347899269664	1.06680667260025	0.0932987537146301	0.121939366309565	0.765124147666754	-5.70278861327289	0.449003316569994	0.734702836936089	825.047989949492	5.45361769901926	1.05735317070621	0.0804573374812104	0.053777374416443	1.49611873681601	-5.41217347931249	0.143124375999033	0.464234050455882	979.877377670613	5.15326974117052	1.07037354045774	0.0981143582349309	0.0319086807908767	3.07484846766162	-1.74072269058881	0.0025721669022987	0.355654921470215	4	1	1	1	1	1	0.00226213509401384	0.0756479053568888
ENSG00000107077.18	KDM4C	3075.80430976337	5.66263714043967	0.986554097700289	-0.0195299315776049	0.0708253060893711	-0.275747930449619	-6.43040935134148	0.784659964838562	0.96720987303628	200.060922416387	3.10475905866363	1.12096390971932	0.164739830233331	0.107024286100728	1.53927520785594	-4.84986291955515	0.132163439398403	0.440946219305564	1141.50617600908	5.92162227848534	0.991278792249372	-0.0126372295742771	0.0517705853396936	-0.244100573546883	-6.53451675941088	0.808504599365873	0.927809046316113	1271.53006925623	5.52189044955948	0.999744107083335	-0.000369222684621683	0.0362666804052951	-0.0101807686972027	-6.15888748707931	0.991892818876236	0.998072413716524	4	-1	1	-1	-1	1	0.806185669708264	0.931137267386742
ENSG00000107099.15	DOCK8	611.946272652381	3.19623031395767	0.981292170731299	-0.027245345284788	0.194835437031736	-0.139837730239752	-6.0093216216767	0.889736520628538	0.985533195111145	54.2559195851915	0.840967511278436	1.09294551328692	0.128221479994137	0.481552700529227	0.266266765513352	-5.43544442787256	0.791497574382662	0.919246118108908	198.5252851474	3.23855409967012	0.849480931660032	-0.235346531360461	0.234964392812731	-1.00162636790688	-5.6171045361319	0.323045053001067	0.650017705430718	294.507325074852	3.25197044679483	1.17185477930538	0.228793796588648	0.120981340592335	1.89114945716797	-4.1344698286904	0.0608509634278737	0.648649949495548	4	-1	1	-1	1	1	0.234557826893019	0.531530409842812
ENSG00000107104.18	KANK1	3125.32964232958	5.68048988772184	0.916636232305572	-0.125578781971927	0.0686410273689789	-1.82950032634098	-4.8638454036309	0.0774266103313487	0.672584321231977	565.346297873809	4.54557616152074	1.28391989830898	0.360555197851806	0.208235351945736	1.73147928285377	-4.78857162036509	0.0916162846283189	0.380070281598407	1011.01581985801	5.72168264006619	0.903240318687701	-0.146818208563267	0.0892473510810373	-1.64507076999915	-5.23089219540406	0.108445573071905	0.416531484336607	1319.25322640174	5.5463833392361	1.02739147715531	0.0389860108037727	0.0404111112070566	0.964734936488581	-5.70988847690161	0.336485965022836	0.851498576229175	4	-1	1	-1	1	1	0.363769408401528	0.637978686917648
ENSG00000107105.15	ELAVL2	3448.77330685648	5.7452973251273	0.967524207680013	-0.0476303366142988	0.0832209678689866	-0.572335768664485	-6.32192446924419	0.571421487714717	0.926456978951123	1567.41978611251	5.9575823459754	0.698053439535726	-0.518590608592803	0.181119882157775	-2.86324506406786	-2.63192596012875	0.00683782080273535	0.150333316565553	2711.37851879667	7.15625318300094	0.91294562971045	-0.131399151526485	0.0660513317153626	-1.98934901256387	-4.78851903212308	0.054111150140899	0.312334894890252	3376.52967972618	6.91201973138874	0.96793773045915	-0.0470138561141375	0.0367012485210642	-1.28098792298999	-5.53222527135126	0.202500257546294	0.77884193845462	4	-1	-1	-1	-1	-1	0.00408651856678565	0.0984782375962326
ENSG00000107130.10	NCS1	34111.9876130171	9.04469235248844	1.02970928438725	0.0422370819003619	0.0477267702531918	0.884976747353592	-6.54745182688989	0.383310380936317	0.866036383991982	28435.1832217875	10.273464716033	1.0587444228351	0.0823543698697952	0.10849429021408	0.759066396095996	-6.04168635736604	0.452574812343535	0.737731408999569	9840.22921569917	9.03335049300486	0.974863355308165	-0.0367280815992225	0.0344368225081556	-1.06653514825661	-6.26677375943313	0.293107925973277	0.624676505643314	11873.0669964066	8.737338911675	1.00761113360468	0.0109389683395328	0.0270064219338889	0.405050634486536	-6.42985318705646	0.686112436665785	0.951272810065547	4	1	1	-1	1	1	0.699418955665976	0.862330071146637
ENSG00000107140.16	TESK1	2597.19482589673	5.34950982357808	1.04905075019396	0.0690844732270055	0.0618235854551159	1.11744527138694	-5.80170917174689	0.272802805274681	0.821393564699971	1536.53487153702	6.06330855965259	1.03727842857725	0.0528031975377269	0.080395297483206	0.656794603549506	-6.09820997287638	0.515337986231777	0.777170245596985	261.212966651465	3.79622352290275	0.996716439872903	-0.00474497037987242	0.0682541696000403	-0.069519128394313	-6.22323546015291	0.944951650965347	0.981744529470935	412.194629320683	3.8877257893498	0.950653497022618	-0.0730085048212943	0.0317671107761558	-2.29824189350245	-3.46645745458888	0.0231600195443422	0.525391343410779	4	1	1	-1	-1	-1	0.13843643627918	0.42468263509852
ENSG00000107147.13	KCNT1	17021.0958386566	7.25352871841322	1.08049030648968	0.111686129261745	0.403984670227905	0.276461305323141	-6.64779577142594	0.784117346706156	0.96720987303628	1674.75878124955	6.15997889063244	0.971821412929659	-0.0412368740116145	0.115328908321786	-0.357558868905246	-6.24893897006688	0.722685221680781	0.886217062535305	1130.12502041941	5.87691014923004	0.920881430021767	-0.118912683773502	0.122850460920257	-0.967946582232923	-6.09785309939933	0.339370538137617	0.66414226209643	1784.83043929281	5.97019182524478	0.954398452691966	-0.0673363908058529	0.0722176496171198	-0.932409060151553	-5.80029331723068	0.35287020368858	0.858790044201178	4	1	-1	-1	-1	-1	0.463071523860062	0.708771952050665
ENSG00000107164.16	FUBP3	1905.65427968397	4.99121880553089	0.905617310999438	-0.143026559139889	0.0732788026719101	-1.95181353849707	-4.57527101919111	0.0604899469940604	0.648902273343416	697.783763601943	4.89706691918075	1.07931844344963	0.110120582161857	0.113573552193622	0.969597058777574	-5.78376706653077	0.338481889343543	0.653245123431048	767.176246520627	5.35314099444271	0.992201286140594	-0.0112952675625822	0.0539135998594637	-0.209506833007359	-6.4716410938591	0.835204585710441	0.938527977398746	1038.51602829846	5.22096563581601	1.00590552696219	0.00849481589563871	0.0349807190728529	0.242842803715581	-6.0805579114482	0.808513585201688	0.972913327144277	4	-1	1	-1	1	-1	0.609581750416541	0.806375170306672
ENSG00000107165.12	TYRP1	168.989663025689	1.26154178646397	0.838915323819971	-0.253402895747921	0.184266088509129	-1.37520092708413	-4.75110165552402	0.179401315504114	0.771711819443459	52.7426890773163	0.906056952955688	0.427937466103411	-1.22452810184468	0.312273397454761	-3.92133339511279	-0.190074137324991	0.000363190748386605	0.0813814011369526	97.2413930269702	2.29743261221718	1.06718947615548	0.0938163448986633	0.149310653349409	0.62832987997929	-5.71158585022367	0.533656476334929	0.794211432461626	112.179316373164	1.96861700593811	1.02858647043857	0.040663082369454	0.0994771232952301	0.408768177269997	-5.39679057889911	0.683388842039363	0.950834329301103	4	-1	-1	1	1	-1	0.0139862149730772	0.165030775637017
ENSG00000107175.12	CREB3	1083.7660832095	4.16765840175463	0.96883703508686	-0.045674079860369	0.0686665080883083	-0.665158038932605	-6.00690103350417	0.511105408549977	0.912186776870621	1164.85626791962	5.65772880782771	0.944473169982925	-0.0824182808913633	0.0808974539907035	-1.01879944084315	-5.7896834019564	0.314849473085507	0.633373692278375	487.072961594512	4.67975147176578	0.982303955021309	-0.0257585870989381	0.0680225781783462	-0.378677018554082	-6.31202869260451	0.707097027552505	0.886053517565417	678.870861436103	4.5933155004413	0.973564926251252	-0.0386509005773461	0.0253801483266577	-1.52287922355244	-4.91010101667991	0.130241087932094	0.720559496689755	4	-1	-1	-1	-1	-1	0.138017620426195	0.424138861508213
ENSG00000107185.9	RGP1	3142.09887366022	5.67140057200345	0.974248342994893	-0.0376385222319089	0.0733500982109806	-0.513135267026464	-6.3424860878715	0.611670027426204	0.934636782667517	1069.28867499523	5.48370721129484	1.05166625355901	0.0726769377781249	0.141592086425611	0.513283896104657	-6.15327961185744	0.61077438273862	0.828121384095139	926.073991827143	5.61911928859938	1.00472874431177	0.00680605657020934	0.0718429772655911	0.0947351686866835	-6.5272382310201	0.925037576236256	0.973462225981673	1521.9112824257	5.77893631596251	1.01043674571789	0.0149790104901123	0.0275992435807323	0.542732645780536	-6.05355338019583	0.588252075292689	0.935552050573264	4	-1	1	1	1	1	0.935452623458192	1
ENSG00000107186.16	MPDZ	6871.39266744441	6.84600452880586	1.02902267433228	0.0412747721117029	0.060809336813115	0.678757149392246	-6.43150393063841	0.502570887869762	0.908119992806975	891.211409274816	5.24228666302301	0.971999894636095	-0.0409719374431283	0.10169011262463	-0.402909745949131	-6.18226113052037	0.689310656772697	0.868679913408547	3785.73283480414	7.65279757578661	0.921127743931017	-0.118526848716306	0.0419650276175643	-2.824419652394	-3.08061834078332	0.00759397071515411	0.145945684459415	4200.40823606828	7.23404606849394	0.999650536158323	-0.000504257866435114	0.0393883650241776	-0.0128022035473061	-6.36481007885819	0.989805412954066	0.997808818090471	4	1	-1	-1	-1	-1	0.163415202834406	0.454962878391395
ENSG00000107201.10	DDX58	385.090716907697	2.74376612866974	1.09541019034035	0.131471206590194	0.108595433819818	1.21065133188133	-5.22116645766532	0.235618898093146	0.801784606157336	102.757747209591	2.11314658151003	1.11620403116934	0.158600761801479	0.142088310035327	1.11621259878484	-5.19034704092622	0.271457809081168	0.595301395009068	311.08458600097	4.01991330653908	1.10238344477722	0.140626127409972	0.112982214806966	1.24467490436647	-5.5103841733431	0.221095917336471	0.55758192839116	332.454203413204	3.57770515413592	1.02787517957055	0.0396650809247544	0.0482186126318602	0.822609336099933	-5.49785861389378	0.412250963126772	0.884365443345601	4	1	1	1	1	1	0.12370177514715	0.405770895529202
ENSG00000107223.13	EDF1	2015.5274030292	4.90846669417967	1.04505714113208	0.0635818274488538	0.0607157529004164	1.04720479301539	-5.85727409467345	0.303491418641574	0.834920224791539	4440.56130599712	7.59856058841395	0.880074932536665	-0.184301730004797	0.0894354219974965	-2.06072410560053	-4.33577565806605	0.0463408611350216	0.29044512279137	971.46122991523	5.67916896036748	1.01652005799878	0.0236386827575249	0.0587750955558183	0.402188759269228	-6.45067800030977	0.689864570777974	0.878677494292244	1853.78969456898	6.04300579500399	1.01083820148602	0.0155520925977424	0.0210150026281346	0.740047140271184	-5.95620312470118	0.460618589015384	0.903571214024609	4	1	-1	1	1	1	0.563318405076057	0.775928538497608
ENSG00000107242.18	PIP5K1B	1792.95242059618	4.73536020928401	1.11406365173081	0.155831663030718	0.0815678989869278	1.9104533151662	-4.606670175494	0.065816871880249	0.6584918993272	576.618884056196	4.59140970609767	1.02080399869281	0.0297058855506339	0.14559427624197	0.204031960028871	-6.16150332155923	0.839435708821403	0.940378877110769	478.703488150692	4.6631747454179	0.934313790185899	-0.0980209330508158	0.0721803650737381	-1.35799996232604	-5.49160276019246	0.182706858341817	0.510940461244894	722.949700144444	4.69545865050675	1.01687594741739	0.0241436900489803	0.0501865778809774	0.481078628358353	-5.91464217608353	0.631277094230385	0.940787593044964	4	1	1	-1	1	1	0.370272369267688	0.6432383932253
ENSG00000107249.23	GLIS3	695.867194284565	3.50413455428702	1.26563502088303	0.339861425716052	0.122719978173514	2.76940585204083	-2.75729378402962	0.00960371228653462	0.47290275310679	151.247796694514	2.52027079624286	2.00326086988857	1.0023503049192	0.301732660639797	3.32198146131682	-1.33910372653085	0.00200654964554568	0.108929300485803	309.988611400068	3.99463744168155	1.08204054295987	0.113754556494977	0.142890778698176	0.796094454319252	-5.96349819910764	0.431067257537999	0.730756262793738	346.194907405672	3.60890368973654	0.995907297517847	-0.0059166373687477	0.0837391132188612	-0.0706556009649151	-5.81534572605184	0.943781476937605	0.991742695998129	4	1	1	1	-1	1	0.0024573335112688	0.0775313797637054
ENSG00000107262.22	BAG1	1640.85985743471	4.71748394685025	0.960620530881817	-0.0579614519534522	0.0606819936439999	-0.955167232861396	-5.89867771766038	0.34723854314861	0.850838789836353	1691.14452955647	6.1946488589103	0.9679761835342	-0.0469565435856325	0.0948658727832957	-0.494978248847153	-6.1933055586931	0.623513599388857	0.833456735314288	551.187622801477	4.85685833506983	0.982710726603743	-0.0251612914567	0.0651337193479374	-0.386302082985482	-6.33677331587402	0.701490714183802	0.883865259449743	767.393552817385	4.77639939393339	1.01540618400362	0.0220569514754126	0.0296059996586995	0.745016271353341	-5.77027052226484	0.457619564319924	0.903456253529387	4	-1	-1	-1	1	-1	1	1
ENSG00000107263.18	RAPGEF1	5875.71977391319	6.62314436627777	0.98322838298176	-0.0244015321100679	0.0743115399660464	-0.328368004770419	-6.56947826502023	0.744947901854337	0.958850042107413	3250.28313582052	7.10564570101362	1.0779466966957	0.108285840136741	0.127961008889918	0.846240906320898	-5.97602270568347	0.402805339617814	0.700177750574561	1022.07611472563	5.75160850769331	0.886267715414758	-0.17418553452609	0.0853820296730579	-2.04007254445784	-4.56773700665511	0.0485463985041309	0.298287042308511	1749.08558849526	5.97578751551645	0.99695941104102	-0.00439332515038812	0.0315826813170879	-0.139105515021965	-6.21430089759207	0.889584101883494	0.982064343004091	4	-1	1	-1	-1	-1	0.415887922994718	0.676119963738741
ENSG00000107281.10	NPDC1	3320.6613496218	5.80032782886803	1.06751851506174	0.0942610921934081	0.0615178039142645	1.53225710600425	-5.3644940775341	0.136091012890494	0.732611393831358	5266.36969686203	7.82462400766075	0.954372944451741	-0.0673749502810536	0.105797986877995	-0.636826392157626	-6.13385874630089	0.52812032859661	0.785281875434204	669.819082821747	5.14992119443559	1.0137908608568	0.019760063461012	0.0760813163164366	0.259722944051417	-6.43464786789431	0.796520631348672	0.922363861589206	1018.25913892318	5.20615895407841	0.960048292963751	-0.0588211158588378	0.0306445374169449	-1.91946496233657	-4.36877656021419	0.057137821227441	0.640885329727028	4	1	-1	1	-1	-1	0.200691670076225	0.497165189842471
ENSG00000107282.8	APBA1	10002.0684162751	7.35940925632496	1.01240473740457	0.0177861634641343	0.0447849397291311	0.397146084637131	-6.64705315245527	0.69411240733993	0.948658836256608	4136.94991965243	7.46681440432086	0.957124614887566	-0.063221323178882	0.104019399745765	-0.607783964658537	-6.14912480129084	0.54700716567336	0.795306455264387	2314.76627144588	6.94145779587587	0.932505756244202	-0.100815463911624	0.0731923482234669	-1.3774044194322	-5.73984088811621	0.176682206047453	0.504805696848686	3315.36537407648	6.90842020299396	0.999737512514631	-0.000378739102749541	0.0263781641380024	-0.0143580539103515	-6.33315790456754	0.988566547080374	0.997756592053257	4	1	-1	-1	-1	-1	0.70955111489799	0.868487107626054
ENSG00000107290.14	SETX	6938.28330774951	6.82603515604031	0.969657191067163	-0.0444533023928107	0.0679338621890189	-0.654361476889449	-6.42877913359255	0.51793740299203	0.913825267975053	854.445368325444	5.21160561739642	0.971318243446691	-0.0419840360919591	0.0590813920087171	-0.710613522541321	-6.01980916325156	0.481735810070129	0.755855758850576	4373.61774439108	7.86303509628289	1.02460600601579	0.0350692536919609	0.0344817502194587	1.01703809895852	-6.23049974010626	0.315755217723285	0.643954626657908	4948.98047481944	7.4819595234534	1.00971210434363	0.0139440010531778	0.0211840676414687	0.658230576354554	-6.17895919601611	0.511565138266872	0.915154682458815	4	-1	-1	1	1	1	0.780087225226693	0.913780398812542
ENSG00000107295.10	SH3GL2	13076.2147758356	7.73524972275483	0.97114292471816	-0.0422444597905735	0.0426607759258553	-0.990241243244018	-6.27945255749968	0.330091944395902	0.847584998967737	5185.65140294108	7.7265399386515	0.743567434102797	-0.427464508717149	0.153426381515853	-2.78612129474604	-2.83478425716519	0.00833206653144793	0.157620034097481	4981.56729104571	8.04017481008631	1.05900272069671	0.082706295780304	0.0573006339006723	1.44337488349031	-5.73329204391535	0.15734833727419	0.480419646682753	5921.63659906811	7.72364059609249	0.97995310485272	-0.0292153834301327	0.0281133415058414	-1.0391999621981	-5.88469280792579	0.300659200571671	0.834334006686638	4	-1	-1	1	-1	-1	0.036050278024063	0.24159336036266
ENSG00000107317.13	PTGDS	12587.028021019	7.70742983997954	0.920095314656272	-0.120144774088143	0.0731374775804853	-1.6427251535429	-5.45542706663846	0.111035228763311	0.704432061380148	21598.9588316309	9.66455231803699	1.17983723680447	0.238587847848728	0.316599029765707	0.753596269784181	-6.0498673984757	0.455814161741325	0.739125298217272	2652.19952470724	7.12644748275806	1.01976019668423	0.0282299328546135	0.0644882531505871	0.437753101928401	-6.59013745960704	0.664116088197325	0.865694655855373	4853.81286031497	7.38443297407443	1.01858101199381	0.0265607284174884	0.0578450330358597	0.459170425246757	-6.26939459753382	0.646885996052149	0.943412130727772	4	-1	1	1	1	1	0.866930667480165	0.969052978588229
ENSG00000107331.17	ABCA2	16536.1999611117	8.09106346076603	1.02244069690953	0.0320171671223506	0.0547644393353711	0.584634253740482	-6.6365114228657	0.563229013997273	0.924145809034713	7489.05124645635	8.33484784988691	0.976961343519803	-0.0336266162306619	0.124939549289045	-0.269143088973913	-6.30046684289599	0.789300174266282	0.918621109940436	3008.09480539526	7.28853420312953	1.07278255252961	0.101357678910111	0.109462803863978	0.925955441777838	-6.27638829638884	0.360483597995461	0.679298773371716	7019.89493667633	7.83424355837245	1.0580232865214	0.0813713807404451	0.069771955180351	1.16624767831303	-5.76252531621497	0.245669879449302	0.804543029273355	4	1	-1	1	1	1	0.318183213870484	0.604149715107691
ENSG00000107338.10	SHB	548.758324960961	3.08725000784276	0.899983780400096	-0.15202909360861	0.106059311586149	-1.43343466344415	-5.0029092037272	0.162225302253471	0.756403877678463	303.979314131389	3.63055337530027	0.995277737421317	-0.00682892150461031	0.212088727551713	-0.0321984180085443	-6.05894568449972	0.97448519371429	0.991968157408073	128.770619432214	2.75969088848196	1.06571003125109	0.0918149489944257	0.113587888788098	0.808316361665188	-5.69372194764595	0.424087395357312	0.726254310136556	222.3770345709	2.91155796272327	1.03689339942525	0.0522675816865493	0.0799764443185712	0.653537202508668	-5.48077914396652	0.514575370696751	0.915722930522007	4	-1	-1	1	1	1	0.827284473853889	0.943844422997018
ENSG00000107341.5	UBE2R2	3239.67734630273	5.70116092277413	1.029777194692	0.0423322258703979	0.0457176607222645	0.925949079668945	-6.05070330567738	0.361969696096206	0.857082502099252	1722.23766178764	6.2171957987075	1.01834762245513	0.0262301228912815	0.0538901707060325	0.486732970922752	-6.19640480500588	0.629290463568661	0.836085291824276	749.55544916578	5.31929380792944	1.03684729346414	0.0522034301350147	0.0570823248295	0.914528801882928	-6.07543239736207	0.366374469309019	0.683395820328185	1264.60465916528	5.52117664517568	1.04269642730161	0.0603191899046526	0.0236998981826319	2.545124432174	-3.11719081489122	0.0121038268486969	0.446954509246532	4	1	1	1	1	1	0.0158544344941607	0.173890511726087
ENSG00000107362.13	ABHD17B	731.809982100994	3.57272343512069	1.00449661033365	0.00647269571571832	0.0901402811973299	0.0718069172820602	-6.08740829333906	0.943239142838063	0.992468722356711	416.772538063279	4.1185620323125	0.909926067932333	-0.136178764697372	0.130635184897554	-1.04243557969597	-5.60290086080636	0.303907502313419	0.62519422404586	725.73980831786	5.2603109640963	1.1088127738749	0.149015782988029	0.0491073969071277	3.03448751864915	-2.3609267896717	0.0043966396043823	0.123282413825622	862.638887052855	4.9065046199149	0.995641655750571	-0.00630150369296854	0.0434463647616744	-0.145040988527706	-6.04650672755269	0.88490529803825	0.982051302374491	4	1	-1	1	-1	1	0.155938561341467	0.446065073418845
ENSG00000107371.13	EXOSC3	456.92182870396	2.92114819370604	0.95825966041035	-0.0615114576864025	0.11286778495806	-0.54498684198737	-5.82627379174838	0.589850506651506	0.931197479040385	179.176427574396	2.91756164076218	0.858800596954259	-0.219604900869706	0.132597638120351	-1.65617505698242	-4.63824817467037	0.106061613677665	0.402077086901383	336.509320620714	4.15488397369416	0.935963587186773	-0.0954756907271021	0.0731622666451225	-1.3049854126337	-5.4730369826722	0.199974527180524	0.533967873965607	407.568660592541	3.86786781237277	0.977169410564953	-0.0333193928836905	0.044313766669932	-0.751897105291629	-5.600271943158	0.453485134664165	0.901288804556718	4	-1	-1	-1	-1	-1	0.12460606462647	0.407473590443019
ENSG00000107372.13	ZFAND5	7897.18102275887	6.99542288403854	0.966104083683504	-0.0497494680158539	0.0572324189520564	-0.869253282087011	-6.29153311348681	0.39171109214811	0.870439056080706	5339.15841267791	7.83764145982842	0.86770942148468	-0.204716101029544	0.0817311368732637	-2.5047504398108	-3.45614684715471	0.0167400032077502	0.200282113302389	4628.7884467761	7.94784736317944	1.02619379750146	0.0373032107619035	0.0323398521697104	1.15347499321106	-6.0925518774981	0.256129680761997	0.589872554134936	6065.44662173909	7.75781529010167	0.933160673313012	-0.0998025865491898	0.0304673615814935	-3.27572134141776	-1.3652664663063	0.00135434115151066	0.292716283163864	4	-1	-1	1	-1	-1	0.000464438610356083	0.0402339965126576
ENSG00000107404.20	DVL1	2882.32715294258	5.57810396862742	1.03627828176119	0.051411475810131	0.0709884595623813	0.724223009304112	-6.21229877577044	0.474621303304098	0.898389110189288	4693.55776411833	7.67746354275409	1.12750442050805	0.173133089740116	0.110076572539409	1.57284230191789	-5.14330960899308	0.124185443116484	0.431304735172376	819.190436794848	5.43896299313232	1.04243452062703	0.0599567652205262	0.0601111319331448	0.997431977943947	-6.01084951418567	0.325048648653477	0.65233994949294	1113.93648651093	5.32974512759711	1.04464818916361	0.0630171612484526	0.0422049802914634	1.4931214471198	-5.06094507459759	0.137851692133569	0.72672608263988	4	1	1	1	1	1	0.0550078196794127	0.288428687690278
ENSG00000107438.9	PDLIM1	51.9991419588508	-0.495615506661536	1.04099112574217	0.057957769979949	0.338404409349796	0.17126777423293	-5.22733599030038	0.865180068018215	0.980530106999527	158.345074513149	2.35723530916239	2.15398410750845	1.1070076054516	0.441002783114238	2.51020548585709	-3.08832909597223	0.0165211375506347	0.199417324740231	31.3797792207529	0.630035340460496	1.35021310312729	0.433187124729382	0.232685738255489	1.86168317825196	-4.13626108885295	0.0706244191997809	0.347030355719835	46.9988792156522	0.54224315154648	1.0297145985144	0.0422445273465915	0.156054791522556	0.270703173766283	-5.19427252692816	0.787052779390362	0.969438824928077	4	1	1	1	1	1	0.0459474541138564	0.26805230078679
ENSG00000107443.16	CCNJ	190.90419189985	1.59575039144152	0.985655025468801	-0.0208452962865321	0.137236249863538	-0.151893514339395	-5.6318774619307	0.880302726205993	0.983797647607121	41.4195638268599	0.790538574865127	0.98206366262244	-0.0261115441023293	0.185786632283962	-0.140545871257409	-5.47913604036578	0.888983623271073	0.959683521360109	112.407508962484	2.57762897852331	1.03142772545181	0.0446427317572141	0.0739047834664916	0.604057405532554	-5.79347624058643	0.549500158074685	0.803878993729925	120.119631231194	2.11163632835937	1.03992640312821	0.0564814306749854	0.0625794306233505	0.902555841630018	-5.15605455855412	0.368446949014851	0.86241541861264	4	-1	-1	1	1	1	0.656080300940225	0.836412771810777
ENSG00000107518.18	ATRNL1	51248.0622526705	9.64325245225601	1.09702093682209	0.133591060072151	0.0588770108011262	2.26898509714416	-4.59598643814754	0.0307367586751192	0.573878528534919	3160.13842149548	6.99109773111032	0.918776755926294	-0.122213736358347	0.173871566006254	-0.70289662171646	-6.08149652567787	0.486476555281919	0.75928469248862	31512.7496545786	10.6965895073714	0.989772338314024	-0.0148313718730219	0.0622584236676991	-0.238222733556242	-6.91630397074864	0.813025816136774	0.929938567795722	36270.7231083577	10.3181796725302	1.06360635940523	0.0889643083471082	0.0372791028389557	2.3864390924704	-3.89348225566624	0.0184677872879359	0.499723665157597	4	1	-1	-1	1	1	0.0125468132038708	0.160003713052916
ENSG00000107521.19	HPS1	1080.61640754934	4.17082853813287	0.980556383151241	-0.0283275054143932	0.0809863603550731	-0.349781188958181	-6.17214043197147	0.728982421710911	0.95554235311632	980.095820028865	5.41969822692512	0.938220592667337	-0.0920009285098653	0.0617689863586803	-1.48943562025826	-5.21757917712095	0.144765420438418	0.457588967371955	382.57392469289	4.34137111108383	0.945025836938271	-0.0815743218360172	0.0744162011011095	-1.09619035410289	-5.74416635572625	0.28009573773138	0.613284440347518	552.130460080809	4.31027419760379	0.99509918045747	-0.00708777021274696	0.0406710866266157	-0.174270490430138	-5.93644227349741	0.861926590286651	0.979562883853131	4	-1	-1	-1	-1	-1	0.349166712642251	0.628992329382972
ENSG00000107537.14	PHYH	697.391923417346	3.47296221799082	1.05241697835288	0.0737064284054117	0.104682089715565	0.704097793669213	-5.84214168270377	0.486881159095183	0.902847442783906	529.414094708095	4.51645365496131	0.895361677270319	-0.159457524686165	0.0825887416848228	-1.93074166567026	-4.44651289907034	0.0611291540257962	0.324094499144311	384.234187516642	4.33811257350195	1.10524375218198	0.144364578923008	0.076098971699768	1.89706346483323	-4.61502808328246	0.0656641426239741	0.337935870697172	386.527622485548	3.79783195286882	1.02739206140127	0.0389868312198696	0.0477291887682543	0.816834147531135	-5.5380575404401	0.415531925766128	0.886178100547582	4	1	-1	1	1	1	0.212564680871597	0.510035953388226
ENSG00000107551.21	RASSF4	2504.07841835106	5.37977527758239	0.922939996522343	-0.115691238493657	0.0963846478941915	-1.20030773594422	-5.72066765211878	0.239549665887123	0.802809580084321	822.237105630922	5.13038506048742	1.13359441795237	0.180904559264596	0.168643588402834	1.0727034509754	-5.70483267863744	0.290283332096373	0.61225277692999	963.548892488082	5.66822445871207	0.975064167297882	-0.03643093161864	0.0897158561302705	-0.406070155154525	-6.45453664812474	0.68703551291045	0.877430283773353	1358.3006065764	5.59460036184646	1.01097476800441	0.0157469907827966	0.0553718272594961	0.284386330777915	-6.12172649641134	0.776571167410147	0.967813581890365	4	-1	1	-1	1	1	1	1
ENSG00000107554.17	DNMBP	530.252044243747	3.159000000039	1.07704529611617	0.107078925005612	0.0745673539530973	1.43600274555759	-5.03753753937298	0.161498935729677	0.755721275856155	123.642966859564	2.42006910641263	1.11082689022719	0.151634006583271	0.145638839054886	1.04116462042193	-5.31943439479885	0.304489105474044	0.625690439977775	229.57892116352	3.61154164338154	0.979534879668839	-0.0298312294191748	0.0655756370945086	-0.454913299220892	-6.09413134602017	0.651835869747464	0.860419762610824	302.921756056018	3.45168163538391	1.02667410807028	0.0379783069884848	0.0451601224148908	0.840969974340949	-5.45956777336585	0.401923757407268	0.878464471051945	4	1	1	-1	1	1	0.240491644075065	0.536789382448913
ENSG00000107560.12	RAB11FIP2	3960.25266844001	5.98701153507217	0.977290339416395	-0.033140864311281	0.0674743650635945	-0.491162299638474	-6.40391838110887	0.626938098231404	0.935612048835522	1037.11580505894	5.43492027282374	0.943131295872125	-0.084469468506437	0.120529330977866	-0.700820852659915	-6.03133917927228	0.487756233597565	0.760466409421755	2100.1019169142	6.80323171273127	1.05088608682755	0.0716062935857494	0.0400184631107465	1.78933142403763	-5.10580161461208	0.0817691481314974	0.3689316347423	2824.15182052938	6.67421092781371	0.999855969138517	-0.000207807575308311	0.0224102714001319	-0.00927287187191709	-6.30523057573974	0.992615776170805	0.998072413716524	4	-1	-1	1	-1	1	0.724722969712826	0.879611223219299
ENSG00000107562.16	CXCL12	260.831640943729	1.81732525234694	1.26447243688902	0.338535589316752	0.222009802096742	1.52486775862821	-4.67765615658709	0.137919302234721	0.732611393831358	218.633140372415	3.15357231910301	1.16113535177377	0.215536154762577	0.243722631332109	0.884350187688874	-5.60283661551973	0.382162310431336	0.686332192652849	146.87654632758	2.88031478997238	0.855722495191336	-0.224785078308132	0.164908130517552	-1.36309275717735	-5.15481039559941	0.181110515574081	0.509818134602816	192.232337693136	2.70745447825142	1.06125236464136	0.0857677683390274	0.113881452307098	0.753132021075234	-5.36035453304465	0.452745384326467	0.901146807472657	4	1	1	-1	1	1	0.293029765812567	0.584431069646569
ENSG00000107566.14	ERLIN1	516.590389456255	3.02806639205744	1.05560562911908	0.0780709491081317	0.081579560167911	0.956991542335388	-5.54531166580122	0.346332247707252	0.850428903502043	259.215678132374	3.46775775480899	1.10285435179276	0.141242274319324	0.119659070490752	1.1803724844264	-5.34948527165595	0.245311727331807	0.570862980302142	261.655140435408	3.80091866404826	1.01687691661723	0.0241450651027867	0.052245818980663	0.462143489639298	-6.12152356414929	0.646690820575267	0.857697435122901	327.541510204372	3.56440081584554	0.97312392659982	-0.0393045520533964	0.0391134945353304	-1.00488469568715	-5.34049073357129	0.31683704112624	0.841311959484732	4	1	1	1	-1	1	0.877589217936642	0.975977845908687
ENSG00000107581.13	EIF3A	7352.92170978858	6.89969667304139	1.00961699642231	0.0138081027228988	0.0527892871563268	0.261570168242817	-6.64436312355547	0.795466563271379	0.968161848335757	2508.91090339979	6.74254771314251	1.00302196680314	0.00435320221222459	0.082594191512777	0.0527059122741237	-6.3225924282411	0.958246997592083	0.986422040729278	3258.28082679192	7.43656770792148	1.00635149694459	0.00913429552958726	0.0312969964988336	0.291858534410089	-6.66948819816285	0.772028784785556	0.912592119346906	3928.10945066516	7.14558891466106	0.989482405256119	-0.0152540410510841	0.0189731895383433	-0.803978741700596	-6.03910055399968	0.422891048820295	0.888745545262412	4	1	1	1	-1	-1	0.928285515564419	1
ENSG00000107593.17	PKD2L1	116.313910824009	0.567094317165083	0.805334848343995	-0.312339332031285	0.320324193393447	-0.975072562338885	-5.03390892821501	0.337435531622534	0.84786143746366	61.8958783366935	1.13035133726731	0.680644776715737	-0.555026031711324	0.38927957184296	-1.42577744083429	-4.68035998703653	0.162233631345069	0.477065579377823	84.0388397894071	2.07537640861793	1.20112984584274	0.264392119259756	0.190061408360335	1.3910878675512	-4.96585018702371	0.172527269699972	0.49970887480017	106.446887825019	1.82568973945236	1.01634738083951	0.0233935900602031	0.15603506689622	0.149925209284925	-5.43763086953353	0.881058209168932	0.981569297250145	4	-1	-1	1	1	-1	0.6531512647042	0.834681383482229
ENSG00000107611.15	CUBN	144.106534875983	1.18730275860666	1.03617788351055	0.0512716957164846	0.245900930849449	0.208505496662293	-5.54808576583277	0.836264147938757	0.974334247592214	32.5760056277042	-0.242419626193588	1.47386538875179	0.559604766055473	0.548555988732019	1.02014156722451	-4.92947673539709	0.314221028433629	0.633191942691096	119.169282296981	2.62200024463163	1.03807607120245	0.0539121696353152	0.161783291257002	0.333236944411477	-5.93097602857567	0.740840864610507	0.898932780584261	145.074107862905	2.30435916609645	1.21639641372601	0.282613468022513	0.135295389280907	2.08886252166167	-3.70941084664522	0.0386892070459186	0.577676666729639	4	1	1	1	1	1	0.0673395708601207	0.314384944584863
ENSG00000107614.22	TRDMT1	479.627727394749	2.84834964867962	0.865552774820489	-0.208306308050389	0.183052006620699	-1.13796243972359	-5.32937131929976	0.264274401191399	0.817010335960973	62.8366818114137	1.35958660054091	1.22139606423216	0.288531101430285	0.200275086010965	1.44067396088642	-4.70007091984164	0.158004199055365	0.471977998506159	330.607661534673	4.1196100930255	0.786599299865587	-0.346299192716499	0.0828724147060149	-4.17870281619011	0.748762284146099	0.000172281885243444	0.042451729712745	330.326807163887	3.55886570965511	1.0332169499811	0.047143216254475	0.0649243198727222	0.726125685211561	-5.56346635872823	0.469079556149916	0.904564970914377	4	-1	1	-1	1	-1	0.014173142438838	0.166271207939151
ENSG00000107625.13	DDX50	1409.59843200193	4.53593535982397	0.922709582097225	-0.116051456114647	0.0620190071492387	-1.87122402387687	-4.64048027326497	0.0712401908894136	0.663989174162233	422.261974247204	4.17455409029137	0.983095761508566	-0.0245961412669743	0.0935062568377579	-0.26304273209921	-6.10203737043686	0.793962661489416	0.920708029497566	681.585928835015	5.1707550040456	1.02202394513522	0.0314289977658857	0.0540204384751413	0.58179827215487	-6.29159200019004	0.564239008567522	0.81207440486388	824.343749384456	4.88274547570457	0.995017251403297	-0.00720655586602314	0.0274012115797514	-0.263001358354116	-6.01946900226656	0.79296989566428	0.970738805231131	4	-1	-1	1	-1	-1	0.436317784318273	0.6912370124017
ENSG00000107643.16	MAPK8	4263.7878138133	6.07269804695991	0.92076404803751	-0.119096591489535	0.0756404713430606	-1.57450884922945	-5.33016886113007	0.126011690954987	0.718708227060886	1035.54392194661	5.38333111900741	0.830542235442666	-0.267874559674601	0.16856925753919	-1.58910683706562	-5.05651876913528	0.120462812838498	0.426299968666531	2079.0047469696	6.78566634306733	0.98249054082639	-0.0254845773568834	0.0394861288259172	-0.645405820085264	-6.44404483108816	0.522655960050921	0.787841482495099	2491.21352860875	6.4912583771748	0.979203867970353	-0.0303188380305872	0.0368128917539659	-0.823592947634191	-5.9523915790919	0.41169371279409	0.884365443345601	4	-1	-1	-1	-1	-1	0.0860196955874292	0.348346202285072
ENSG00000107651.13	SEC23IP	1709.59322716373	4.76262062008874	0.864146121393746	-0.210652811681547	0.100250295746329	-2.10126873056393	-4.26028779767205	0.0442505466917595	0.614841941718975	292.335438721404	3.55057035066557	0.862935501069908	-0.212675363714919	0.205166674854755	-1.03659799460843	-5.50450555023985	0.306585179062409	0.627071221762175	660.977980873457	5.12478802069807	1.09385353491223	0.129419576702853	0.077434133812138	1.67135047983925	-5.10522746507739	0.103110380333429	0.406303998694823	801.605430612309	4.8231454886354	0.994104630290257	-0.00853039032634046	0.0606172925936714	-0.140725360063855	-6.03600955539082	0.888306820284255	0.982064343004091	4	-1	-1	1	-1	-1	0.262002435355791	0.557030545425952
ENSG00000107669.17	ATE1	2672.16876585868	5.42092866140815	0.986928940669328	-0.0189818811626444	0.0649124168199297	-0.292422961469777	-6.38409084609655	0.77200568520508	0.965925622833887	613.044920124192	4.67869580254434	0.886470134938734	-0.173856067149253	0.124070006657378	-1.40127394068221	-5.25668925144366	0.169383413472254	0.484462419248142	1764.47181655097	6.54012447020266	1.15744931571915	0.210949019782182	0.0549174538221073	3.8412017510044	-0.380698536986259	0.000465120141294754	0.0583619377292594	2142.84920608342	6.25116097071436	0.990201380668587	-0.0142061339913137	0.0291937731234543	-0.486615208361008	-6.13742121202641	0.627358287336132	0.940678721912559	4	-1	-1	1	-1	1	0.0559732240314511	0.290684717463593
ENSG00000107672.15	NSMCE4A	471.971865043518	2.95736838154677	0.993972916425195	-0.00872155282956664	0.112402631743466	-0.0775920696365157	-5.95994137077365	0.93867530738459	0.99204692402022	167.15658842169	2.85212221823406	1.22881810097826	0.297271372798686	0.134538963945124	2.20955598349886	-3.72616809963735	0.0333414263987519	0.258490175792332	184.737379074122	3.28649260061119	1.14294307994992	0.192753557254275	0.0648874339942478	2.97058375388003	-2.26719490763281	0.00520194872575515	0.129866074950647	207.170360234885	2.86465221924197	1.05855217201521	0.0820923760556953	0.0471375613418254	1.74154906870106	-4.32424793872223	0.0839755687884604	0.683535908315939	4	-1	1	1	1	1	0.00142796234103042	0.0629368138816434
ENSG00000107679.14	PLEKHA1	6213.35565333934	6.65912300142991	1.02364244196145	0.0337118703269749	0.0773469126102614	0.435852824492731	-6.5255025890282	0.666109499168515	0.943773979609118	1707.46294782411	6.12951920100049	0.889199453314016	-0.169421033501092	0.147968785621746	-1.14497819786252	-5.66851470392739	0.259499119235726	0.583619191530006	4148.88455790911	7.77876638075594	1.0513625970071	0.072260316004717	0.0575692707739626	1.25518901026967	-5.95890552886407	0.217298409304453	0.553142255377944	4221.47992336681	7.2431512564412	1.0249749083421	0.0355885926053503	0.0310589118453016	1.14584157946712	-5.72621631906576	0.253985773388707	0.80935608151209	4	1	-1	1	1	1	0.304442116202577	0.593067524613685
ENSG00000107719.9	PALD1	776.917002822928	3.64211798354556	1.10800795446084	0.147968238625384	0.105168197446551	1.40696752647667	-5.17588424427752	0.16986315867179	0.763177081562388	324.340856651768	3.79869357887037	1.1443996153309	0.194590917838142	0.156797818505321	1.24103077257761	-5.35121113423121	0.222329383725006	0.546035467220844	209.08052303114	3.46474772383656	1.04580624080909	0.064615584551033	0.0888297743882342	0.727409080975798	-5.90155017063352	0.471564037392197	0.757961017235046	302.876994061712	3.42981913165783	1.03132472273101	0.0444986509541587	0.0592052158622253	0.751600180931866	-5.50522533332971	0.453663103801677	0.901316868398858	4	1	1	1	1	1	0.149857168098945	0.438833592697613
ENSG00000107731.12	UNC5B	1485.05685526287	4.61326097585113	1.05413139828053	0.076054711218331	0.0876346986802042	0.867860703165869	-5.91250590853542	0.392460741086378	0.870439056080706	685.446491247471	4.85516795155937	1.34460672636939	0.42718427175446	0.139285721527537	3.06696384288037	-2.10670114177442	0.00400758891367247	0.129884505756966	321.797147758234	4.09038129226101	1.05710255666846	0.080115349113749	0.0787085620688827	1.01787336736803	-5.77810703896672	0.315363368184825	0.643851672578046	656.163075826715	4.49027711655579	1.05050543832026	0.0710836306614692	0.0620673050462423	1.14526690998601	-5.3674796912437	0.254222798471544	0.80935608151209	4	1	1	1	1	1	0.00885140173329852	0.139198334926317
ENSG00000107736.20	CDH23	414.045093282597	2.67466840452368	1.01992223919833	0.0284591625894722	0.164977133423948	0.17250367974536	-5.87717070328693	0.864217072309038	0.980171606554108	97.3179912458034	2.01586101235607	1.2027139829411	0.266293596418436	0.239980457766259	1.10964700583164	-5.18495841762495	0.274241545050681	0.597542400486099	113.819285862039	2.54715030321818	0.916101109067971	-0.126421259118719	0.15214151575988	-0.830945179475177	-5.64134053819553	0.411347226707486	0.71817425048475	193.030673476877	2.73648738958839	1.14995139895179	0.201572889019299	0.115566419766738	1.74421678395989	-4.2979018228696	0.0835075985102121	0.681569422822506	4	1	1	-1	1	1	0.158956744312491	0.449579601349908
ENSG00000107738.20	VSIR	561.913392449794	3.12930636337728	1.00023370443072	0.000337124830982336	0.207648469933181	0.00162353631158862	-5.98953303870571	0.998715511681485	0.999610596455979	765.852328116361	4.95134659481266	1.26494045789671	0.339069477315759	0.230852292418917	1.46877240751184	-5.21596651056361	0.150263486655716	0.464031836692739	285.618034198011	3.89072116409069	0.896548710437125	-0.157546126520978	0.122650072439204	-1.28451719096271	-5.45452015600971	0.206963975415514	0.541896566571172	397.554856843014	3.75322797224791	0.976088107697322	-0.0349167147212914	0.0870089082520825	-0.401300457881055	-5.74785144598734	0.68886412525239	0.952308740941884	4	1	1	-1	-1	-1	0.747099838805742	0.893922281378687
ENSG00000107742.13	SPOCK2	16829.7136503435	8.12077379037743	1.05464545175783	0.0767580785918145	0.0452736241672627	1.69542597933474	-5.43532637374464	0.100503154991154	0.696347694640509	14922.981363736	9.32202435330446	0.894906744732357	-0.160190743149406	0.0867478280374159	-1.84662540577169	-4.71336753738546	0.0727330095971754	0.34639113259477	5972.57610222634	8.31588268668831	0.984059725980833	-0.0231822145246361	0.0325102794024876	-0.713073370967776	-6.52878460505154	0.480284227061825	0.763744662800941	9018.85897217903	8.32747728053402	1.03109128017187	0.0441720568786993	0.0478972872010211	0.922224607279169	-6.05168290959847	0.35813620830359	0.859155080470781	4	1	-1	-1	1	1	0.356307432432247	0.633739398030287
ENSG00000107745.19	MICU1	2228.89148785447	5.19720237386275	0.983986407459159	-0.0232897082117769	0.0702496253867519	-0.331527863437817	-6.36886845146202	0.74258447993693	0.958850042107413	1691.42587220697	6.18666739524349	0.948457066794088	-0.0763456253361419	0.0660472055799453	-1.15592513969014	-5.66109374381998	0.255049323358043	0.580464209161227	1292.76569961645	6.10191988154168	1.01354478710596	0.0194098408600986	0.0425110048018226	0.456583911638486	-6.47938035672713	0.65064550557779	0.859823467404104	1763.32613029473	5.99447389940158	1.00877852984747	0.0126094757706349	0.023955028789449	0.526381157019886	-6.08566083058064	0.599528931725135	0.935552050573264	4	-1	-1	1	1	1	1	1
ENSG00000107758.15	PPP3CB	11503.2863969369	7.48130400418468	0.936113946691893	-0.0952439450766908	0.0453672116529122	-2.09940046140299	-4.64415925708902	0.044427009119788	0.615742234523213	5462.52921028478	7.7956065950341	0.782304914445666	-0.354197066869871	0.159082802197222	-2.22649502006356	-4.02189169074203	0.0320897241111847	0.254571975471708	4691.51257780971	7.9619414279017	1.01038807884113	0.0149095225652601	0.0533732635025475	0.279344405547704	-6.71638324594665	0.781539759919092	0.916916838911357	7193.89951357173	8.01727098924268	1.04224162049374	0.059689773085887	0.0230120866601969	2.59384444215266	-3.2241132385331	0.0105900766989107	0.435701612726746	4	-1	-1	1	1	1	0.0752470351273156	0.330006300790493
ENSG00000107771.17	CCSER2	11647.6678518778	7.53088876680303	0.959935986543674	-0.0589898921527057	0.0403225581274106	-1.4629501423573	-5.69069743390148	0.154031852677477	0.744962583479049	1831.97072884089	6.23882066482338	0.915406845551849	-0.127515014215144	0.13257215263273	-0.961853690106425	-5.85709457320463	0.342306440425391	0.656374755097805	3724.56889448283	7.62929936053471	1.00885172126474	0.0127141459843438	0.0416634388545763	0.305163143847098	-6.68179520617653	0.761956027861226	0.908065790730636	5140.22213303133	7.54535550037801	1.04625704071699	0.0652373313283695	0.0226670357756344	2.87807069147063	-2.466536728456	0.00468597765604161	0.365803901077209	4	-1	-1	1	1	1	0.0372714332112735	0.245420215498026
ENSG00000107779.13	BMPR1A	1732.75177701839	4.78388662991614	0.999091063110953	-0.00131191505666647	0.0813063905347479	-0.0161354482475249	-6.32076235484432	0.987234733010106	0.998021043865564	389.375617705734	4.01883429817121	1.15015628793404	0.20182991378479	0.159569653344379	1.26483895624693	-5.34989452655153	0.213760788986635	0.535427696022185	947.091696817404	5.64638265983753	1.06322891048205	0.0884522388858837	0.0651150248019414	1.35839983406175	-5.62392353187624	0.182581126512216	0.510940461244894	1073.07835962058	5.26242110878	1.00794726599853	0.0114201615833375	0.044434835875508	0.257009199163762	-6.08457451605503	0.797581900200024	0.971278919823563	4	-1	1	1	1	1	0.367662808111105	0.641780054945896
ENSG00000107789.16	MINPP1	766.259087532252	3.51220064775003	0.954954053598436	-0.0664967735089308	0.116219494037915	-0.572165401849342	-5.91891827797534	0.571535392752281	0.926456978951123	158.286586298059	2.7601804677118	0.909907603672268	-0.136208040226061	0.113223399069899	-1.20300257142053	-5.20036989501424	0.236542400710083	0.562358802992177	209.469975270137	3.47419575483983	1.0888262013918	0.1227736892242	0.0679646587317581	1.80643427797912	-4.62554478951795	0.0790085988858887	0.364558229663819	239.74838678285	3.11467168631439	0.967824008967977	-0.0471833660576437	0.05518802423591	-0.854956608990944	-5.37984831201237	0.394163139047519	0.874324996917464	4	-1	-1	1	-1	-1	0.421162736550244	0.68075668965633
ENSG00000107796.13	ACTA2	240.403989530328	1.58739720206992	1.23440150568219	0.303811726774121	0.267646370821033	1.13512365529989	-5.08987991307283	0.265442753731774	0.817010335960973	839.913328504604	4.40709269449753	1.31118324137165	0.390869320147538	0.558091649357824	0.700367619901315	-5.90661436543938	0.488035895536749	0.760466409421755	343.313431950313	4.04200297231935	0.697943431745361	-0.518817984022093	0.20375514574963	-2.54628162696616	-3.32676370521285	0.0151936955956939	0.192149735832977	249.317623505664	2.93366937676276	1.11118259146639	0.152095902378446	0.208428159134512	0.729728185529333	-5.42200725900816	0.46688177894909	0.904406759722291	4	1	1	-1	1	1	0.467017121667239	0.711446229914968
ENSG00000107798.18	LIPA	949.803151748131	3.89281231469268	1.01459113860727	0.0208984652040271	0.0955031946040112	0.218824776392865	-6.11086400077524	0.828290169416664	0.973457683356148	690.715270965545	4.86293066693295	0.88233082817118	-0.180608402061035	0.110552816692716	-1.63368431003473	-4.96119131796487	0.11072408454489	0.41216972792077	969.384769083768	5.67632422386763	1.03330466153808	0.0472656839099306	0.0603169418118145	0.783622022107767	-6.22531534945457	0.438261235910307	0.73469605370294	1312.31206960731	5.48550571108019	0.97630603063667	-0.0345946523476901	0.049073206446164	-0.704960096415186	-5.91033834853961	0.482108293068853	0.909179272095756	4	1	-1	1	-1	-1	0.444569413168759	0.696509192769475
ENSG00000107815.10	TWNK	330.808259982283	2.39412971678204	1.03090630683757	0.0439132203849217	0.133826796153931	0.328134735695321	-5.76995153781674	0.745122476311818	0.958850042107413	125.499277806145	2.42370752995517	1.10347609592318	0.142055377540844	0.128622781044159	1.10443403872658	-5.25093814036047	0.276466190982399	0.59931624457148	87.3158529937653	2.21146487323674	0.877174374602992	-0.189064428536123	0.100401481923391	-1.88308404332502	-4.29013787323626	0.0675871597893005	0.341637254774879	122.576027918751	2.11591978573665	0.95421962276121	-0.0676067403936902	0.0791964282431185	-0.85365895777711	-5.18615410152859	0.394879268980429	0.874324996917464	4	1	1	-1	-1	-1	0.309920890337041	0.597715195662014
ENSG00000107816.17	LZTS2	1760.65555537299	4.88575044532518	1.0772121822213	0.107302450521176	0.0838702253967338	1.27938669550011	-5.5422871374366	0.210710986599229	0.791472657271435	1352.32155227724	5.87652986459505	1.09296262385291	0.128244065873463	0.10399517127637	1.23317327429224	-5.56631650249408	0.225212763271139	0.549135431183304	416.028373607646	4.45293961046693	1.16800444943084	0.22404577007373	0.0738369364564516	3.03433187813622	-2.26560755741191	0.00439844978560641	0.123282413825622	639.499075756707	4.49398658394794	1.02225217628677	0.0317511342409435	0.0544075942647199	0.583579087993828	-5.82283354905153	0.560524364915008	0.928949850671894	4	1	1	1	1	1	0.0116942159770956	0.156695512045845
ENSG00000107819.13	SFXN3	2874.16187044055	5.5411010670611	1.00507955675011	0.00730970198749099	0.0515448293682467	0.141812516931019	-6.43719023997304	0.88819006344562	0.985310870646557	1578.45868672567	6.07815654929191	0.907125892520196	-0.140625310494199	0.105888451802461	-1.32805143620894	-5.45409011657629	0.192216530717372	0.513569233824015	931.727646825532	5.63431424536244	1.00514976874171	0.00741048102881687	0.0546167403123593	0.13568149593761	-6.52290906774242	0.892810295747651	0.962247241184498	1366.50485606878	5.63088601213085	0.976900007347824	-0.033717195217887	0.0302933523270416	-1.1130229118878	-5.57869284936992	0.267772119733209	0.815138091428948	4	1	-1	1	-1	-1	0.32682888143972	0.611721897104321
ENSG00000107821.14	KAZALD1	68.7285778399968	0.0417049685012861	0.878849334679565	-0.186312236391768	0.208956903760014	-0.891629963113098	-5.01216055951514	0.379790890944248	0.864864095385916	76.5054146967829	1.67027429803318	0.909265537481065	-0.137226421299835	0.197351584754541	-0.69533984979402	-5.45742661311302	0.49114425118984	0.763027675955645	18.9063955200046	-0.0187393176461539	1.01823185556037	0.0260661063852199	0.164570283870334	0.158388900913348	-5.48466960935772	0.875013699604709	0.954292232597217	34.548168416962	0.257884892871474	0.943335905036402	-0.0841565146128965	0.0975294758157217	-0.862882876269191	-4.90895378436656	0.38980618473512	0.87196479797046	4	-1	-1	1	-1	-1	0.423507015659412	0.681858848091233
ENSG00000107829.14	FBXW4	1183.99644831306	4.30904435617216	1.06110748034391	0.0855707952778855	0.0863727483641372	0.990715207036475	-5.7669304327337	0.329864250479858	0.847576969952484	1603.37706864322	6.12650603173275	1.13664791467481	0.184785437681823	0.116833789168275	1.58160955830746	-5.11208925590385	0.122167349035827	0.429195875325237	531.232765930319	4.82116504000811	1.03176270551271	0.0451112043418561	0.0423529663548074	1.06512502486701	-5.85249534188447	0.293737020798804	0.625323056697209	712.037998255503	4.67210715652112	0.967984814098999	-0.0469436804411264	0.0337073435891088	-1.39268406948254	-5.10310408523567	0.166115452980789	0.755114220666351	4	1	1	1	-1	1	0.539847616328079	0.76018960278928
ENSG00000107833.10	NPM3	179.362725681247	1.4575759272232	0.921647785031497	-0.11771257619657	0.162802839864479	-0.723037609752734	-5.41104291771966	0.475338451303247	0.898389110189288	247.022343636606	3.41016588914873	0.864112291279602	-0.210709292283703	0.0990268993004945	-2.12779854536605	-3.94581633042448	0.0400136255214419	0.274856707701017	82.2974488142884	2.07967714169211	1.14698319814687	0.197844257850927	0.120637965982139	1.63998336875324	-4.6305039110736	0.109504235426928	0.418126448927889	137.157621781761	2.24887616269194	0.958638548855322	-0.0609411399876456	0.048904055748864	-1.24613672740346	-4.85695989832725	0.214976642760764	0.787744600704983	4	-1	-1	1	-1	-1	0.0887549596177462	0.351829142091254
ENSG00000107854.6	TNKS2	5021.58543629776	6.34374512129855	1.0010892563936	0.00157060955425987	0.0426784850565259	0.0368009677986381	-6.57198996616655	0.970891068998072	0.995935771855698	883.183447536949	5.23242116920415	1.12615556194654	0.171406128437111	0.101549813831086	1.68790194654833	-4.9067958799695	0.0997610044959987	0.394253418157451	2220.41308404676	6.88515044126384	1.03535880859184	0.0501308273076204	0.0344105961025144	1.45684274571336	-5.62094581939214	0.153614266495247	0.475966218233659	2471.62783983502	6.48021530320487	0.99986177861478	-0.000199425089725102	0.0198161408814243	-0.0100637702829436	-6.28271919424007	0.99198598422611	0.998072413716524	4	1	1	1	-1	1	0.282637404905103	0.574885797366943
ENSG00000107862.4	GBF1	6797.21011639668	6.80854315423629	1.02567154652095	0.036568806900403	0.0505866968171315	0.722893748777421	-6.38008052331506	0.475425527435263	0.898389110189288	1850.32785051183	6.3057938136905	0.990977470516726	-0.0130758362074491	0.0742375820666592	-0.176134995826078	-6.30064676075589	0.861139013374523	0.949477593189148	1570.32764827881	6.3820620966847	1.00631291568713	0.00907898477984911	0.0638145569612582	0.142271375250023	-6.61005042308835	0.887639358812266	0.960134198083241	2473.97610389986	6.48971351967497	1.00699032065849	0.0100498160109205	0.0259537113675327	0.387220766564141	-6.21359216621865	0.699232045833718	0.954293926113555	4	1	-1	1	1	1	0.884861363252339	0.979698071392971
ENSG00000107863.18	ARHGAP21	27648.478089768	8.80906377093557	0.935063477093944	-0.0968637887318285	0.0744821232923948	-1.30049714549047	-6.07381911383622	0.203477271633674	0.788168336513278	3878.68892013901	7.38990030533749	1.03654622264923	0.0517844519031398	0.07427108300658	0.69723571822094	-6.09138091035788	0.489970856326241	0.761917401062254	10203.1598966915	9.08592604767964	1.02729269918408	0.0388472970384223	0.031991159552704	1.21431350352972	-6.1053142210093	0.232339542125749	0.56705498725275	12355.8238775595	8.79957732402997	1.00663294446321	0.00953771935510313	0.02739729910436	0.34812626305873	-6.46198258679866	0.728313848556362	0.9561701824398	4	-1	1	1	1	1	0.648877195289581	0.831803216965524
ENSG00000107864.15	CPEB3	4859.40896574201	6.27332944446438	1.02035225137849	0.0290672929678985	0.0563792600794859	0.515567123919651	-6.43156036347311	0.609990916225184	0.934599459717624	1458.160984871	5.91384485016792	0.790175889309737	-0.339754268951377	0.135142697085219	-2.51404090845644	-3.4110706144414	0.01636882262566	0.198865458433743	2740.57645873683	7.18837281192994	0.936989897413859	-0.0938946019970287	0.0608650553716486	-1.54266847247075	-5.52925995536124	0.131441514121719	0.449298146273051	3552.63336179105	7.01083673420884	0.997517165055603	-0.00358642776037142	0.0292112265785756	-0.122775664716586	-6.33532085538628	0.902476168570937	0.983509764826381	4	1	-1	-1	-1	-1	0.0954949450210039	0.364323729125311
ENSG00000107872.12	FBXL15	975.133026879119	3.94971818599541	0.984592505377442	-0.0224013369273664	0.093734700450726	-0.238986595355284	-6.15353014318539	0.812764925745814	0.971635923535126	1751.55009758928	6.23211954796439	0.910952749944921	-0.134551869826003	0.116642303922635	-1.15354262819814	-5.66547867287233	0.256013055124097	0.581163758708386	172.789970799814	3.17476955842226	1.1368325572545	0.185019777002462	0.0936353028215495	1.97596175189473	-4.28340717663282	0.0556692557622005	0.316637073663482	313.143029254918	3.45448713027296	0.975142763305947	-0.0363146464497686	0.0464405635599541	-0.781959641874003	-5.48743699637627	0.435673835037953	0.894886359147179	4	-1	-1	1	-1	-1	0.545060272277051	0.763547874275052
ENSG00000107874.11	CUEDC2	1592.79482128444	4.74809495887273	1.05841414239653	0.0819042439675436	0.0748699257209395	1.09395385635646	-5.75251436089541	0.282808467336399	0.825092419676897	1598.67586435156	6.11394955862077	0.86477574939411	-0.209602028243343	0.0726258663157076	-2.8860520208075	-2.58932305713173	0.00644640424325	0.147959554678615	560.352404922996	4.88586305573693	1.00452651604997	0.00651564676795979	0.0560523356611727	0.116242199207287	-6.41210049814613	0.908090701047864	0.968775236378462	765.428153388445	4.76888100145533	0.991468046464649	-0.0123618175919236	0.0226513913967543	-0.545742086011324	-5.8868140772387	0.586187457684874	0.935552050573264	4	1	-1	1	-1	-1	0.111118223093542	0.387932729388399
ENSG00000107882.11	SUFU	782.304061654343	3.71287438098601	1.04591370931634	0.064763830287838	0.0867419227085731	0.74662663987084	-5.85505687547106	0.461185498396694	0.895427741635315	364.804611845803	3.96411642443374	1.2350546324918	0.30457486066154	0.115690795697257	2.63266285641737	-3.02224088377874	0.0122474982676135	0.179001515640196	148.878334952446	2.97056841222136	0.928298832293504	-0.107338791185306	0.117536484930938	-0.913238057513596	-5.65874763872276	0.36704380603268	0.684259758032179	266.001079878913	3.26181109215174	1.01531532353494	0.0219278506142867	0.049254734107802	0.445192751752431	-5.65132943044398	0.656927988984243	0.944571521066229	4	1	1	-1	1	1	0.115524080056837	0.393792903830107
ENSG00000107890.16	ANKRD26	3274.15302715489	5.73777346123429	1.18106996386135	0.240094429194113	0.108457411700895	2.21372080919879	-4.20982837473174	0.034711447179655	0.590830573539994	157.701701070729	2.70260221046841	1.02713229779433	0.0386220171763089	0.191773015084095	0.201394430594797	-5.83633867115132	0.841482507169623	0.941327908164611	1722.78222882533	6.51761009623873	1.07743106285363	0.107595564478321	0.0449150022733664	2.3955373267814	-3.93978497258277	0.0217823398861161	0.220674069199819	1655.43894572816	5.90878367598697	1.01219558179671	0.0174880821525337	0.0422141413084063	0.414270706699208	-6.1298576571475	0.679365156461093	0.949446995585205	4	1	1	1	1	1	0.0275417404103738	0.217072117163801
ENSG00000107897.19	ACBD5	2184.62357329977	5.1711774800128	1.03996597209725	0.0565363238570492	0.074990664165417	0.753911496667631	-6.1191532987687	0.456865241953907	0.894667880546494	1142.11836709458	5.62691453143716	1.04002877049952	0.0566234384460501	0.0611051248134695	0.926656129398308	-5.87211521563479	0.360051891168904	0.670233621467434	1600.85889509547	6.40503845665052	0.981080662495899	-0.0275563380567361	0.0460110806628259	-0.598906560327757	-6.43584017265116	0.552893146087917	0.805553957369057	1936.3971241119	6.11757515390582	1.01657631710982	0.0237185262332382	0.0239601024942617	0.989917561451112	-5.76199271249694	0.324070974780107	0.843028143137595	4	1	1	-1	1	1	0.376576548040914	0.647483571094729
ENSG00000107902.14	LHPP	1402.9807245985	4.5481042933838	1.0214582749315	0.0306302733037764	0.0854683697734504	0.358381391677033	-6.20987652399239	0.722604341305359	0.954270544027561	1475.17883499132	5.98310760266893	0.981728273089928	-0.0266043303402457	0.149388399985301	-0.178088327760813	-6.2960518801631	0.859615592793739	0.94901062785314	248.493737814737	3.72541825945222	0.987106720520315	-0.0187220255631486	0.0694141926712258	-0.269714662703401	-6.17683964561936	0.788881862015821	0.919659581429422	545.849656864076	4.16112101173436	1.06407208225983	0.0895958850462262	0.0658808942948623	1.35996765079149	-5.05897565410989	0.176216561807917	0.760216568905046	4	1	-1	-1	1	1	0.444925877299965	0.696643836239849
ENSG00000107929.14	LARP4B	3648.48798836218	5.89974434540193	0.980324635928792	-0.0286685159773702	0.0563396067404777	-0.508851900749479	-6.38302809482228	0.614632760616247	0.934716358995072	1161.02724495945	5.6143805875644	0.889054436290442	-0.169656337742451	0.0851403074901882	-1.99266766521841	-4.42041154674737	0.0536398116148839	0.306844129859127	1357.84272099623	6.17580002619731	1.04341744716212	0.0613164622312451	0.0468334109327524	1.30924613454461	-5.75131128142124	0.198542404339355	0.532125796245558	1759.80959573495	5.99010411365469	0.997299103734178	-0.00390184125804992	0.0275313113852566	-0.141723770562539	-6.21577403659592	0.887519698695743	0.982064343004091	4	-1	-1	1	-1	-1	0.410640431321703	0.672433050330169
ENSG00000107937.19	GTPBP4	1581.7597595543	4.7124880692179	0.903009351882717	-0.147187166046174	0.107930989518566	-1.36371552510278	-5.43891604603935	0.182951206898896	0.776897528128748	625.690970297624	4.7031956119814	0.908706500363106	-0.138113695786333	0.14514294140017	-0.951570186286516	-5.76209289211941	0.347429881466763	0.660603106699272	653.664186002535	5.11671858000095	1.00433367538179	0.00623866355359327	0.0622486335473358	0.100221694807954	-6.45329974944235	0.920710674100995	0.972426886801502	889.193472627408	4.98704807306196	1.00614812409326	0.00884271286095179	0.0580292592366696	0.152383693627506	-6.0637737700193	0.879122835581922	0.981569297250145	4	-1	-1	1	1	-1	0.610320030206064	0.806885854059325
ENSG00000107938.18	EDRF1	1620.38542027792	4.62862155145012	0.871867801632988	-0.197818694273959	0.0808095029460689	-2.44796326003862	-3.57361017722358	0.0205276309539665	0.547964028953588	162.880696998067	2.82388583757494	0.992835764650951	-0.0103730086745172	0.103424589612505	-0.100295381527557	-5.88928071260917	0.920646022022764	0.972292355208255	648.042262628655	5.10241975032496	1.03251394447392	0.0461612658941394	0.0576638523166169	0.800523448219869	-6.13511605587542	0.428529904724928	0.729142702376067	678.686483549519	4.60069466738163	1.00158073908689	0.00227872388175558	0.0435179266111371	0.0523628779954882	-6.01110593998848	0.958320700834212	0.994154472598236	4	-1	-1	1	1	-1	0.317618965948257	0.603983913107018
ENSG00000107949.17	BCCIP	1229.39923318826	4.35433365698903	0.988722187533365	-0.0163628873216894	0.0703558444712735	-0.23257324881333	-6.22101381711827	0.817695347304318	0.972605131681018	486.704399081626	4.41014918226883	1.12481509093248	0.169687855379595	0.0663050528822135	2.55919945771002	-3.21985764374024	0.0146695240143349	0.190790547428073	438.994929946436	4.54195903776568	1.0115009524612	0.0164976783839876	0.0476089911844602	0.346524426868606	-6.30308718528559	0.730916217846532	0.896106363766378	563.677297410317	4.32258136127272	0.972518475033055	-0.0402024375027799	0.0306665180115131	-1.31095540379533	-5.14781531548097	0.192206016607016	0.772687858714003	4	-1	1	1	-1	1	0.468115728397987	0.712306328685025
ENSG00000107951.14	MTPAP	2268.08852607018	5.11406734649713	0.983817676977566	-0.0235371176277475	0.089482910818276	-0.263034778512595	-6.34174465233885	0.794348252011276	0.968161848335757	365.413204014601	3.9733300272526	0.952720200106716	-0.0698755168361409	0.0978258906254774	-0.714284494517475	-5.86560364157395	0.479489822114928	0.75461099578256	1038.70618719224	5.7785239574853	1.02466129391231	0.0351470996363662	0.0497057889916119	0.707102740936222	-6.30006325843385	0.483942894396797	0.766352321329361	1177.03964039629	5.39343997643833	1.0273630119881	0.0389460385776117	0.0397991127890193	0.978565496775523	-5.68310009804332	0.329629686160466	0.847502340359571	4	-1	-1	1	1	1	0.644385417059363	0.828695809576342
ENSG00000107954.10	NEURL1	4472.85164737741	6.14639598126271	1.00891984862333	0.0128115673217138	0.075256579120591	0.17023850235319	-6.53002723834349	0.865982219206088	0.980809935096467	4754.16489007971	7.67607406557507	0.95830308198616	-0.0614460863936046	0.119839578494765	-0.512736169180444	-6.20333938039193	0.611153808214493	0.828383416876533	1015.19193642721	5.74921667340445	0.918783188983365	-0.122203634984989	0.0713420201787042	-1.71292647276993	-5.12716177296233	0.0951148672513555	0.394899485616679	1595.93159870898	5.84299195602351	0.994538874017935	-0.0079003314132588	0.0361549794482427	-0.218512955444172	-6.17528690730872	0.827375415385223	0.976605789647965	4	1	-1	-1	-1	-1	0.461783174938629	0.708463607442409
ENSG00000107957.16	SH3PXD2A	6803.46523460462	6.85522880003798	1.01123823215288	0.0161229140139968	0.0616532378307285	0.261509607301776	-6.61931973990544	0.795512814443769	0.968161848335757	2619.3251638218	6.80496879752439	1.03099390151026	0.0440357989650654	0.116787329743101	0.377059729526583	-6.25455164262869	0.708262207669055	0.878833912938987	1703.3476548765	6.49690852511176	0.927860640937898	-0.108019957342151	0.0708363572484272	-1.52492253325957	-5.49542735706401	0.135801277567889	0.454671720849518	2933.60240611406	6.70426213436522	1.00899350608879	0.0129168892473996	0.0361760497418415	0.357056376790078	-6.2476627805042	0.721634099099053	0.9561701824398	4	1	1	-1	1	-1	0.999506363961706	1
ENSG00000107959.16	PITRM1	3942.1121292445	5.94900496952942	1.06932415311991	0.0966992554994512	0.0932377818217796	1.03712522552594	-5.97171681406951	0.308086146473888	0.836915726241697	1563.78095797381	6.08688443232213	0.900106705765826	-0.151832054829529	0.0990203691759842	-1.53334163559504	-5.18165701954031	0.133615774853881	0.443524746835104	1768.2538676394	6.55519053060004	1.05175157204727	0.0727939744966316	0.0497758039895739	1.46243694048376	-5.5834448892509	0.152083994558781	0.474440774705799	2250.38466720068	6.35099287916208	1.01169166818732	0.01676966893032	0.03057750960457	0.54843148272002	-6.12090131703755	0.584345286973072	0.935276893905353	4	1	-1	1	1	1	0.349899730925024	0.629456211254129
ENSG00000107960.11	STN 1.00	715.083555599007	3.53629623311758	0.994113860587303	-0.0085169949134761	0.0902106741602656	-0.0944122742985499	-6.09044664794212	0.925418646162302	0.988849844922358	307.879520261127	3.73220709505348	1.06189116028517	0.086635903087766	0.101437432891927	0.854082172801727	-5.71067796236445	0.39850194954855	0.696786102779544	245.909709174508	3.70010541573886	1.04167831262377	0.0589098184653817	0.0744828152950986	0.790918257211181	-5.90107640119286	0.434044147615019	0.732214319478223	379.318794913846	3.75479095748868	1.04788707827062	0.0674832584818001	0.0479998839150895	1.40590461846066	-4.93444149715768	0.162160940881383	0.753070102090038	4	-1	1	1	1	1	0.209404064624022	0.506816340415895
ENSG00000107968.10	MAP3K8	210.846448342144	1.73182436674861	0.92008879877247	-0.120154990928055	0.22667571683781	-0.530074383812484	-5.55998158570739	0.600019199596346	0.93274290589325	40.2799134960547	0.46490252830211	1.54199416859735	0.624797309382915	0.464390557274133	1.34541346630804	-4.68490473067246	0.186599873640392	0.50673211883831	86.1678409077479	2.14187130437695	1.25282242086753	0.325181936854746	0.151785711662383	2.14237515042291	-3.83480229548772	0.0388262652535889	0.274139992768812	89.3604006685609	1.62211197714288	0.978748125228089	-0.0309904559337265	0.106640218742962	-0.290607580320365	-5.37292320775006	0.771818996419641	0.966528996170414	4	-1	1	1	-1	1	0.267952307100313	0.562701826687788
ENSG00000107984.10	DKK 1.00	41.7648660761293	-0.67009711205803	0.98089609842382	-0.0278277680528531	0.323306288036779	-0.086072461571448	-5.14833502391292	0.931989100756282	0.990664367576043	28.6600972849764	0.153572754155754	1.37128346466229	0.455526828441214	0.336888467126824	1.35215916509759	-4.65665774942251	0.184451966929322	0.504109393554645	27.8955578326379	0.432925771556724	0.919549163008664	-0.121001385576169	0.238476579897442	-0.507393160486475	-5.4675079820269	0.614897173306437	0.842177065929727	38.1084336322366	0.308260823141792	1.05594736672247	0.0785379259265821	0.14704800351622	0.534097193083746	-5.07415153750948	0.594195195298589	0.935552050573264	4	-1	1	-1	1	1	0.618716975205243	0.812690266497286
ENSG00000108010.12	GLRX3	836.559613169008	3.74305534405194	1.02325404744026	0.0331643733145418	0.100877863831686	0.328757688305895	-6.07306250154368	0.744656300303927	0.958850042107413	542.538031961942	4.55024123890263	0.952461083642004	-0.0702679477760691	0.096224960038245	-0.730246577895598	-5.93651567101658	0.469793288685145	0.748420550465033	568.222444108909	4.90831611892134	1.04312376919595	0.0609103473221385	0.055179681130527	1.10385464493816	-5.82053692774135	0.27680022267592	0.61018517860233	686.591228300672	4.61130535002307	1.02639703545809	0.0375889086110808	0.0406965994115802	0.923637580401494	-5.59940014276039	0.357402638053041	0.859155080470781	4	1	-1	1	1	1	0.452596053886903	0.701494215394384
ENSG00000108018.15	SORCS1	2614.6598367079	5.41759231466025	0.952234394464051	-0.0706113552741803	0.0864570746484324	-0.816721541427502	-6.1020526509982	0.420620224061201	0.882358950311747	604.102506287981	4.64268553028802	0.874268025320207	-0.193852458729038	0.144469314012315	-1.34182445631682	-5.32882635100938	0.187750464926207	0.508209902370506	1374.48763478913	6.18665515342665	1.00829398781619	0.0119163461057848	0.0626044177839492	0.190343533692921	-6.57618030427083	0.850082882060602	0.945258683452038	1661.36350640305	5.89891877174747	0.994911962427551	-0.00735922449589673	0.0386104272400873	-0.190601995935854	-6.19794455221585	0.849137610679808	0.977972625569507	4	-1	-1	1	-1	-1	0.542722664465203	0.761945537264086
ENSG00000108021.20	TASOR2	4736.54145074007	6.29553501176046	0.952870037823732	-0.0696486368622409	0.0602533843758234	-1.15592904172512	-5.91282654332546	0.256966340400145	0.813005615749594	371.276368180404	3.98967600498968	1.09247544315734	0.127600850953975	0.122505628643591	1.04159174045144	-5.58364601335354	0.304293565526504	0.625570320937238	1941.74451850329	6.69149289561872	1.00472941541632	0.00680702021227726	0.0486343405557578	0.139963246843518	-6.63613443748972	0.889449943200379	0.960801105121571	2219.07574110925	6.32474165951813	1.00939566882484	0.0134918013602934	0.0333106173109261	0.405030060967018	-6.18505223722239	0.686127521028566	0.951272810065547	4	-1	1	1	1	1	0.844902580425685	0.955375945841984
ENSG00000108039.18	XPNPEP1	850.575700103232	3.8710817991433	0.927629169247907	-0.108379908724428	0.118945645464725	-0.911171723025115	-5.76141348697351	0.369574733710031	0.861188682373359	535.521768777401	4.50754349619762	0.980602371138977	-0.0282598447604926	0.117114206874279	-0.241301593672827	-6.15904601412037	0.810640618195688	0.928435562589972	762.266924061944	5.33415781086058	1.12696852299973	0.172447220615392	0.0609378001540942	2.82988916861657	-2.85726704213249	0.00748845615181239	0.145215536568176	934.560196365087	5.07082275950969	1.01245430769825	0.0178568002988823	0.0369513508582539	0.483251623665433	-5.97647333862984	0.629737783445632	0.940787593044964	4	-1	-1	1	1	1	0.132830146104504	0.418042636456048
ENSG00000108055.9	SMC3	2726.45797417895	5.5263127634699	0.967061014930101	-0.048321178132401	0.0578494720863851	-0.835291600591346	-6.1194873370275	0.41025323503835	0.878147783918383	403.165013580856	4.11374573331506	1.04705213116612	0.0663332736942412	0.105406708204685	0.629307895332727	-5.94671118125751	0.532976399691121	0.788140738353442	963.357953171913	5.67847673418776	1.01469760350086	0.0210498447203725	0.0383593492040442	0.548753958478348	-6.38333442239805	0.586478407231684	0.825275957909148	1141.18975371976	5.35582823133071	1.01090403186948	0.0156460444044844	0.0227710260991208	0.68710317823967	-5.90364027656384	0.493253373913546	0.912167458143686	4	-1	1	1	1	1	0.707642178406816	0.867321003003903
ENSG00000108061.11	SHOC2	5184.37931877353	6.38943932191057	1.0485762409469	0.0684317621852823	0.0463732606222465	1.47567286119307	-5.51880928535875	0.15060354814362	0.741785166103619	1255.99885057394	5.72952599763434	0.909227178809522	-0.137287284744293	0.100385747918804	-1.36759736905418	-5.39002995092166	0.179607978040579	0.497431178296377	2050.88090011672	6.77354499924199	1.03422593596521	0.0485513898016684	0.0427052071355439	1.13689624891805	-6.01369081922686	0.262908218544009	0.596891199102162	2442.00566855485	6.46687910361947	0.992047803293854	-0.0115184542012705	0.0249319379560257	-0.461995943579937	-6.17858486160893	0.644863859895352	0.943177453968532	4	1	-1	1	-1	1	0.675051659020552	0.848744963590557
ENSG00000108064.11	TFAM	1468.8212596766	4.49222473030491	0.95351095739511	-0.0686785773364778	0.10569067989705	-0.649807318898653	-6.05762331902146	0.520834072848433	0.914528440515027	395.430373304146	4.0677592580333	0.93706575319254	-0.0937778106352042	0.111355971617822	-0.842144424522231	-5.77724353026076	0.405065025584577	0.70200512402108	761.82084575614	5.33426890179726	0.982089245685909	-0.0260739619378829	0.0641496225830352	-0.406455422307946	-6.4039012769776	0.686754948728053	0.87735982406383	787.993041759552	4.81096867801501	0.957545389393107	-0.0625872198598854	0.0395906353733862	-1.58085919232198	-4.86079228705781	0.116363581045542	0.712829838678924	4	-1	-1	-1	-1	-1	0.142972720769979	0.430610781063246
ENSG00000108091.11	CCDC6	5535.38244349967	6.46907341641279	0.996058096450547	-0.00569820297882085	0.0517648763605806	-0.110078558656813	-6.58384379142733	0.913090909043906	0.986978823329178	1684.79795081814	6.148150544008	0.923884650027455	-0.114215357122262	0.109551798194167	-1.04256944208099	-5.77901792756041	0.303846290326304	0.62519422404586	2084.9142032986	6.7938507509591	1.01182956241157	0.0169662957912452	0.0511739850098689	0.331541422618801	-6.60298120129841	0.742110556562616	0.899674364865743	2667.06099594556	6.58554972477152	1.05065567197959	0.0712899369314654	0.0357849442710065	1.99217683256882	-4.39514930910018	0.0484668607382469	0.612954187346073	4	-1	-1	1	1	1	0.191152519249814	0.486873076231265
ENSG00000108094.14	CUL2	2688.89448917583	5.40363387851464	0.950511647698888	-0.0732237889241469	0.0595870680030541	-1.22885369893336	-5.69062457143849	0.228818515484032	0.800531173833005	769.148464932946	4.97785300023208	0.883795180452247	-0.178216031134151	0.149990007814344	-1.18818602473003	-5.54835993974523	0.24225746986435	0.567889372426816	1070.15466020071	5.82637182871315	0.973206422561648	-0.0391822536828805	0.0478014553818652	-0.819687462857989	-6.21812829632771	0.417655599189972	0.722095838729204	1316.33048468041	5.56168609313415	0.995401548390621	-0.00664946369548319	0.0266844608092112	-0.249188609918918	-6.13127087004381	0.803611944590912	0.972268295530291	4	-1	-1	-1	-1	-1	0.292294597044288	0.584008033740541
ENSG00000108100.18	CCNY	7250.06435029559	6.69690315473939	0.948784151335424	-0.0758481838448837	0.0617359097457909	-1.22859101221967	-5.87194107490105	0.22891559950989	0.800531173833005	2618.3831533515	6.82334701739794	0.982710392309683	-0.0251617822262125	0.0670002485418329	-0.375547595327236	-6.25522218674312	0.709376791768797	0.879028929557181	2097.597517585	6.79885580992633	1.01573258851571	0.0225206343919538	0.0389616646193836	0.578020333883518	-6.48690554678429	0.566760106178174	0.81339700841328	2661.70124723832	6.58053054871502	1.01491824509745	0.0213635184026941	0.0376481754231128	0.567451627139909	-6.13582860520098	0.571395406715803	0.930491686204898	4	-1	-1	1	1	1	1	1
ENSG00000108106.14	UBE2S	1011.49945271353	4.01226746627037	0.974042635229058	-0.0379431723874162	0.0929617123729205	-0.408159137981509	-6.10997067322805	0.686097897446936	0.947779999258068	1424.41070788916	5.92787046004093	0.752870876797994	-0.409525642177385	0.103516052006969	-3.95615592207684	0.14563522334856	0.00032787038490503	0.0767973324642934	193.790119632687	3.32466457361525	1.01743608401265	0.0249381663103767	0.109483030152711	0.227781111607817	-6.09260805898931	0.821073405948474	0.933850144351424	266.141870104915	3.23106140191137	1.09047935195908	0.124962453052246	0.0761643943768674	1.64069384486827	-4.52187769497654	0.103301542365183	0.695645174001107	4	-1	-1	1	1	-1	0.0523449678030824	0.283112173720834
ENSG00000108107.14	RPL28	3433.01267148445	5.79421617907759	1.00050077056541	0.000722278378553041	0.0763509641336418	0.00945997718232861	-6.51166946840924	0.992515690440293	0.998834151350636	5705.83279018099	7.95613242598236	1.07942445132119	0.110262272986724	0.127343306970569	0.865866260346199	-5.96583441419083	0.392089107971383	0.692679252987591	633.59180899642	5.07355457571847	0.991218280611164	-0.0127253001611959	0.055126060685931	-0.230840005668021	-6.42504552359655	0.818713774864204	0.932135396147728	1437.63609112631	5.63990006202284	1.02171031813399	0.0309862120955241	0.0358280591325263	0.864858796311226	-5.80201377564325	0.388724680968644	0.871542041179767	4	1	1	-1	1	1	0.582655116365864	0.788300405837841
ENSG00000108175.17	ZMIZ1	8545.39431266974	7.16900291465539	1.01347481009408	0.0193102310801091	0.0765510350665804	0.25225303698786	-6.66011582650227	0.802590963322604	0.96933749108027	2936.69061849415	6.97215710519783	1.07322001374366	0.101945863791858	0.090543957921709	1.12592674466482	-5.70754274296578	0.267376160269212	0.592432774149307	837.101434665608	5.37157218321105	0.835266445886766	-0.259691611262226	0.182699049096608	-1.42141742141694	-5.52110221658942	0.163589309290846	0.487668875740011	1914.07382768392	6.06903161944377	1.03395242024508	0.048169798171388	0.0498842052002334	0.965632267328629	-5.7837367240406	0.336038331653302	0.851269942343541	4	1	1	-1	1	1	0.453962282239875	0.702907083856472
ENSG00000108176.15	DNAJC12	883.004623893348	3.87274153491788	1.00070311710857	0.00101402711755134	0.0779937237230408	0.0130013938192283	-6.15648922141838	0.989714021446812	0.998634004749406	451.103483211418	4.26450268321163	1.00458224374062	0.0065956803276852	0.0951729019449734	0.0693020827661497	-6.13652468892352	0.945118716095955	0.982046234605761	347.766454705232	4.18705949208843	1.06949469079818	0.0969293206720596	0.0755289367550778	1.28334019829219	-5.49396112527989	0.207371437479441	0.542097579257742	495.785697449118	4.12999843511438	1.00024308580842	0.000350656072281113	0.0381422074651057	0.00919338694809181	-5.90728939102607	0.992679070233403	0.998072413716524	4	1	1	1	1	1	0.836285398536619	0.949757040179778
ENSG00000108179.14	PPIF	965.374996298529	3.99451673883892	0.960723968052984	-0.0578061145903579	0.0759608222720824	-0.76099906321845	-5.89614711227107	0.452685021068068	0.894167800685936	975.087393136069	5.38816039064866	1.05763389155447	0.0808403134201719	0.100074485282001	0.807801441020366	-5.95938371583535	0.424317696162273	0.715749636126372	407.745297736906	4.42804112325533	1.07923391486816	0.110007590725825	0.0664886209697493	1.65453259702703	-5.02972646825207	0.106499038731122	0.412710647065016	679.032460464537	4.59803898754571	1.01584317172426	0.0226776926221831	0.0358506884693351	0.632559473483486	-5.81616314331729	0.528143049210163	0.919933802568575	4	-1	1	1	1	1	0.315993784655092	0.603195316248188
ENSG00000108187.16	PBLD	192.269065064143	1.61112821066914	1.00826243987427	0.011871205728118	0.131726470176934	0.0901201232536838	-5.65812193612028	0.928799544936668	0.989591245342411	110.789569146279	2.2122081747427	1.00074693732271	0.00107720052075638	0.191027596069849	0.00563897857125573	-5.79817521838655	0.99553076834698	0.99836125339626	112.598450932984	2.56890663470741	1.16784488272995	0.223848663106905	0.106737428087754	2.0971899652938	-3.97621867608125	0.0428849700824069	0.284094429138043	143.82744507969	2.34918316925703	1.11676951256199	0.159331462100749	0.0785814158907275	2.02759724159603	-3.81361165315017	0.0446650523362673	0.599816456730231	4	1	1	1	1	1	0.0274288390140945	0.216784236507159
ENSG00000108219.15	TSPAN14	3881.68294528109	5.93214770710588	0.973633736226617	-0.0385489368566677	0.0610211298504678	-0.631730958622559	-6.31607895601093	0.532417500119176	0.918149908077164	1890.54123812264	6.33449779242641	1.20778482729982	0.272363454465951	0.0891418494072964	3.05539380523171	-2.19127954156829	0.00413294018270539	0.129884505756966	938.830951986206	5.63561221648085	1.01060181078815	0.0152146700801229	0.0673375310294782	0.225946360781514	-6.50618092918281	0.822489543567377	0.934605164688162	1324.07873693738	5.5501950475084	0.969525496498367	-0.0446492561859462	0.0421395055624811	-1.05955814122555	-5.62174296481903	0.291329183267686	0.826575038876136	4	-1	1	1	-1	1	0.243558409736303	0.539422857552339
ENSG00000108231.13	LGI1	2972.11286741951	5.56673858479782	0.909170508984073	-0.137377207071755	0.0764968304477088	-1.79585489055867	-4.90734648841615	0.0827450858152867	0.680594543135408	841.358709877283	5.18826444819839	0.907093855546434	-0.140676263068412	0.0923637675870848	-1.52306761345325	-5.15208554333829	0.136160861304498	0.446329129616944	1401.85669852516	6.21270259865558	0.978010135366724	-0.0320786786182956	0.0550344675417101	-0.582883419267816	-6.4251941665987	0.563515907512649	0.811824883117802	1716.04480195448	5.92721786823929	0.951018940234493	-0.0724540211934514	0.0444749481642239	-1.62909737243346	-4.93716963007402	0.10573653742373	0.699739642681669	4	-1	-1	-1	-1	-1	0.021233690133735	0.19629931200911
ENSG00000108239.8	TBC1D12	2199.49227621585	5.1244686036431	1.01744284540804	0.0249477537423084	0.0636201955534842	0.392135760119368	-6.29164291811199	0.697770568748643	0.948658836256608	336.509274635727	3.7757843764925	1.16025294928543	0.214439364747116	0.230142460646709	0.931767932542886	-5.68182705516308	0.357437989809228	0.668398264866739	986.530827875498	5.70251396020643	1.02996235123791	0.0425916027725105	0.0579784667693495	0.734610712317538	-6.2639625776174	0.467217910676742	0.754485015725725	1214.67091719131	5.38115112276697	1.01825612975609	0.0261004991850261	0.045121698003949	0.578446741581883	-5.97300261954428	0.563972912243002	0.928949850671894	4	1	1	1	1	1	0.45849813985144	0.705851828014879
ENSG00000108256.9	NUFIP2	4915.51166639165	6.35103939040903	0.987569834476164	-0.0180453251505882	0.0686032911903668	-0.263038767345933	-6.5452117491207	0.794345206921136	0.968161848335757	1309.22714226	5.77302547983547	1.05415555746322	0.0760877753446006	0.125625059352272	0.605673547434822	-6.11623466883027	0.548393057319196	0.796046259763468	4242.78557370124	7.81870845109149	1.06303949070246	0.088195192336885	0.0418431846447349	2.10775525538262	-4.62073433329842	0.0419038759024876	0.282207549928877	4957.94786649942	7.48295990419228	1.02121134788946	0.0302814744409843	0.0265501400619968	1.14053915987918	-5.75768626735248	0.256178691748723	0.809787884509701	4	-1	1	1	1	1	0.10433216595492	0.377548749524709
ENSG00000108262.15	GIT1	8972.98725117451	7.18944604716454	1.05885024174798	0.0824985565014694	0.0611250904380504	1.34966763910281	-5.80970587694407	0.187367236692692	0.778736392093863	7430.17911520981	8.3358722191056	1.09737892860818	0.134061779185106	0.103359586029182	1.29704253214845	-5.51806916797149	0.202568373871868	0.524459660577326	1709.12863840434	6.50506158162206	0.901678536616451	-0.14931491450089	0.0616391439570412	-2.42240409122089	-3.88603324027151	0.0204451819670337	0.213653612288684	2765.89788504536	6.6367268856238	0.959885321293503	-0.0590660393492034	0.027347517076933	-2.15983188466584	-4.06739616067885	0.0326382640186975	0.567826935938105	4	1	1	-1	-1	-1	0.0210075444992153	0.195106113375799
ENSG00000108298.11	RPL19	7065.43956423488	6.89289233869841	0.95482717745729	-0.0666884641349881	0.0634851769148437	-1.05045724649143	-6.12035042382288	0.302019068178568	0.83437316064272	5549.0190762375	7.91854410325615	1.02143816412954	0.0306018687760653	0.0988099650689625	0.309704276837942	-6.28727242169137	0.758506447511471	0.90293235056588	2219.24256457381	6.8746238987696	1.02665398567567	0.0379500304758322	0.0478763155598407	0.792668149837019	-6.34666983238912	0.433036382971862	0.732009551844132	3609.22717646523	6.98523137575872	1.00183856937088	0.00265005950040317	0.0190060567042512	0.139432368409719	-6.32210473082166	0.889326347706399	0.982064343004091	4	-1	1	1	1	1	1	1
ENSG00000108306.13	FBXL20	4531.10427337839	6.16007976904408	1.06994737151275	0.0975398352013075	0.0541191140186478	1.80231766484016	-4.98771962848742	0.0816999716955674	0.678580808573401	1279.89173023145	5.75897903787211	0.981354310651797	-0.0271539901110223	0.100848334965169	-0.269255710770046	-6.26129657299962	0.789214170899041	0.918621109940436	1706.58385744951	6.5104654486496	0.981362880687018	-0.0271413913042575	0.0466273791966727	-0.582091289964552	-6.46120034791114	0.564043706735624	0.812036826539971	2431.13624107187	6.46174455380828	1.02884333983022	0.0410233223130614	0.0239114270043017	1.71563672488811	-4.86427394948642	0.0886337525723929	0.689803319446299	4	1	-1	-1	1	1	0.0896607953690369	0.353366705713345
ENSG00000108309.14	RUNDC3A	20882.024253641	8.36250819354975	0.979706018780268	-0.0295791914506078	0.0401190339534558	-0.73728573536751	-6.58280925305459	0.466760056667593	0.897011733521363	11463.4516270695	8.96909394189572	0.97884263103384	-0.0308511591405005	0.0933322787336433	-0.330551868647129	-6.28217909016145	0.742829353447362	0.894535326885629	2946.78114491374	7.29202764221699	0.965105344317582	-0.051241669159779	0.0414382906370781	-1.23657777316541	-5.94222759638952	0.224054049628898	0.560349911711179	4485.27891078954	7.33476255364581	0.991902825074758	-0.0117293055753996	0.0271756113473078	-0.4316114705019	-6.28066275033017	0.666745631758392	0.94767925682596	4	-1	-1	-1	-1	-1	0.431684334786542	0.687752022238599
ENSG00000108312.15	UBTF	3939.35153918742	6.0038822336315	0.992019152888253	-0.0115601199302956	0.0845255618136703	-0.136764780762759	-6.53787849877057	0.892143825377038	0.98583793566692	2328.6736541023	6.64084609334152	0.892391993607723	-0.164250524866771	0.11150220477461	-1.47306974959632	-5.27544404078525	0.14910660415383	0.463511803662359	1065.04743160429	5.82150719850994	0.905368840137204	-0.143422440337296	0.0522856775067992	-2.74305406712279	-3.11346513342985	0.0093365290735733	0.159924975695686	1585.50505559501	5.83766615765805	1.00311634163744	0.00448893971842301	0.0318216331012319	0.141065661342479	-6.18913236611801	0.888038522804393	0.982064343004091	4	-1	-1	-1	1	-1	0.0754756145568457	0.330121632505655
ENSG00000108344.15	PSMD3	3305.14421020612	5.7726884387276	0.939002295487563	-0.0907994101877843	0.0610279242003254	-1.48783382980115	-5.42032281248907	0.147384035088399	0.73850902154931	2373.15653674493	6.67531878016378	0.870043980933844	-0.200839763499112	0.0775869888812087	-2.58857530618455	-3.26757075070252	0.0136526128250695	0.184902324917732	941.666734032238	5.64554576271019	1.02155321078914	0.0307643533048675	0.0360823918349777	0.852614024191295	-6.16622234428874	0.399371740913206	0.709066742074516	1378.75739618406	5.62447229391987	0.961930471291885	-0.0559954756815313	0.0250562233162838	-2.23479312802661	-3.80714673313389	0.027154692258807	0.543322202825479	4	-1	-1	1	-1	-1	0.00310056190532561	0.0861883278843755
ENSG00000108349.17	CASC3	5892.27715269714	6.65796005002569	0.96270017146561	-0.0548415475894235	0.0768264015631558	-0.713837254818456	-6.37571454191745	0.480925725591173	0.900693149965554	1800.6789941473	6.28875398514513	1.16830891785264	0.224421794190087	0.0741059036836423	3.0283929219478	-2.25631806247074	0.00444001287796167	0.133639267348204	1268.95150884432	6.07876517484484	1.09123897939779	0.125967083913418	0.0524434089928512	2.40196215945056	-3.88665255983213	0.0214555587643007	0.218864940040938	1949.27362370667	6.14253561558361	1.02218235748901	0.0316525962523967	0.027566249870181	1.1482372974728	-5.60584138155488	0.25299932512444	0.80935608151209	4	-1	1	1	1	1	0.00331553681559296	0.0893962216912105
ENSG00000108352.12	RAPGEFL1	3673.82486460327	5.86563123939304	1.01581627926698	0.0226394995925992	0.0762120192998444	0.297059437613476	-6.45668878026822	0.768498308166366	0.965499123485217	2988.25220897343	7.00823919042859	1.03673555528312	0.0520479464803513	0.0962593569207694	0.540705320971464	-6.18310040229516	0.591919524589769	0.818624200335537	996.98505169214	5.72313327696374	0.912264678140767	-0.132475636240627	0.0718805855834418	-1.84299606305855	-4.91150546588123	0.0733711035433689	0.352408918145008	1521.76343104451	5.7817982456387	0.996594444774243	-0.00492156272723344	0.0339322722485866	-0.145040765062188	-6.18462484661028	0.884905474115882	0.982051302374491	4	1	1	-1	-1	-1	0.59128603396096	0.794016026385714
ENSG00000108370.17	RGS9	409.522606867355	2.66653856018176	0.97035222281698	-0.0434195765825697	0.165111014759559	-0.262972017014122	-5.83886311929183	0.794396164805398	0.968161848335757	93.5423249567271	1.96834661516264	1.08642956757457	0.11959464869817	0.222028383098131	0.538645766948239	-5.60064703447909	0.593325970682022	0.81919424037609	90.8098441320748	2.24548762879861	0.919376733353727	-0.12127193852156	0.126580771030317	-0.958059723719916	-5.47446094405096	0.344265851905255	0.667058520879803	131.587794883719	2.21832602155265	1.08962239221556	0.123828256779798	0.0722290628014043	1.71438271489507	-4.28523554469725	0.0888644234510488	0.689952247645656	4	-1	1	-1	1	1	0.28211447420638	0.574405765012597
ENSG00000108375.12	RNF43	241.130050453329	1.8419108468733	1.19102273566748	0.252200953354553	0.174172333946066	1.44799663437162	-4.8041221794344	0.158140669446167	0.751104486849377	137.079353156083	2.21423318021385	2.37826035175463	1.2499066577351	0.340297808839641	3.6729788593029	-0.499472034976401	0.00074677905321786	0.0951600191227014	86.7336955199379	2.10267022662802	0.983737624088133	-0.0236545139790416	0.204050238491232	-0.115924951394056	-5.88376844041909	0.908340386310926	0.968775236378462	125.557137823551	2.06779366507232	1.25177209373793	0.323971919168304	0.136905410728267	2.36639236860647	-3.19754946292331	0.0194533292574905	0.503666436471006	4	1	1	-1	1	1	0.000228985681855804	0.0296913176383093
ENSG00000108379.10	WNT3	256.294849051482	1.88804244024002	1.27689118580801	0.352635586603695	0.23537642554246	1.49817716787479	-4.7294181657549	0.144689457091334	0.73758922801136	403.557697750562	3.45430191724037	1.06375610362543	0.0891674098382652	0.576405059593357	0.154695744518917	-5.92361524602054	0.877893753888056	0.955252489590406	144.237530772517	2.82109516342868	1.3208304146291	0.401445246539895	0.227642160400045	1.76349251753022	-4.56762484082455	0.0860939624649134	0.378135870830795	199.325051827871	2.60005783845096	1.24850730250779	0.320204259600894	0.221812447100481	1.44358111452529	-4.69511748987311	0.151285414684118	0.74107967715269	4	1	1	1	1	1	0.0396033455426488	0.251101551776168
ENSG00000108381.11	ASPA	1055.0001994255	3.77223080453048	0.903831017838637	-0.145875026355858	0.202682961230113	-0.719720224485184	-5.85036727078297	0.477348735837848	0.898389110189288	239.038973869317	3.30064001813286	0.974771884134637	-0.036863455648542	0.190118842038801	-0.193896908129804	-5.9891857466473	0.847306844263786	0.943481930665806	468.516937412193	4.58005304270087	0.985949878415789	-0.0204137870254794	0.143410083484081	-0.1423455487197	-6.36415703257151	0.88758118436811	0.960134198083241	883.060860213781	4.64197163378016	0.945226679722064	-0.0812677438664464	0.126253729534787	-0.643685886871598	-5.81509169862888	0.520923964113477	0.91748816555397	4	-1	-1	-1	-1	-1	0.660664704487667	0.839213704385864
ENSG00000108384.15	RAD51C	1108.03543343887	4.15491964761632	0.906710402195781	-0.141286258610411	0.0928590795597421	-1.52151258961718	-5.10639957894511	0.138755991150549	0.733148165195043	408.036441401431	4.13235941447295	0.914177089896747	-0.129454430732668	0.115282195372256	-1.12293516197057	-5.51652292651776	0.26862844656187	0.592917500185431	427.709886205263	4.49371112025714	1.03002262788592	0.0426760313698781	0.0730094755645679	0.584527296489569	-6.18451574941238	0.562421376391761	0.810919094663089	561.880528664993	4.30343426862084	1.02597484455519	0.036995358546929	0.0485479110296642	0.762038113737247	-5.67187046309161	0.447430837501146	0.900224309177228	4	-1	-1	1	1	-1	0.725163479282596	0.879866879556937
ENSG00000108387.14	SEPT4	5874.15733986416	6.61835344170343	1.03339848087911	0.0473966680801845	0.0746272257208508	0.635112288074	-6.40359178920349	0.53024034157415	0.91739886475802	3842.70531364253	7.33638519240148	0.893024912200747	-0.163227672948298	0.176273185972897	-0.925992640612936	-5.91059007458433	0.360392077174084	0.670505422603922	2398.99476980145	6.98264024318705	1.0028700920554	0.0041347368717253	0.0721501809783284	0.0573073666019942	-6.67289732170026	0.954609444098657	0.98551881473475	4113.82544991541	7.05777711790925	0.986075078474704	-0.0202305991771439	0.0693982730882989	-0.291514446640531	-6.30253320191036	0.771126994343942	0.966282346206232	4	1	-1	1	-1	-1	0.980432224494142	1
ENSG00000108389.9	MTMR4	3689.1950748833	5.94362998801564	1.13928960544291	0.188134524243756	0.0693435894400567	2.7130773841234	-3.20655352936883	0.0110037959761609	0.492523894740454	1184.69735926204	5.61298073227761	0.852364455303742	-0.230457662754815	0.136525259911527	-1.68802214992419	-4.92495078429187	0.0997377370343605	0.394246745049279	2483.47512341434	7.04566655377157	1.04585498343849	0.0646828236898771	0.0444266173528391	1.455947527496	-5.63674200958817	0.153860277558782	0.476259046090262	3084.38970225403	6.80579258283455	1.02904315761625	0.041303489494534	0.0274774441062697	1.50317800064634	-5.22721269464985	0.13524182651531	0.724161850200452	4	1	-1	1	1	1	0.0122589057179571	0.158852022643135
ENSG00000108395.14	TRIM37	12117.1012816765	7.61578313194592	0.998350276176933	-0.00238201375147655	0.0502795537318271	-0.04737539565648	-6.75898803262264	0.962532624092165	0.995811507905164	3267.64765851974	7.05137488844703	0.739432863474935	-0.435508930563307	0.156650319053807	-2.78013433482836	-2.84352259036855	0.00845994963160966	0.158625294411624	4998.17853571414	8.03644824472197	1.05785610305352	0.0811433953819899	0.0662194526501306	1.22537097687457	-6.01290083362584	0.228196694023134	0.563764374416147	5904.30137012582	7.72148333124928	1.01377436228177	0.0197365846479912	0.0250868166983079	0.786731329261174	-6.10983971961092	0.432884740147298	0.893766954988062	4	-1	-1	1	1	-1	0.346894885095107	0.627734752289911
ENSG00000108406.10	DHX40	1519.04212323873	4.64817484078903	0.975299366084871	-0.0360829758458318	0.0809447400755191	-0.445772953402129	-6.21160792933205	0.659008743717518	0.94325418460639	411.993242552057	4.15643458968773	1.05473956777744	0.07688681821365	0.0797974708541778	0.963524500095413	-5.68189599533421	0.341478781534192	0.65554453489857	865.51973630711	5.50923359391617	1.04383460433857	0.0618931348926074	0.0632349913698941	0.978779842485666	-6.03364390851357	0.334060250322582	0.660551430131911	1004.31259940971	5.16392617444157	1.00579540627763	0.00833686939072006	0.0307188718620273	0.27139243355566	-6.06217520404654	0.786523838242999	0.969438824928077	4	-1	1	1	1	1	0.645158061565435	0.829256752464623
ENSG00000108423.15	TUBD1	173.860673158485	1.5133259564342	0.975380438357688	-0.0359630560458249	0.151786125604722	-0.236932433070194	-5.5815031747673	0.814343275992624	0.971692108490538	74.1712054873285	1.6494703118106	1.0235481250493	0.0335789363991526	0.164143684342336	0.204570383159676	-5.6293531299515	0.839018015409739	0.940378877110769	131.109139297861	2.75774897798068	0.892186313907133	-0.164583077474989	0.146480818746568	-1.12358108647481	-5.40692166133472	0.268445014384094	0.602549676855586	137.004766595717	2.26186878334706	0.99923364648758	-0.00110603827424599	0.0784419464380394	-0.0141000870640001	-5.52167289915978	0.988771954653989	0.997756592053257	4	-1	1	-1	-1	-1	0.912674521311799	0.997766129750029
ENSG00000108424.10	KPNB1	11240.087343626	7.43016502963615	1.03035203084555	0.0431373338988491	0.0520738932083828	0.828386956324306	-6.37672124359297	0.41408907641109	0.880985182463472	2692.03459882077	6.82513420172002	1.01817868897939	0.0259907746571103	0.108486152085633	0.239576887533025	-6.2963049899118	0.811967616426132	0.928765725450696	3297.28450527243	7.44780808039766	1.02125070285777	0.0303370712807021	0.0503121819238598	0.602976657355326	-6.53110206809702	0.550211186609307	0.804303655186016	4261.72215100978	7.25385446076482	1.00109684501564	0.0015815456679144	0.0380099730089861	0.0416087027354767	-6.3664775690099	0.966875085280633	0.994154472598236	4	1	1	1	1	1	0.823403403221901	0.941554483270014
ENSG00000108433.16	GOSR2	2464.1555871825	5.2801073617352	0.978908990925457	-0.0307533560427911	0.0617840805656162	-0.497755340230891	-6.27990467793602	0.622338782210673	0.935612048835522	1002.34942158541	5.4405737697873	0.979958155844191	-0.0292079473380066	0.0821816097269326	-0.355407340341188	-6.22006042513824	0.724282925553926	0.886728476169017	1015.37371914316	5.75382512301906	1.03285633759443	0.0466396003272462	0.0491763905832349	0.948414468286465	-6.09548842103402	0.349086533428144	0.670622432854502	1249.01835716132	5.49031247572092	0.98621613323625	-0.0200242412071688	0.0278847645601563	-0.718106877466015	-5.90148078612391	0.473992313661172	0.906778771512953	4	-1	-1	1	-1	-1	0.76701961094804	0.905466087567325
ENSG00000108439.10	PNPO	1787.9651150066	4.90344378045787	0.963526699298324	-0.0536034507725898	0.100180496483309	-0.535068727489495	-6.21193312881177	0.596604309683517	0.932185859119481	1094.72156413153	5.56282417216552	0.868945877110679	-0.202661774298427	0.0796387213730378	-2.54476429059092	-3.33853648890067	0.0151942754436381	0.19388262491559	604.012967587217	5.00273613981732	0.971079704970326	-0.0423383798338515	0.0726765852473651	-0.58255873868794	-6.27459003120335	0.563732213629129	0.81191758436959	873.697289217973	4.97963647150797	1.0146022135264	0.0209142130684654	0.0372285122342505	0.561779448420293	-5.92158042498965	0.575242834346169	0.931643286060643	4	-1	-1	-1	1	-1	0.227095048284991	0.52335240000364
ENSG00000108443.14	RPS6KB1	1785.45326593377	4.89015572591516	0.985660493718159	-0.0208372924777516	0.0820598284955926	-0.253928052979915	-6.31845935046873	0.801308860032715	0.969041637799719	457.64129035782	4.2649693013005	1.04343872739228	0.0613458853250732	0.141088815562193	0.434803319317904	-6.05975962941357	0.666206068730951	0.856249375709777	1179.50009090811	5.9705721742708	1.01924416452462	0.0274996969927679	0.0470636039192451	0.584309205048421	-6.3971218181233	0.562566525162871	0.811004892248765	1278.20159455058	5.5308417457163	0.982909955190918	-0.0248688381890209	0.0381666853389722	-0.651584961286308	-5.95436009348817	0.515830235155432	0.915722930522007	4	-1	1	1	-1	-1	1	1
ENSG00000108448.21	TRIM16L	234.792450385319	1.93006850281665	1.14719181766237	0.198106639176844	0.157144198586031	1.2606678513072	-5.00538343067754	0.217287341313643	0.795345665606534	153.82519878125	2.73461221832044	0.956150472435276	-0.0646904173157285	0.14224912280525	-0.454768479692452	-5.78462682223707	0.651906950346128	0.848624800729769	116.871935316884	2.59727259372592	1.25040704876601	0.322397816200623	0.114559556528742	2.81423764170855	-2.54015506890011	0.00779409924428397	0.148003083374642	174.198357790767	2.61067533153326	1.00847072279777	0.0121692012661267	0.0728082061617094	0.167140517637511	-5.58214187852042	0.867521687893871	0.980502028725321	4	1	-1	1	1	1	0.0718359021925969	0.323930438022619
ENSG00000108465.15	CDK5RAP3	1532.26002263789	4.73745807249946	1.06535170679841	0.091329789032564	0.103041456742344	0.886340235473717	-5.93447655852933	0.382587402085759	0.865591954168347	756.55564057302	5.0135869888901	1.13341088669433	0.180670965072419	0.148010569623219	1.22066258870796	-5.53000549770057	0.229860869375746	0.555106927474594	824.393351865296	5.45627102357139	1.00025289951864	0.000364810753091633	0.0579186146545736	0.00629867884906023	-6.50836148453691	0.99500833240145	0.998332516274199	1156.86534473753	5.3761936208168	1.02502043210167	0.0356526677775068	0.0481402182614421	0.740600459762826	-5.8698191629529	0.460284094370895	0.903571214024609	4	1	1	1	1	1	0.328021230442174	0.61280634778089
ENSG00000108468.15	CBX1	2496.99296678301	5.27077982749298	1.09045395947256	0.124928858614312	0.0769615095343351	1.62326414035027	-5.18011197984888	0.115149335396447	0.708721951879771	1907.53040612352	6.36448684648238	0.991126956153826	-0.0128582268980358	0.0538249672706923	-0.238889637096669	-6.28884838776933	0.812496547497319	0.928765725450696	1304.78022209702	6.10532404418478	1.08925719962676	0.1233446490176	0.0439726227075776	2.80503280047347	-2.99415778411964	0.00797924309424446	0.149158236536811	1779.8856457188	5.99280300468781	0.987838773011644	-0.017652498783053	0.0213914642270239	-0.825212271385919	-5.88773870049698	0.410777294726295	0.883924835245109	4	1	-1	1	-1	1	0.102140732580646	0.373988785462894
ENSG00000108469.15	RECQL5	582.429916001624	3.29017179626659	1.01219707728748	0.0174902136926779	0.148934643729069	0.117435495562032	-6.01910238850779	0.907309150597322	0.9862229578365	434.706133331021	4.226479897352	1.14683007089703	0.197651638924811	0.149799124205514	1.3194445559885	-5.31702475926122	0.195048402231672	0.515523637039055	288.412959604767	3.91801343077756	0.878666413529184	-0.186612546005211	0.105912776503525	-1.76194555714438	-4.7872548477106	0.0863588803068684	0.378637601434852	432.752471586361	3.95468478595638	0.986241905779742	-0.0199865401053422	0.0540245740105068	-0.369952757081531	-5.81894310937159	0.71202547521974	0.955554732653712	4	1	1	-1	-1	-1	0.538904597334867	0.759530476664527
ENSG00000108474.16	PIGL	495.174314658653	2.96852772869583	1.03146738361727	0.0446982019926064	0.106801628830405	0.418516107685816	-5.88310262459492	0.678594536978209	0.945686120750331	88.9379918786569	1.92569449664946	0.996439027633848	-0.00514656601119789	0.158678116626558	-0.0324339998521038	-5.69705600136163	0.974298579913048	0.991866597321184	216.342601926439	3.52559203249079	0.965299685660388	-0.0509511857761387	0.0771078436135195	-0.660778247560866	-5.96334791467235	0.512857543328722	0.78168661925369	266.137957514561	3.27715438128814	1.03269701066767	0.046417035107365	0.0355359337338638	1.30619995678155	-4.97641594940906	0.193813079663858	0.772737816912379	4	1	-1	-1	1	1	0.473796772305235	0.716021319632349
ENSG00000108479.11	GALK1	118.707218665163	0.965162923609137	0.808389318137218	-0.306877836470406	0.158760381516034	-1.93296232687255	-3.99912175912239	0.0628694640701145	0.653490361318898	199.97695346754	3.07536813453965	1.26348412773502	0.33740754083053	0.190648851041323	1.76978533564515	-4.50007848002664	0.0849231766017092	0.368450827953746	50.7098481669993	1.33622308384752	1.3835863231106	0.468412657708972	0.160259822289981	2.92283275381028	-2.23066903100871	0.00589215632041385	0.134596760534543	57.6687519342711	1.04087119043028	1.09719633535974	0.133821708699517	0.0907270070984065	1.47499309168623	-4.47846568165479	0.142655360249389	0.730619181202676	4	-1	1	1	1	1	0.00641390376393754	0.120925551451798
ENSG00000108506.12	INTS2	918.99190151919	3.89751706889679	1.14515694177807	0.195545330731861	0.10106771967664	1.934795119129	-4.42194849079171	0.0626345997705956	0.65315322661232	188.597896508127	3.00273516318774	1.09871637370841	0.135819012261534	0.130934088572645	1.0373082651137	-5.4163494849085	0.306258514343383	0.626939849690735	747.218398979733	5.29826315102924	1.10499840255255	0.144044283977636	0.0701094098797932	2.05456420507045	-4.47712545803498	0.0470513114939068	0.295460241425768	808.412140498769	4.8674093840948	0.977716075491967	-0.0325125212736506	0.0375896758993292	-0.864932205340743	-5.70192573973868	0.388684536772791	0.871542041179767	4	1	1	1	-1	1	0.110901582495319	0.387769659880119
ENSG00000108509.21	CAMTA2	8445.51103442918	7.04701563948145	1.0372672627874	0.0527876675547363	0.055500347635741	0.951123187573373	-6.21982918333881	0.34925322876515	0.85220679946363	6012.81428063546	8.02706591330153	0.994020329067485	-0.00865273772259868	0.110149657632857	-0.0785543769136295	-6.33236461167087	0.937806244857307	0.979093283973964	909.592769148038	5.51716623795422	0.872485437618201	-0.196797042936226	0.159196332780743	-1.23619080602359	-5.77348184461469	0.224196154779839	0.560577986384912	2128.21273146887	6.21667483652314	1.01297403574836	0.0185971958792887	0.0340402164403899	0.546330130181621	-6.10834420265011	0.585784429152748	0.935552050573264	4	1	-1	-1	1	1	0.808993503135363	0.93266514231713
ENSG00000108510.10	MED13	5661.08342941978	6.48332517925777	1.05759841766294	0.0807919234564095	0.0668940581242524	1.20775933949683	-5.86449924255867	0.236713049167004	0.801784606157336	714.017195233339	4.93269416732272	1.17211794221703	0.229117745605366	0.122937428106444	1.86369398753801	-4.60422601571266	0.0702371882390747	0.340891393503848	3534.53285097553	7.55852800051077	0.995493592249355	-0.00651606518953133	0.0383828112568721	-0.169765188535133	-6.70899841071294	0.866121784396561	0.95026894598498	4207.46130331824	7.24077566218766	1.00873156536866	0.0125423084034408	0.0290715163976176	0.431429452523109	-6.27685544200156	0.666877606735348	0.94767925682596	4	1	1	-1	1	1	0.201027071604025	0.497718185617965
ENSG00000108515.17	ENO3	57.9700333197167	-0.302864253691258	0.856519540097666	-0.223441935466074	0.335716512868543	-0.665567307240464	-5.07852436924714	0.51084740308678	0.912186776870621	41.2942372933397	0.772516982928097	1.16549505705939	0.220942885915923	0.280976001961014	0.786340770649086	-5.23408419604263	0.436626491257679	0.725724708449581	18.8227286344715	-0.0165811501456789	1.05612379763672	0.0787789556891586	0.175459185570925	0.448987355280493	-5.41945098633989	0.656065728686929	0.862150290353625	29.4044458661456	0.0445324911653782	1.05749797469719	0.0806549003219419	0.122051371935225	0.660827478160157	-4.98631149933992	0.509903544698798	0.914988888100002	4	-1	1	1	1	1	0.688208595277436	0.856239828282975
ENSG00000108518.7	PFN1	1302.0431812465	4.35663432264767	0.966261534270953	-0.0495143642859075	0.0940148454304984	-0.526665379910789	-6.13449345722024	0.602355438441669	0.9328374346566	2488.55203595085	6.74990529425387	1.020421588832	0.0291653271531616	0.0909086119829645	0.320820288826177	-6.27353228559862	0.750134022751024	0.898449494929933	448.0742863943	4.53042528801142	1.22330940003581	0.290789337180509	0.129423571546895	2.2468035281745	-4.00877241584392	0.030719978635843	0.251819876110553	708.778051252175	4.65146313563736	0.983054958020119	-0.0246560217124124	0.0493071075156736	-0.500050052714506	-5.89025506865388	0.617893339813399	0.93874917851372	4	-1	1	1	-1	1	0.505314589337731	0.736904104891753
ENSG00000108523.15	RNF167	1869.94061376956	4.88912507896319	0.957663684562612	-0.0624090003047008	0.0746770969134888	-0.83571808337702	-5.99979560256648	0.410017034691314	0.877933341453066	2060.80666642955	6.49002777365246	0.911861160871393	-0.133113917175511	0.102018096239091	-1.30480691252602	-5.49429838532308	0.199937488928137	0.520350131441178	492.747026813103	4.71253210034004	1.02510680028635	0.0357742240885832	0.0478352803452835	0.747862745453953	-6.1166227181057	0.459281143495972	0.749380044644018	885.883164338632	4.98012004201666	0.988643948698164	-0.0164770541191687	0.0336254517113971	-0.490017331531756	-5.95207093196174	0.624955510124851	0.940589606147502	4	-1	-1	1	-1	-1	0.465192817614984	0.709850827456226
ENSG00000108528.14	SLC25A11	1535.80456653627	4.59902481873495	0.94728490435375	-0.0781297005753202	0.0878899903951459	-0.888948789549934	-5.90881160850114	0.381206687464786	0.865419399591204	2487.95669829267	6.75468056172704	0.872502475040938	-0.196768871044474	0.0692625584067757	-2.8409125445361	-2.70337525730751	0.00724252634443065	0.153210135833948	661.833361939362	5.1293144172262	0.953568164990687	-0.0685920228632043	0.0517052365959852	-1.32659721488501	-5.59701052393483	0.192790876292075	0.524323451346543	1125.64028823269	5.33208430917243	1.01813251882853	0.0259253529794806	0.0283426202807715	0.914712638515965	-5.72058503442844	0.362052255162804	0.860133084208029	4	-1	-1	-1	1	-1	0.0808374901330001	0.339534352495932
ENSG00000108551.5	RASD1	1822.32923967065	4.90088588449988	0.890425915575992	-0.167432512395188	0.131773849879686	-1.27060499900443	-5.58442833920881	0.213777112585453	0.791472657271435	3344.52896613776	7.12395047263752	1.03507790495246	0.0497393559940121	0.143016979151595	0.347786369765854	-6.26866825904055	0.729952199240301	0.889326219474886	633.91667753109	5.00233141702415	1.2220594140057	0.289314427716113	0.16361758694735	1.76823551253821	-4.93782911371711	0.0852859782919073	0.376560240961378	730.711750637109	4.62988745277166	0.947174031023091	-0.0782985682150508	0.104728978240321	-0.747630403071245	-5.74515107924367	0.456046316514486	0.902838785871217	4	-1	1	1	-1	-1	0.586016593486803	0.790970526109078
ENSG00000108556.9	CHRNE	21.3485486345515	-2.02654432777512	1.27588020569819	0.351492878665183	0.49083992076854	0.716104912809105	-4.85596208280882	0.479545118841046	0.900217529513815	23.889599689417	-0.0329381739558981	1.40759503684194	0.493232332289057	0.246397717029007	2.00177314236638	-3.84340382973001	0.0526086538199568	0.305082523271563	NA	NA	NA	NA	NA	NA	NA	NA	NA	NA	NA	NA	NA	NA	NA	NA	NA	NA	2	1	1	NA	NA	1	0.0787265540135302	0.335928265024598
ENSG00000108557.19	RAI1	5313.73829740971	6.45738653483931	0.914066889784419	-0.129628351891462	0.0671491650013197	-1.93045366817166	-4.81569464166252	0.0631921781358926	0.653490361318898	1912.22674898308	6.36037392402691	0.89230577200111	-0.164389922681653	0.119894989090006	-1.37111587339354	-5.40781371895091	0.178517876382024	0.496426423363712	559.236042706447	4.85248589446045	0.92352422296525	-0.114778292971976	0.118615007177378	-0.967654057469605	-5.96486466494384	0.339514706502986	0.66422127131808	924.903239461556	5.03713643796391	0.949224654676831	-0.0751785220440105	0.0476300050886396	-1.57838576552959	-4.90605556995972	0.116930582325055	0.712829838678924	4	-1	-1	-1	-1	-1	0.0172686910763408	0.180481618955953
ENSG00000108559.12	NUP88	815.407282984468	3.78625146674382	0.944270397817567	-0.0827280512630571	0.0874011367474815	-0.946532898102621	-5.71720893368904	0.351549482970397	0.852985979077932	413.691293058226	4.12463347949872	0.910898887258556	-0.134637175817934	0.184984834838713	-0.727828180809105	-5.88053431519078	0.471255115007399	0.749214742979613	509.594076936483	4.75181244033011	0.932888266310893	-0.100223797617674	0.0745004331431895	-1.34527805261272	-5.52114838875825	0.186741981001781	0.516878972213407	584.877682495689	4.38569426406177	0.970732251172367	-0.0428546706878847	0.0472846497388744	-0.906312533233218	-5.57738321060631	0.366463311221829	0.86241541861264	4	-1	-1	-1	-1	-1	0.168239127323155	0.459374659523416
ENSG00000108561.8	C1QBP	1641.2411552667	4.73559451762224	0.977972652924531	-0.0321339712658623	0.0685000095338735	-0.469109004283742	-6.23147408254023	0.642432813724857	0.93955807909522	1468.58418985504	5.98491501115577	0.931682158139609	-0.102090229153176	0.0689745331622846	-1.48011482604712	-5.25142011998615	0.147225323984451	0.46103274502964	629.687932977425	5.03932387904098	1.10826287729353	0.14830012577823	0.0703230400558453	2.10884122274095	-4.33706109198612	0.0418041620304641	0.282207549928877	925.631502135416	5.01996331067992	1.03110716601321	0.0441942840552998	0.0293002068065397	1.50832669363398	-4.99418610901252	0.133920674691579	0.723261935908049	4	-1	-1	1	1	1	0.100982111301358	0.372036818603432
ENSG00000108578.15	BLMH	592.042219978401	3.2822932807613	1.1442231286459	0.194368411558845	0.105618751758003	1.84028317248236	-4.4726295322814	0.0757852442089945	0.669399696717852	329.712163761445	3.82007449884395	0.893708647747148	-0.162123510635199	0.105184139744271	-1.54133038525924	-4.9548907832331	0.131663378979018	0.440140037510397	365.873741460978	4.27607285978839	1.03639296326836	0.0515711252887872	0.0704344467838397	0.732186133967329	-6.05424428615645	0.468678537069444	0.755663941770318	449.543113914856	4.0184103158204	1.00216426677761	0.0031190029860936	0.0398934454063057	0.0781833445150517	-5.89594720333154	0.937803575881082	0.991225318703198	4	1	-1	1	1	1	0.443655580146195	0.695989253652836
ENSG00000108582.12	CPD	8288.72849249715	7.01707557230337	0.888154403243866	-0.171117587872491	0.0737462328815344	-2.32035700247053	-4.14981569153382	0.0274153693261448	0.564680811448688	1224.92230265704	5.65543232644127	0.997465543996771	-0.0036610885033055	0.142693734922644	-0.0256569673874625	-6.28897841679704	0.97966748101248	0.992818109501776	3221.32474932093	7.40921019933455	1.12305546899963	0.167429185863531	0.0502970722163605	3.32880580291649	-1.81521178661265	0.00198580403585252	0.0942824570515667	3764.6552972865	7.07435214659349	0.987157385883038	-0.0186479780562061	0.033703659934009	-0.553292375152088	-6.19951358277093	0.581022627146023	0.934356869191912	4	-1	-1	1	-1	1	0.141703602128233	0.428432059950027
ENSG00000108587.15	GOSR1	2919.47391034262	5.53618014732032	0.95454719271925	-0.0671115687940842	0.0743125743925923	-0.90309842368715	-6.04554452614364	0.373773389351608	0.863037601349953	769.898480304499	5.03339882543466	0.977544906258031	-0.0327651167152707	0.134213403586588	-0.244127008478197	-6.222186534959	0.808467953690466	0.926865505385152	1035.82440654724	5.78780354805759	1.02515929353395	0.0358480991316796	0.0411627492741717	0.870886900505772	-6.17064590317676	0.389444610825931	0.701168305227067	1222.33009543127	5.46284649853226	1.02207936139175	0.0315072215603951	0.0368364351489146	0.855327651359973	-5.7974931443057	0.393958519554169	0.874292835026471	4	-1	-1	1	1	1	0.683364235136524	0.853271272227501
ENSG00000108588.14	CCDC47	4135.27705436704	6.08342406399277	1.02851643918254	0.0405648532090682	0.0748283101611585	0.542105696650149	-6.40505829430737	0.591808621260405	0.931520292289772	1780.36626692215	6.2383224157679	1.02268260751233	0.032358469994281	0.0916879303915146	0.352919624819841	-6.25192147191417	0.726131837193978	0.887564639428245	1970.39478425591	6.70961204689644	1.06251614471277	0.0874847628692492	0.0393297751015325	2.22439011266658	-4.30272550379243	0.0323200244077134	0.256644246585181	2487.57412039799	6.48030193981606	0.976858570561468	-0.0337783907482574	0.0226119597606879	-1.49382853612639	-5.20375967089733	0.137666914704117	0.72672608263988	4	1	1	1	-1	-1	0.549564527091304	0.766013445140511
ENSG00000108590.11	MED31	242.295437555556	1.93166476624052	1.02613639815138	0.0372225124825387	0.140971222121879	0.264043341061181	-5.69795415312394	0.793578416670508	0.968128318438054	230.934854274243	3.30914859133152	0.942871251621986	-0.0848673094881073	0.124633542035312	-0.680934747598377	-5.75904078859972	0.500110988192569	0.769062297854639	177.162913263907	3.21648789122768	1.00943567162908	0.0135489748805923	0.0717174189203321	0.188921674602418	-6.07685515110969	0.851189096440472	0.945387680167485	228.975967347656	3.00737182924538	1.00515953114446	0.00742449297218861	0.0469894919974529	0.158003261082096	-5.66396389691055	0.874701748453817	0.981160014426377	4	1	-1	1	1	1	1	1
ENSG00000108591.10	DRG2	1006.07570310901	4.00980082218943	1.00268204128253	0.00386418801514937	0.0895536593580554	0.0431494150305962	-6.18085121446881	0.96587254067886	0.995935771855698	547.74874891163	4.57385976535663	1.00255839593192	0.00368627166051288	0.0853992393606194	0.0431651580050577	-6.2042966329882	0.965799719715672	0.988748758057494	336.944836666098	4.1585494823745	0.975694893181248	-0.0354980177040155	0.069099330702421	-0.513724479574038	-6.16448922028007	0.610506209337442	0.83962130234689	484.153524060087	4.12322062262817	1.00452691989676	0.00651622677022694	0.0361515158598863	0.180247677455134	-5.8932218012037	0.857241499677308	0.978562624922248	4	1	1	-1	1	1	1	1
ENSG00000108592.17	FTSJ3	618.250703882272	3.32337581959799	1.09148669306982	0.126294541726589	0.133737211949642	0.944348546567161	-5.62719597360103	0.352645709899039	0.853601505783424	439.779014396729	4.21821258545724	0.875737318616287	-0.19142990309823	0.145184272667103	-1.31853057897783	-5.31660734886369	0.195350983287582	0.515862920306098	332.753828367898	4.13392069763845	0.896273509893258	-0.157989037656842	0.0904079278972665	-1.74751309239572	-4.84341299184808	0.0888636231081016	0.383357656604995	444.719853388199	3.98749188959515	1.03972348491767	0.0561998937695061	0.0622892632567398	0.902240463783702	-5.50424936367459	0.368613784344781	0.86241541861264	4	1	-1	-1	1	-1	0.604024716552593	0.802437431846613
ENSG00000108599.15	AKAP10	2481.67326906013	5.31000198147342	1.06610747369088	0.0923528826986393	0.0685129642893524	1.34796215076322	-5.53596875327252	0.187908952900931	0.779595587417355	644.337321081142	4.75363724686311	1.01279079862349	0.0183362028088294	0.132900988814886	0.13796889678804	-6.20209743979647	0.891005814175852	0.960167289429799	1318.91146949989	6.12974204849664	1.07622856277532	0.105984501096451	0.0402536000709107	2.63291981114109	-3.38994321669514	0.0122894737981624	0.176163676944947	1349.33815882919	5.60817757520691	1.02153903293156	0.0307443303960808	0.0312785796763722	0.982919643864296	-5.70604383894783	0.327490267560166	0.845840916923617	4	1	1	1	1	1	0.0274932127981365	0.217006486638651
ENSG00000108604.15	SMARCD2	486.401392142193	3.05337296314777	1.14143916440801	0.190853969903655	0.100869712346212	1.89208401079398	-4.34650720971058	0.0683102077463483	0.662366328050148	256.815888619564	3.45716908549783	1.03089501242836	0.0438974144117601	0.138669542581293	0.316561326983724	-5.97522946801639	0.753338258306251	0.899986266870805	242.010291129921	3.66575068187046	1.09350766286583	0.128963330253223	0.0944278750761419	1.36573368985836	-5.30380070589246	0.180286966575294	0.508739070206055	295.062929388539	3.37445545362916	0.987365665184478	-0.0183436174499737	0.0624993651027285	-0.29350086068591	-5.71941900572302	0.769611866675374	0.966140302201988	4	1	1	1	-1	1	0.26584725129426	0.560432630257058
ENSG00000108622.11	ICAM2	107.723943772357	0.752497172568253	1.01974048638008	0.0282020476390905	0.232889394300008	0.121096315802001	-5.46793896808481	0.904434043544658	0.985885593049873	290.888166328607	3.53541806849346	1.67681643452965	0.745724761955935	0.289971407587044	2.5717182537457	-3.08797194341203	0.0142279474400024	0.187957049695476	101.48085098092	2.3283473502432	1.42619598245667	0.512172245099276	0.184759249984151	2.77210610642341	-2.60702336419522	0.00867559541777043	0.155222815312541	137.446577036599	2.21300991376121	0.95808161235503	-0.0617795404656442	0.0996306797987149	-0.620085505694211	-5.35505650564521	0.536297341066171	0.921376897971813	4	1	1	1	-1	1	0.0238796780495632	0.205187588473759
ENSG00000108639.7	SYNGR2	524.748303686062	3.00197729420138	1.11980203108044	0.163243701904939	0.155520260601808	1.04966196219865	-5.42166729823115	0.302378622389651	0.834584409556672	438.006461928392	4.1740727341842	1.13582315016075	0.183738221948268	0.202093478155791	0.909174425740879	-5.73869843049025	0.369085198769877	0.675627989959362	179.816589270241	3.22879496604582	1.05197418955646	0.0730993081894345	0.0947604002785913	0.771411981951594	-5.81290082688116	0.445373020396901	0.73980955522593	283.734352724394	3.24619371476557	1.00789853079926	0.0113504042334139	0.0809405197384606	0.140231422655673	-5.72264418743952	0.888696269298132	0.982064343004091	4	1	1	1	1	1	0.45923479617628	0.706419839603923
ENSG00000108641.15	B9D1	290.900881109219	2.2197888222291	0.982207086667168	-0.0259008632086532	0.102856274109282	-0.251816074740702	-5.79086055406969	0.802925518308182	0.969475141767057	393.821113674068	4.0845252439446	0.937414894719743	-0.093240376699836	0.102716018766967	-0.907749130263427	-5.72005301868003	0.369828105076537	0.676149252451549	156.667764868816	3.04941980953131	1.01212885994553	0.0173929795277998	0.083712677390116	0.207769958745261	-6.0411859086937	0.836550646596203	0.938691622528319	254.97320145065	3.18442129914487	1.0597660534451	0.0837458206512908	0.0475119828839554	1.762625248789	-4.33309724859276	0.0803363318595252	0.676163229635384	4	-1	-1	1	1	1	0.301212870482107	0.590905439707601
ENSG00000108651.10	UTP6	769.872263475535	3.69934505980848	0.908578828864589	-0.138316405878265	0.0993162779717793	-1.39268616084835	-5.21342299423543	0.174100664662763	0.767195555297015	241.591199923359	3.37193227024074	1.07510691684789	0.104480139569311	0.155719747101939	0.670949841068748	-5.79747498039801	0.50637894990762	0.772254933564563	486.111681671528	4.69224547288639	0.975201922907675	-0.0362271242136596	0.0594473928054409	-0.609398032512941	-6.20625575103976	0.545993476428867	0.802049335104552	568.165044381187	4.35311189339744	1.00176881888947	0.00254961200329835	0.0443498061146208	0.0574886843182347	-5.95326443851934	0.954245036566825	0.993628060130939	4	-1	1	-1	1	-1	0.730745111963313	0.88350570054976
ENSG00000108654.14	DDX5	14654.8578063183	7.91633751106958	1.01045550655235	0.0150057968393646	0.0437400742541016	0.343067475198844	-6.75534727040558	0.733975216576833	0.95620742309388	3744.5738660932	7.30414997186383	0.984487079450891	-0.0225558227721574	0.120553934937504	-0.187101505926376	-6.31362537359779	0.852593267164091	0.945360108945498	8471.53339635771	8.81687096871546	1.0395482084747	0.055956663934307	0.0259848102883906	2.1534374626282	-4.6037228786707	0.0378858877586862	0.270484668349296	9554.09811697624	8.41378220492334	0.964248932241494	-0.0525224515969798	0.0355682079775759	-1.47666847961789	-5.41549312632352	0.142206033547237	0.729820678119015	4	1	-1	1	-1	-1	0.476094047498414	0.717174828213711
ENSG00000108666.10	C17orf75	1140.95356330671	4.13338401970898	1.03779934463212	0.0535275299310134	0.11748847079459	0.45559814992058	-6.10767536371211	0.65200765043812	0.941953641965972	1014.77695408418	5.44305904498507	0.863429239627864	-0.211850145067101	0.111244112136919	-1.90437175503146	-4.56947303380544	0.064582358482857	0.330973264931781	787.465622005155	5.35609390503932	1.14952519907792	0.201038092142457	0.0937706414226842	2.14393427508137	-4.30940813649321	0.0386924906783564	0.273497215037955	878.584738478775	4.95479836123673	1.04615390842461	0.0650951140961757	0.0482898038474352	1.3480094949616	-5.19876236739661	0.180022028636369	0.764004499443821	4	1	-1	1	1	1	0.0884327829732705	0.351457795569862
ENSG00000108669.16	CYTH1	2527.97881675141	5.42526717137733	1.06772494476418	0.0945400440923669	0.077332686681782	1.22251079264053	-5.70868744900678	0.231171354788907	0.801256843933266	1209.11314748835	5.70927999621374	0.97394165324485	-0.0380927487560024	0.09510265020783	-0.400543504021785	-6.2198182787026	0.691037247198549	0.869268142819987	1070.28080096828	5.82820284149133	1.10667590609894	0.146232785695146	0.0511677785206129	2.85790765053903	-2.84623970850617	0.00696907169619433	0.141579088278877	1526.76356337142	5.75886614178798	1.05078426273988	0.0714664989633791	0.0459300342255674	1.55598619004722	-5.03111714313319	0.122165867371877	0.717201827091502	4	1	-1	1	1	1	0.00983077252034392	0.145878666676941
ENSG00000108671.11	PSMD11	2998.20052227057	5.63110610249558	0.969127126643539	-0.0452421692382691	0.0753818308622051	-0.60017339351932	-6.28872067395722	0.552963688316478	0.922532560890933	1185.58819479377	5.66620512372161	0.871473072862639	-0.198472006838978	0.0851487709607592	-2.33088516251684	-3.7848693962826	0.0252603793804443	0.233556240526679	1102.14666511455	5.86936176216486	1.1257199718521	0.170847994856885	0.0481633696609097	3.54726000401813	-1.12321629257479	0.00107972031309987	0.0797248868111205	1287.07324252976	5.53238382189419	0.995149838448356	-0.00701432811424134	0.0381398662312192	-0.183910663758432	-6.1448869972036	0.854372847427694	0.978263067048199	4	-1	-1	1	-1	1	0.0825700237598428	0.341730493050721
ENSG00000108679.13	LGALS3BP	790.573762105303	3.69976747138537	1.02858794308018	0.0406651478946148	0.114308636393191	0.355748692117519	-6.0409780423164	0.72455467696772	0.954375519961221	805.374608129068	5.04925292085927	1.14902527652657	0.200410535075786	0.191262236373974	1.04783118128936	-5.72865847830859	0.301446976016601	0.623350393620685	294.661803550651	3.94590448825357	1.12890333686959	0.174921959636874	0.0870619612207026	2.00916631309793	-4.35961877673883	0.0518742544035633	0.307181349796301	517.388439255177	4.10040481200373	1.03508570077602	0.0497502217980157	0.0648123963805075	0.767603492176664	-5.6290331863344	0.44412809824649	0.89995579658932	4	1	1	1	1	1	0.112049309264847	0.388873600000845
ENSG00000108684.14	ASIC2	1008.18416950515	4.0416740069223	1.00699474370179	0.0100561528033384	0.0831227558194971	0.120979540490399	-6.18014760862822	0.904525735524429	0.985885593049873	709.596120591503	4.91031163030942	0.78520876172287	-0.348851823734311	0.105404180240031	-3.30965833556021	-1.51114751665266	0.00207588806113206	0.108929300485803	352.583675364585	4.23250609289961	0.973209085484407	-0.0391783061337134	0.054446150742509	-0.719578989504667	-6.05758840166951	0.476315659938923	0.761221249419226	518.39181636788	4.2164449308694	1.03336485664946	0.0473497255894871	0.0454277247857157	1.04230898229743	-5.42655565291924	0.299221468969115	0.833845934167966	4	1	-1	-1	1	-1	0.110940435727736	0.387838037442344
ENSG00000108691.9	CCL2	227.159709508643	0.0869779044445163	0.781420970024319	-0.355828123030796	0.565262834931243	-0.629491452545396	-5.16940891699062	0.533862080621059	0.918568896593566	89.8408092218385	0.608441595868508	1.82153954903895	0.865158319035099	0.905307325749713	0.955651516813515	-5.02215224719006	0.345390437422836	0.659037419500283	46.3960673945151	0.0454678211129786	4.46823955643264	2.15970653533168	0.660155764902583	3.2715105285044	-1.57731488248795	0.00232383698607534	0.10019782762137	75.6145242046846	0.200586951480532	0.80623217617472	-0.310732733577075	0.273464181546807	-1.13628312058809	-4.74922254154366	0.257948459550844	0.810697007641757	4	-1	1	1	-1	1	0.118292808389421	0.397656414661887
ENSG00000108733.10	PEX12	200.092834885424	1.60810468484104	0.944218938392824	-0.0828066752250553	0.140106706557525	-0.591025777849232	-5.48836251962685	0.558995020226593	0.92332153628728	175.495668860316	2.91937825184549	1.08838811345259	0.122193105767997	0.113995805579588	1.07190878775523	-5.37564497914387	0.290635473064878	0.612590581496684	149.896402219925	2.98939277624545	0.960093877638073	-0.0587526159481505	0.0750055458243763	-0.783310291291238	-5.75963381682453	0.438441955260614	0.73474383873396	204.627943179196	2.86906754299398	0.994115356903816	-0.00851482340488575	0.0421247253954321	-0.20213362401667	-5.62744646620147	0.84013127494328	0.976997987693998	4	-1	1	-1	-1	-1	0.922002970995942	1
ENSG00000108771.13	DHX58	197.800580189261	1.61467693431247	1.14515427814833	0.19554197502599	0.162156030159643	1.20588777878614	-5.02245003282953	0.237423141920068	0.801917755993853	197.52668856519	3.08703340875027	0.992131831918915	-0.0113962599416475	0.13602278229293	-0.0837819940861468	-5.93843985335488	0.933677012949173	0.97761136899089	111.950350014379	2.54244176758467	1.12556296955115	0.17064677053524	0.115236148286638	1.48084410206746	-4.93649323838404	0.147133936726541	0.468515063406227	150.687239079583	2.43146518135284	0.983038974783833	-0.0246794783086039	0.0676120021211807	-0.365016232833499	-5.49497739335098	0.715698136578061	0.955575067516219	4	1	-1	1	-1	1	0.536591934200788	0.757695023278991
ENSG00000108773.11	KAT2A	1964.88997844255	5.0600960235809	1.02565250507435	0.0365420232232363	0.0863151843153329	0.423355676212639	-6.29506146027242	0.675099785609077	0.945363541834984	985.468322616909	5.41200217022949	0.964462816334563	-0.0522024768554071	0.110912126532202	-0.470665187726344	-6.17443678264712	0.6406158130609	0.842199820437695	851.163839496501	5.49292467294522	0.895892441827325	-0.158602557868762	0.0823914728088152	-1.92498753161981	-4.74459767140938	0.061963137937326	0.329587944818984	1389.9734146399	5.65726329920589	0.998173581857372	-0.00263737360427531	0.0360724143420513	-0.0731133097792348	-6.17313892041756	0.941829402338465	0.991693966359148	4	1	-1	-1	-1	-1	0.452440884741591	0.701415990553571
ENSG00000108774.14	RAB5C	2797.41233557722	5.45706022566521	1.00859204649176	0.0123427537152972	0.0664593490847261	0.185718847465116	-6.42410647522354	0.853933597455141	0.97816538913642	2599.64834977939	6.81942185402874	1.00076119541656	0.00109775510253331	0.0843680602938619	0.0130115010195769	-6.32614899157012	0.989687840944714	0.995956863346732	714.375946397255	5.24766280170516	1.00982420893782	0.0141041692474303	0.0467140594785801	0.301925574545658	-6.4286350598102	0.764403365342439	0.908784922384005	1298.13104946813	5.53787543487307	1.03396662438638	0.0481896173652497	0.0255655685838937	1.88494213250588	-4.46730396985089	0.0616914403606597	0.649520311755937	4	1	1	1	1	1	0.175678752499627	0.467840409134425
ENSG00000108784.10	NAGLU	256.46203155852	2.10613007482153	1.11156646042548	0.152594209507329	0.148810217446515	1.02542830812121	-5.27464209102026	0.313478517083697	0.83918038106982	249.458427613894	3.41944985852374	1.11591744817778	0.158230305384281	0.136951739188299	1.15537273438145	-5.39971226347877	0.255272538610798	0.580583752075099	88.836009906341	2.23369615078515	0.98091896780518	-0.0277941323206735	0.0941750480840433	-0.295132658662086	-5.85803330035552	0.769546196016968	0.911622655238096	131.56486261926	2.20499708886083	1.00528974137679	0.00761137026302773	0.0751164445612245	0.101327616176295	-5.50110850413158	0.919448008301052	0.986779016716109	4	1	1	-1	1	1	0.59556648485534	0.796016174278289
ENSG00000108786.10	HSD17B1	82.929599936731	0.0400398863358148	0.839477767814492	-0.252435976620225	0.332201037112845	-0.759889188830184	-5.09315953612032	0.453338117404668	0.894638227106543	192.842964646628	3.01323992296285	1.02073149847742	0.0296034178723601	0.197377145008116	0.149984021053414	-5.92496431932832	0.881583882364921	0.956591683956884	24.4485220630334	0.180974115252197	1.28265809042658	0.359136652123488	0.282503056330517	1.27126643084283	-4.84454975889552	0.211586282731314	0.547105770516684	38.0369537387622	0.296496408876928	0.97793766167763	-0.0321855909112083	0.190383746884645	-0.169056400233103	-5.15302097307418	0.866017566914678	0.980502028725321	4	-1	1	1	-1	1	1	1
ENSG00000108788.11	MLX	899.586929558185	3.89221227213437	0.89122683418238	-0.166135423072274	0.0735894273435353	-2.25759907461583	-3.8464455562896	0.0315204041001015	0.573878528534919	484.939903975802	4.39323197505795	0.948314142220473	-0.076563043834469	0.0835960077469949	-0.915869619829079	-5.7649227532078	0.365608400282492	0.673648843214856	310.305247460378	4.03730551425504	1.00750254473188	0.0107834826911291	0.0645280047203928	0.167113220652881	-6.25719679243349	0.868193079392974	0.951291064333446	387.941637603315	3.79183425497797	0.937949987296321	-0.0924170964571509	0.040784553800345	-2.26598277645909	-3.51926352283628	0.025121463991051	0.532564065941597	4	-1	-1	1	-1	-1	0.00795119159444135	0.133169207220902
ENSG00000108797.12	CNTNAP1	12897.4794390666	7.66912297725924	0.983540695147839	-0.0239433479520907	0.0456947158126927	-0.523985050049046	-6.62279934226835	0.604195327131145	0.932931495229682	5430.48326163302	7.84150648833831	0.782820907709036	-0.353245806672603	0.108206751419921	-3.26454497558802	-1.68878851185919	0.00234973471102092	0.112275815893585	2854.81069473514	7.24267448646489	0.930389576163169	-0.104093161556397	0.0769341816850746	-1.35301577629689	-5.79762066637627	0.184279649566258	0.513170976555413	5099.3551026638	7.52331377491336	1.00510391854736	0.00734467058066243	0.026277314607024	0.279506132590093	-6.35800161657442	0.780304901648499	0.968725838026104	4	-1	-1	-1	1	-1	0.0318177272470315	0.230785827336228
ENSG00000108798.9	ABI3	108.20359865577	0.542860371257201	1.23769664887213	0.307657763021362	0.290460550577979	1.05920670607132	-4.99091102317698	0.298083116186747	0.832900395161513	55.0834456159281	0.837692304002692	1.37658166237159	0.461090196859694	0.476450134536096	0.967761709855832	-5.0733655769005	0.339385801576256	0.654028512672124	18.0250834004171	-0.179753553845117	1.28134895957972	0.357663429384291	0.212110215945699	1.68621500755935	-4.3180890400299	0.100190066677246	0.403323317271918	30.0624929127808	-0.0515985944404575	1.10780707307248	0.147706654892093	0.152627135990549	0.967761426783502	-4.81327514345935	0.334977752939891	0.850469562878063	4	1	1	1	1	1	0.0841243732091638	0.344426061130506
ENSG00000108799.13	EZH1	3719.10033247917	5.95172339589773	1.0836082703271	0.115843309647733	0.0726693179878437	1.59411582295449	-5.29369181274335	0.121546390003022	0.714630441735716	1323.88289620425	5.83845948668391	0.981985224031529	-0.0262267784704253	0.0666042284050969	-0.393770472212516	-6.22590744326496	0.695988591790813	0.872193673915779	1666.18656429397	6.46957604565143	1.00020482633004	0.000295471671441315	0.0433347027342993	0.00681836156239396	-6.62568817993531	0.99459649307627	0.998115935692414	2178.04925993341	6.30138480179871	1.0232941423155	0.0332209023305388	0.029920553303848	1.11030374315525	-5.66492192992185	0.268937288782807	0.815770912365861	4	1	-1	1	1	1	0.250732640129477	0.545792443307974
ENSG00000108819.11	PPP1R9B	10601.755018897	7.40774815860027	0.998986169024721	-0.0014633908612358	0.0400369247482843	-0.0365510305907926	-6.74898832494392	0.971088673711104	0.995935771855698	13290.5997158474	9.15283691520875	1.13292646986535	0.180054229205169	0.140293965407567	1.28340680001521	-5.53407425334334	0.207252094415547	0.528403498372529	2082.58187997976	6.79248902620459	0.940919879526738	-0.0878562139426888	0.0416508070782925	-2.10935201753816	-4.53525883244765	0.0417573330181363	0.282207549928877	3078.02643916539	6.77813839784806	0.974095568796251	-0.0378647724107133	0.0302760189039082	-1.25065229120416	-5.55511430986475	0.213329213760944	0.787329913794918	4	-1	1	-1	-1	-1	0.128849156230109	0.413543650896316
ENSG00000108821.13	COL1A1	170.456270943541	-0.254514590280916	0.932957063481907	-0.100117407944416	0.449240487469338	-0.22285927189777	-5.36037976518432	0.82517761056488	0.972990809554982	220.017244773579	2.72896034163098	1.88106686243536	0.911551130301577	0.502042995815645	1.81568339345244	-4.40397683217278	0.0774501211216727	0.354995913921967	39.5058438836387	0.653243541790764	1.07455925162263	0.103745035734833	0.448313894273671	0.231411600354064	-5.59143040028624	0.818273035469233	0.931965219206119	91.5870167563349	0.900348292129118	1.35951827363748	0.443095543130969	0.346616875854942	1.27834382569533	-4.67107759988205	0.203427693666824	0.77884193845462	4	-1	1	1	1	1	0.146446808443546	0.43469029037046
ENSG00000108825.17	PTGES3L-AARSD1	56.2748284621816	-0.532955051810834	0.68787090777704	-0.539790254065535	0.423216065778722	-1.27544840026882	-4.62237518643142	0.212081880702278	0.791472657271435	33.4198251125048	0.302170555036441	0.745572645223648	-0.42357916585567	0.341243012894344	-1.24128304419472	-4.75779967152093	0.222237268127806	0.545946204988359	25.2166710094362	0.205297966028373	0.999191302944617	-0.00116717524060895	0.428804009743948	-0.00272193173124921	-5.53181016405769	0.99784287248233	0.999401836119445	34.4046294253351	0.154749895131289	1.04178433485927	0.0590566487948782	0.154960074235514	0.381108805518004	-5.11072380000989	0.703750598247847	0.954855741924383	4	-1	-1	-1	1	-1	0.604258482821589	0.802516736961378
ENSG00000108826.16	MRPL27	487.304515928034	2.9985490629793	0.960900641521289	-0.0575408328740148	0.102698510469815	-0.560288874792662	-5.83813220247404	0.579503743982858	0.926682860532219	808.81000321887	5.13313791030587	0.855483804757767	-0.225187551706064	0.11306928632975	-1.99158904257464	-4.40306378039586	0.0537631167900495	0.306953794923189	395.019157877475	4.37496499989156	0.943315370342845	-0.0841879197813537	0.0696746950174002	-1.20829979607846	-5.62090039795634	0.234615868740886	0.569826977899303	649.31107617078	4.51732873241438	1.0199073802605	0.0284381442497966	0.0320870814697522	0.886280177167394	-5.61057099837723	0.377118822846537	0.866311386693288	4	-1	-1	-1	1	-1	0.348023952632733	0.628274984282104
ENSG00000108828.16	VAT1	743.386677476098	3.62970157912221	1.13350670336096	0.180792922950794	0.122709115234043	1.4733455017255	-5.0744318854658	0.151226076564253	0.741903270206573	1210.83374372131	5.70843674319481	1.03598147153325	0.0509982007405585	0.110011505698697	0.463571518421301	-6.19474336933855	0.645643833800303	0.845645769842393	352.074093198376	4.22222459874195	0.993554315402474	-0.00932925633052881	0.0605170446836312	-0.154159152670127	-6.29501160487989	0.878324007571754	0.955363568614115	544.918598045971	4.28736469964694	0.944345542272405	-0.0826132470510396	0.0359617693652954	-2.29725201259883	-3.51856304827553	0.0232181461675023	0.525391343410779	4	1	1	-1	-1	-1	0.132722199121939	0.417964706667617
ENSG00000108829.10	LRRC59	1712.06170600662	4.81646109259381	1.01485273273767	0.0212703903033776	0.059878015533165	0.355228711472518	-6.28048532194848	0.724940107774365	0.954423540933944	1004.5477035501	5.43262289256085	0.901029576223138	-0.150353631722987	0.0735015997903965	-2.04558311862256	-4.31827863916568	0.0478849405061929	0.295210951660393	755.673205332582	5.32613776978828	1.00107502054666	0.00155009376940321	0.0428771691937459	0.0361519614879172	-6.48333913361402	0.971355987621425	0.990339471606804	1025.03406630195	5.20388704016702	1.00250899972817	0.00361518810655338	0.0260020401503701	0.139034786718531	-6.09586736647707	0.889639879258351	0.982064343004091	4	1	-1	1	1	-1	0.5459123552264	0.763836432424129
ENSG00000108830.10	RND2	1240.75838433868	4.21478958794035	1.101103068334	0.138949518143692	0.0830677221356212	1.67272575401592	-4.88588873516087	0.104932566873666	0.698647912196833	998.913554811547	5.43222579741488	0.982237049511602	-0.0258568535610554	0.094680041707656	-0.273097192340639	-6.24676372551086	0.786282239701116	0.917817598363101	379.530568686358	4.31949714719157	1.0718263543139	0.100071194916769	0.0797359600371819	1.25503216955191	-5.56185646737181	0.217354696369652	0.553142255377944	548.95593458438	4.28014248956145	1.00572318005382	0.00823326566001977	0.0492678985226608	0.167112174598494	-5.9248585812509	0.867543943101651	0.980502028725321	4	1	-1	1	1	1	0.30862513701388	0.596496550553211
ENSG00000108840.15	HDAC5	5124.23235819347	6.42573906457116	1.08991360682546	0.124213782759845	0.0880504671764271	1.41071122894734	-5.61536936615133	0.168765894349712	0.762105418314007	4437.02514750119	7.57904734428941	0.884369955794546	-0.177278080771745	0.124749522942721	-1.42107221406484	-5.35555140937494	0.163587863322586	0.478276566315195	1501.15463567196	6.31079367797967	0.942475866960684	-0.0854724176857909	0.0605567078753125	-1.41144425918563	-5.62836292763	0.16648739275848	0.491732852466535	1880.94251938358	6.06926888867109	0.976410122995693	-0.034440842455741	0.0436454353897069	-0.789105255755184	-5.92802860387599	0.431501061345758	0.892404087754822	4	1	-1	-1	-1	-1	0.218447952968278	0.516270808884813
ENSG00000108846.16	ABCC3	55.306352964204	-0.536721801409201	1.20717357811125	0.271633134482013	0.408367631126096	0.665168132285534	-5.02403977499077	0.51109904477253	0.912186776870621	10.4803259135973	-1.54426865333958	0.875278253613107	-0.192186367894102	0.524220131451814	-0.366613863839695	-5.06045425173677	0.715974927823002	0.882022900464744	15.7198849835838	-0.377942142192406	0.995737273663335	-0.00616295900251972	0.250554552786473	-0.0245972740625947	-5.44200558476314	0.980508684834725	0.993235844842605	26.5827749826372	-0.190778154357382	1.04815349798054	0.0678500093937056	0.178963995987366	0.379126589230246	-5.07161541241015	0.705218329073886	0.955129787893315	4	1	-1	-1	1	1	0.977330859133539	1
ENSG00000108848.16	LUC7L3	10141.0227689829	7.46352615234015	1.01493520987639	0.0213876334464555	0.0783660962567857	0.272919469873473	-6.7101367571443	0.786812472801006	0.967636628381278	1002.98449151208	5.44117573600562	1.18310269793218	0.242575310674122	0.100814877616789	2.40614596187068	-3.6211377394911	0.0211803455461859	0.217894536019974	3697.34791684219	7.61118867050128	1.07214906708883	0.10050550598106	0.0596765306454314	1.68417139693014	-5.34403585103635	0.100587443467272	0.403737767025859	3599.78972340744	7.01554524572494	0.987130559024323	-0.0186871850788024	0.0458624444746872	-0.407461601596845	-6.25880821428954	0.684345609766785	0.950866678391975	4	1	1	1	-1	1	0.115152214592209	0.393550473376789
ENSG00000108852.14	MPP2	2560.23412223008	5.40172647550445	0.959095637636882	-0.0602534120058057	0.0519854054256765	-1.1590447648225	-5.78092336863078	0.2557141394693	0.813005615749594	1785.01803139054	6.2550173020309	0.934787309677049	-0.0972899461220589	0.0779242745184858	-1.24851911324473	-5.55642166218213	0.219607150869133	0.543176866779305	905.072255842562	5.59053655448298	0.996652563293811	-0.00483743135801659	0.0438595597005821	-0.11029365983244	-6.51769187123609	0.91277395752386	0.970304774808488	1374.67738084007	5.62804611154516	0.994825218380394	-0.0074850151861919	0.0329115790239982	-0.227428017985222	-6.14855304468954	0.820451647719172	0.975705870253057	4	-1	-1	-1	-1	-1	0.417276969286084	0.677119942541948
ENSG00000108854.16	SMURF2	1009.17447480179	4.07947727605181	1.04939423170681	0.0695567649324603	0.118761449461439	0.585684708698717	-6.03787997746551	0.562532036409982	0.923955030634827	311.277843264806	3.72533078494535	1.31746106769182	0.397760329393544	0.145178724895915	2.73979765064556	-2.75660697077947	0.00937027016798943	0.163666191175112	673.272627631895	5.14600773571725	1.18626443662767	0.246425644695841	0.0761464099750044	3.23620830944928	-1.85120763251201	0.00255870731786825	0.102765822360742	813.99717560912	4.86369248721166	1.03149046441417	0.0447304843305741	0.0365269461879007	1.22458866669206	-5.34547643717906	0.222965903390226	0.791933573132963	4	1	1	1	1	1	0.000608843635582041	0.0438585641144368
ENSG00000108861.9	DUSP3	5850.2206389465	6.51587091874775	1.05414628677082	0.0760750876149059	0.0535046730052524	1.42184006259486	-5.60891648509203	0.165537075949877	0.760099349076609	3761.33882859854	7.3457124027958	0.915031114474098	-0.128107293639009	0.0840024458577064	-1.52504242383624	-5.21004583199814	0.135668659466849	0.445684815101941	3170.80118625677	7.39392275174695	1.0129867024306	0.018615235873164	0.0418375513029302	0.444940855605483	-6.60740010924161	0.658960687201456	0.863397027200803	4496.46672460242	7.33780485791118	0.990973189789876	-0.013082068232819	0.0224496489261042	-0.582729301285746	-6.20721517963032	0.561094642615348	0.928949850671894	4	1	-1	1	-1	-1	0.597959909803116	0.798153567591354
ENSG00000108883.13	EFTUD2	2395.21602445404	5.30556294300335	1.03161249750678	0.0449011559267015	0.082790776837885	0.542344904126504	-6.2845104244778	0.591645929110549	0.931520292289772	1167.75211069639	5.63007990249136	0.895344896636483	-0.159484563551797	0.107167710819242	-1.48817738414509	-5.2257576547678	0.145095563395991	0.458029527969527	1064.48310416364	5.81953802627516	1.09026288364927	0.124676038864448	0.0565561259372352	2.20446568427992	-4.25676394691174	0.0338043481127596	0.260869123647621	1486.29837526546	5.74191363464987	0.978793980098451	-0.0309228664868337	0.0363576297692673	-0.850519318313001	-5.84054003606019	0.396615219781838	0.874607931681712	4	1	-1	1	-1	-1	0.479062314062315	0.718722273140566
ENSG00000108924.14	HLF	15144.8797525689	7.84788080271929	0.963407757389276	-0.0537815542902891	0.0626077614820522	-0.859023753879249	-6.41267484968886	0.397239110505264	0.873037648934731	4232.5024474392	7.44313434063178	0.865538623874228	-0.208329894904335	0.153761953890114	-1.35488584551428	-5.43996473197824	0.183589184133876	0.503478594134781	4649.01103429677	7.94935616914377	1.00668055613668	0.00960595425760946	0.0503773293275476	0.190680101264453	-6.736595821084	0.849821075470675	0.945077043786481	6023.1427085725	7.768230098255	0.999063561989117	-0.00135162743087082	0.0314442287320867	-0.0429849128241323	-6.41920494033525	0.965780145906285	0.994154472598236	4	-1	-1	1	-1	-1	0.584728250200083	0.78988319735532
ENSG00000108932.12	SLC16A6	363.939689309083	2.47691778579543	1.13989247533162	0.188897743142639	0.15036336043299	1.25627508322962	-5.12707160703207	0.218852878576415	0.796836071838652	139.004961209377	2.48767440576156	1.0499373190606	0.0703032020059822	0.229534850409268	0.306285524314192	-5.75654281486848	0.761087394129435	0.904276951989646	190.124835052237	3.27016769744154	1.10804187440467	0.148012403818881	0.146770555908678	1.00846115150627	-5.62898783407237	0.319798175226368	0.647245142096049	227.296344022979	2.99960740710173	0.900121930882331	-0.151807652151301	0.0924304659317687	-1.64239843022499	-4.48707628761307	0.102947450501601	0.695645174001107	4	1	1	1	-1	-1	0.467188540541591	0.711544772254909
ENSG00000108946.14	PRKAR1A	33277.4267956759	9.05614279817727	0.964558767487918	-0.052058955129794	0.0507122559569468	-1.02655569442603	-6.42254263066041	0.312955955920319	0.838935140393332	8621.73614452623	8.46991034311876	0.832801347929279	-0.26395569117641	0.135284402813384	-1.95111694834859	-4.53498674594379	0.0585710405808008	0.318098879620231	11256.8998218017	9.20925868477603	1.07659520254698	0.106475901641173	0.0588487488490385	1.80931461965843	-5.25268501035072	0.0785515367079774	0.363381301619217	13880.9574794698	8.95834110054093	0.999543609975584	-0.000658581921479187	0.0210726179652196	-0.0312529711574602	-6.53213908076252	0.975116186757138	0.995587062740006	4	-1	-1	1	-1	-1	0.345165788100088	0.626780544716426
ENSG00000108947.5	EFNB3	2473.34150435917	5.28410872958076	0.967070799248418	-0.0483065816220579	0.0639248747556587	-0.755677376087182	-6.12290441174796	0.455821604535553	0.894667880546494	1750.43539414577	6.17481180923929	0.840380183564981	-0.250885951688394	0.135159791375037	-1.85621736417337	-4.67298515391168	0.0713213028195341	0.343176245065285	478.288060162712	4.66928218733635	1.01555633771539	0.0222702749744206	0.0587715140555931	0.378929747383311	-6.31683542191073	0.706910941863949	0.885983989484652	932.769955186858	5.07681291726613	0.996551451489898	-0.00498380222334091	0.0415353458194753	-0.119989424067924	-6.08345901099787	0.904678543732588	0.98355311357796	4	-1	-1	1	-1	-1	0.389712117134414	0.65757989506905
ENSG00000108950.12	FAM20A	81.5969096660805	-0.0606994590793048	1.03037939305712	0.0431756458559424	0.312089790039691	0.13834366657894	-5.32162769615099	0.890906816731472	0.985580884731557	113.296933061558	0.862827037547368	0.752888997492689	-0.409490918664264	0.697170857189896	-0.587360923712173	-5.3735986871572	0.560494048802176	0.802561979005084	25.0464328756115	0.307103007846644	0.879772710849257	-0.184797243051733	0.244972958252856	-0.754357723275682	-5.30860158920635	0.455420120556444	0.746507677089292	39.9090414287305	0.305287421663425	1.07356009181859	0.102402947360927	0.207416280195674	0.493707375642459	-5.08772464703849	0.622353938439495	0.939976236385528	4	1	-1	-1	1	1	1	1
ENSG00000108953.17	YWHAE	17013.0627449935	8.06892115366421	0.995599252119711	-0.00636294830042354	0.0446584046425842	-0.142480421128974	-6.83490663974174	0.887667128020474	0.985205360327124	17131.2636313299	9.54137376351707	0.918301894677962	-0.122959572670919	0.0502716782074019	-2.44590149076852	-3.57912392634692	0.0192751656531652	0.211150108873396	6401.10698864653	8.41576970151302	0.972652093187218	-0.0400042335490119	0.0331473722453357	-1.20685987573694	-6.0674275780414	0.235163343809454	0.569826977899303	9054.87344281389	8.3303305501535	0.999967739600542	-4.65426690613984E-05	0.0238012629847036	-0.00195547056016775	-6.47186949253671	0.998442787544668	0.999227488795572	4	-1	-1	-1	-1	-1	0.134132276510676	0.418991372911341
ENSG00000108960.9	MMD	2230.74663427372	5.05246558200392	0.970632334815228	-0.043003173276338	0.107908149268799	-0.398516456520972	-6.28342721465815	0.693113164075544	0.948490128268042	1537.47692589018	5.99768170922087	0.94543426351346	-0.0809509444861114	0.131268939567932	-0.616680112999764	-6.11669731703231	0.541185045022373	0.793077046788889	1396.98844836228	6.18907253039852	1.0645464255709	0.0902388680432928	0.0793665456550256	1.13698873119066	-5.94583019070316	0.262870051043394	0.596891199102162	1907.35427317433	6.06818455426797	0.962262976226216	-0.0554968738125521	0.0461539984561345	-1.20242829806603	-5.52937762129027	0.23140414466628	0.794033505438027	4	-1	-1	1	-1	-1	0.43862928539663	0.692558046814476
ENSG00000108961.14	RANGRF	209.219495697648	1.76248074321009	0.966320614491284	-0.0494261561432768	0.146102539335525	-0.338297721367932	-5.63435687179878	0.737529559837589	0.956934657792654	345.308422605856	3.91349132933267	1.02770384152885	0.039424575898074	0.0874696611448731	0.450722860727406	-5.9957709318888	0.654793923143558	0.850333239661245	115.847969506816	2.60856579678941	1.1010047651099	0.138820712849193	0.0800150701875929	1.73493208871444	-4.58246831742195	0.091096486677233	0.387592458118545	158.877357336009	2.48336270016958	0.994493000574377	-0.00796687774706716	0.0461236765080445	-0.17272859299665	-5.5509042198447	0.863135978491683	0.979887340884597	4	-1	1	1	-1	1	0.636667599238644	0.823248112301246
ENSG00000108963.17	DPH1	1305.30623918819	4.43005800299423	0.980346644546227	-0.0286361273525686	0.0777433701772312	-0.36834172852665	-6.19608750804114	0.715242834259673	0.95220247712553	595.981738916114	4.68893233323642	0.953893369305575	-0.0681000908913408	0.0754551043941047	-0.902524639494919	-5.81569549378392	0.372559525411404	0.678428047893284	415.882173231074	4.46183229674181	0.949272122775837	-0.0751063786599776	0.0713653104210909	-1.05242138255705	-5.81454079008746	0.299446972946291	0.6298655622464	550.064555202033	4.3253658723816	0.956088559482716	-0.0647838381780423	0.0428179596757858	-1.51300619339596	-4.88685532902939	0.132728698431802	0.72250257149056	4	-1	-1	-1	-1	-1	0.117951336513596	0.396950093980283
ENSG00000108984.15	MAP2K6	2515.33766801547	5.30141628779697	0.941602384415329	-0.0868101211764516	0.0800953272337678	-1.08383502726802	-5.83418733585252	0.287198015609735	0.826221646039098	367.917623227723	3.82478612180751	1.13797956013722	0.186474644855837	0.294330886461508	0.63355445667855	-5.86827910068643	0.530230730761115	0.786818993746391	1234.03531045052	6.0000146993411	1.13338997528464	0.180644347130305	0.126619057166442	1.42667581936616	-5.57873988442356	0.162077296647013	0.485767020192715	1394.74493671388	5.64664296550425	1.03537577513209	0.0501544687184164	0.0558259867056168	0.898407205642282	-5.78723466592687	0.370645383583584	0.863438801625407	4	-1	1	1	1	1	0.33204930590957	0.615631203413679
ENSG00000109016.17	DHRS7B	525.339198377423	3.08243301043917	1.05239294456421	0.0736734815560594	0.0954959995531242	0.771482385658208	-5.70644947246905	0.446543819227852	0.892355304119937	391.175396743371	4.06623367254287	0.887294863484389	-0.172514478077762	0.111964657757497	-1.54079404638032	-5.00455802712459	0.131793732203085	0.440227816237646	223.133679453277	3.55909495967394	1.00890004071627	0.0127832429212675	0.0727819818042342	0.175637466916623	-6.15525553995835	0.861538721553613	0.948329819183892	312.398577822805	3.4683815223813	0.977995513250954	-0.0321002483452787	0.048070906630949	-0.667768731547325	-5.56677005737789	0.505476337455443	0.914988888100002	4	1	-1	1	-1	-1	0.501391472144923	0.734258656890751
ENSG00000109046.15	WSB1	5811.96161917254	6.6299436284583	0.933216775151726	-0.0997158539918612	0.0506855226398136	-1.96734390410595	-4.77694998838244	0.0585889321095922	0.642054130366916	346.402120854943	3.82571661569875	1.23488120000043	0.304372256049435	0.242767587918945	1.25375985591231	-5.33094250017913	0.217716844715447	0.540579052828219	4193.94776547648	7.7925641203055	1.0671709888803	0.0937913524002901	0.0483202431286836	1.94103643374704	-4.92410970993203	0.0599184419072011	0.325223140439482	4601.33835570153	7.36155571966511	1.02274867459577	0.0324516676045	0.0458994866559064	0.707015916055439	-6.13426574600321	0.480834140220293	0.908686101938137	4	-1	1	1	1	1	0.161324779543457	0.452414104311024
ENSG00000109047.7	RCVRN	40.9120255114408	-1.0582527508542	0.68433062635812	-0.547234580065835	0.579985875478137	-0.943530874117749	-4.8234032319739	0.353056646952731	0.853601505783424	30.4241465777504	-0.146543471398973	1.40452172368382	0.490078938745939	0.567957788904795	0.862879158134213	-5.04166958692958	0.393708481731647	0.69404225793489	NA	NA	NA	NA	NA	NA	NA	NA	NA	16.9608786781432	-1.24362229009641	0.817984011752042	-0.28985545024291	0.281217260605051	-1.03071713883875	-4.70238233616109	0.304605642198313	0.835102020343353	3	-1	1	NA	-1	-1	0.393998622918314	0.661234089053357
ENSG00000109062.12	SLC9A3R1	1606.38460425259	4.71791658629071	1.0496442858093	0.0699004954665165	0.133216633404753	0.524712970745456	-6.18639425526403	0.603695390025832	0.932931495229682	1841.33067182304	6.1514930819301	1.47294548513023	0.558704036084784	0.298574651900204	1.87123733555093	-4.65258205791732	0.0691576862313484	0.339741715803162	225.711583630712	3.55844531758475	1.11729699859484	0.160012732326215	0.110134256364623	1.45288793521662	-5.16447907575088	0.154703424987539	0.477140589884711	487.705610348469	4.10298728865471	1.04148624230278	0.0586437819684366	0.0487483616320809	1.20298980324794	-5.23718637653204	0.231187538613511	0.794033505438027	4	1	1	1	1	1	0.0453517684869511	0.265970190560474
ENSG00000109063.15	MYH3	111.9920087569	0.700324736764961	1.21765755322194	0.284108455302311	0.339340089099096	0.837238111348947	-5.15669358500927	0.409175884160569	0.877242166612537	41.9231509061363	0.361150912317595	0.499180036805518	-1.00236785575445	0.428849475598508	-2.33734191782684	-3.33387627175805	0.0248844185329825	0.232387349331353	52.8280455777101	1.40361169016001	1.1892370153009	0.25003627330267	0.212995311916807	1.17390505477572	-5.11845142545308	0.247951464730806	0.582787305448847	75.2555354191802	1.27452216768945	1.00492243587403	0.00708415245068445	0.152629856293397	0.0464139364520316	-5.34352111973983	0.963052236805459	0.994154472598236	4	1	-1	1	1	-1	0.458927639274978	0.706188476697688
ENSG00000109065.11	NAT9	383.548120464221	2.6841399919262	0.903696465845153	-0.146089814231397	0.105761124805698	-1.3813186508728	-5.03467055806712	0.177532554207888	0.771391182900155	359.646485555344	3.96059891724536	1.04916087833335	0.0692359177415138	0.0958589566776382	0.722268634472474	-5.84570722421717	0.474625523240528	0.751337153300401	248.185403652519	3.72245275835047	0.947106424215504	-0.0784015476928857	0.0762077365917865	-1.02878724915884	-5.69843104291632	0.310273901830122	0.63939870838715	382.00422909953	3.77693838594242	0.952822211718292	-0.0697210499028828	0.0451556299112896	-1.54401677132737	-4.74755997604221	0.125038428844939	0.71908064869072	4	-1	1	-1	-1	-1	0.099942516043603	0.370777943897933
ENSG00000109066.13	TMEM104	472.720990694542	2.96018805521161	0.858544078719673	-0.22003588900264	0.155161833091337	-1.41810575847679	-5.00708393607488	0.166615022993792	0.760223287484768	275.36183673354	3.53762290458	1.10924286238699	0.149575269919896	0.144688478178768	1.03377457419304	-5.55176577134305	0.30788608983018	0.627869054715637	86.4544050030957	2.13765370044116	0.952741950711207	-0.0698425804808079	0.177326705174507	-0.393863859434348	-5.81651181228026	0.695947590382826	0.881319382596932	184.228225540622	2.65086884628697	0.904693376882043	-0.144499185130482	0.0972283303304564	-1.48618396139646	-4.64897476261391	0.139674877527007	0.727048872640063	4	-1	1	-1	-1	-1	0.162680419631031	0.453789184419773
ENSG00000109072.14	VTN	23.33489693717	-1.67691484206661	1.10757930706191	0.147410005153662	0.413943715929384	0.356111228365185	-4.98482429467667	0.724285993768369	0.954375519961221	17.6933161109735	-0.495330441820008	1.04057810841144	0.0573852614581256	0.268319893490765	0.21386882914852	-5.24776840904607	0.831812089145101	0.937231382589022	16.2705362826695	-0.195177554591153	0.944624229143214	-0.0821875545116688	0.152062031126576	-0.540487022978513	-5.35956202943632	0.592107702078148	0.827373437986482	20.239314873923	-0.547428733232908	1.12144979050511	0.165365029598658	0.152080214487456	1.08735400036076	-4.69885371160759	0.278911596629531	0.823146273543528	4	1	1	-1	1	1	0.574893880688692	0.783496115418819
ENSG00000109079.10	TNFAIP1	2546.32669411372	5.34009667426535	0.973833627493108	-0.0382527756523572	0.0682471454796114	-0.560503672110141	-6.26027820290566	0.579359143871461	0.926682860532219	1311.80610558086	5.81800130189937	0.993060746400066	-0.0100461235087288	0.0874891644440941	-0.114827059700042	-6.29590060102553	0.909197021306352	0.967501285996101	912.308927641829	5.59741861281147	1.0582351340952	0.0816602220673728	0.0520855356924756	1.56780996838571	-5.32589369409077	0.125458959530717	0.441370919016072	1290.00177410892	5.54386353084139	0.959156463729686	-0.0601619188152997	0.0315898062196075	-1.90447255032409	-4.43493811356361	0.0590793799263705	0.646499963679279	4	-1	-1	1	-1	-1	0.184083815096087	0.477817296832112
ENSG00000109083.13	IFT20	428.673852670447	2.85613240872973	1.04784202228625	0.067421225611991	0.0869127360487097	0.775734704453501	-5.66542345661214	0.444067058851613	0.892051079964966	207.234741740072	3.16534936197742	1.17705316918324	0.23517949045663	0.13697659411558	1.71693194720689	-4.60176164779147	0.0942711513190482	0.385827494309814	378.181484829909	4.32868662550816	1.03343264536438	0.0474443632526161	0.0610758114063244	0.776811018309341	-6.03164722460975	0.442219917632775	0.737724885185437	407.680697553742	3.88226239150668	1.00284796655534	0.00410290752355884	0.0438571951721567	0.0935515257520078	-5.86324613674215	0.925610827729493	0.988439379904519	4	1	1	1	1	1	0.296048286628257	0.587200967121219
ENSG00000109084.14	TMEM97	489.470708144767	2.87137934049251	1.14367353859374	0.193675293841264	0.108250950019667	1.78913250928585	-4.47509973238992	0.0838442452000779	0.680703620297509	290.398611736366	3.63336695115258	0.935888943889729	-0.095590750554465	0.110238093667324	-0.867129930992261	-5.67916018708211	0.391405311517628	0.692481461400848	220.170742857024	3.52375037012943	1.05358956966764	0.0753129683767176	0.128661596664329	0.585357016617826	-6.00131732027879	0.561869335845137	0.810608515033812	285.840232859557	3.34273757291004	0.952725486150418	-0.0698675122531824	0.0672685755626003	-1.03863522705581	-5.261504852148	0.300920855001661	0.834334006686638	4	1	-1	1	-1	-1	0.61706658220402	0.811329522631135
ENSG00000109089.7	CDR2L	923.976388312147	3.88412381523391	1.06573320128403	0.0918463148700104	0.0893504967164812	1.02793289623726	-5.6308782923629	0.312318420080167	0.838935140393332	485.252646381384	4.37912091788939	0.935626627173588	-0.0959951746841376	0.126439864120273	-0.759216053829548	-5.89310876022033	0.452486377225972	0.737723193995941	129.109047827958	2.77009081959057	1.02190556589936	0.0312618832584767	0.100506793225029	0.311042490316881	-5.96690842044484	0.757518070054199	0.90592611405348	230.588380992931	2.97625251153342	0.991067936503712	-0.0129441390925178	0.0706481985932618	-0.183219662358842	-5.65660786136598	0.854913854438806	0.978263067048199	4	1	-1	1	-1	1	1	1
ENSG00000109099.15	PMP22	1427.62633851498	4.42395801532407	1.14557033896525	0.196066044029651	0.0997495876247066	1.96558250212845	-4.42500018756948	0.0588018849489523	0.642712981770376	980.068009417278	5.30725314546697	1.14451498558486	0.194736352790869	0.210830760010778	0.923661958913938	-5.86185350201877	0.361588734647032	0.671015352957715	712.713202106045	5.19798904529485	1.37789587716013	0.462466872671896	0.11515990653392	4.0158670373328	0.216161589537038	0.00027906027941161	0.0489653369901452	1213.05866719602	5.30227543790663	1.0369753417237	0.0523815886584721	0.07017616587145	0.74642990263141	-5.85522379482769	0.456768424329644	0.903096477315458	4	1	1	1	1	1	0.000679485229965039	0.0464499801082903
ENSG00000109103.11	UNC119	1108.00718371299	4.13980577471756	1.05354947076115	0.0752580593342313	0.115468634407522	0.651761924096409	-5.99126545019492	0.519589773401411	0.913825267975053	735.462308737937	5.00433462448447	1.07289707354627	0.101511680375165	0.0741391757520517	1.36920432882417	-5.34164843633615	0.179109473288196	0.497225660554253	395.636957791736	4.3851626804271	1.09829159756007	0.135261142232525	0.0761647690226936	1.77590169271338	-4.83072215092572	0.0839935176871256	0.373958152262856	515.223692305239	4.21358692552944	1.00980639009307	0.0140787119593834	0.0344513483651448	0.408654889502877	-5.84760631481464	0.68347177906971	0.950834329301103	4	1	1	1	1	1	0.141655383474209	0.428432059950027
ENSG00000109107.14	ALDOC	14984.7211699923	7.94346713724231	1.0530688146002	0.0745997148428454	0.0485382632765171	1.53692591796824	-5.64997777671742	0.134946018671646	0.731708089155743	18495.2820370007	9.64064946516642	0.950609068481279	-0.0730759303704403	0.136557009278604	-0.535131303449614	-6.18953586856844	0.595729628554108	0.819885522688027	7553.49942059074	8.64707006261434	1.00640857431996	0.00921611874099889	0.0487708882342736	0.188967621354952	-6.78964852546891	0.851153344828454	0.945387680167485	12309.535851618	8.77368828870911	1.06751610726978	0.094257838185735	0.0327912814994976	2.87447863808492	-2.56740247350284	0.00473630705334929	0.365803901077209	4	1	-1	1	1	1	0.00878576106619719	0.138382622185291
ENSG00000109111.15	SUPT6H	7854.32077217339	7.04924377819424	0.994601214649246	-0.00780990186515439	0.0616539411874298	-0.126673197442675	-6.67357247151191	0.900056658773016	0.985885593049873	2105.96979672444	6.51191012572815	1.04892886685337	0.0689168448193675	0.0731941082344186	0.94156273615149	-5.88540731477212	0.352464277886907	0.664103301357205	1840.39833739365	6.61366656962827	1.01932838661469	0.0276189047115911	0.0534597873795493	0.516629527826303	-6.50674927694795	0.608496327997303	0.838615398771875	2438.08319943994	6.44932097991328	1.01576320850528	0.0225641248162798	0.0304207126394706	0.741735576141733	-6.01233182623674	0.459598320320196	0.903571214024609	4	-1	1	1	1	1	0.517581167993897	0.745419280704679
ENSG00000109113.20	RAB34	216.960393255291	1.8147864227514	0.860253828048044	-0.217165688054555	0.176840389348705	-1.22803217553618	-5.02176808183932	0.229122237488308	0.800531173833005	332.796541100766	3.73634464750767	1.63425564890868	0.708633683950841	0.258233182844439	2.74416198625304	-2.74689841276456	0.00926755957972281	0.162962765660766	135.279745246562	2.81355301126864	1.27296954356214	0.348197902446267	0.113332668510292	3.0723524560321	-1.98026976049721	0.00397653842658549	0.119271611901689	177.898909083001	2.62271080466725	1.02109485535298	0.0301168926514437	0.0587673730511546	0.512476414850604	-5.48396709899675	0.609195589405797	0.937972354190795	4	-1	1	1	1	1	0.00455891029327878	0.103011841430973
ENSG00000109118.14	PHF12	1563.17291358554	4.68737879589243	1.07621331454437	0.105964060547125	0.110662173441616	0.957545448924608	-5.86621601625241	0.346057387169271	0.850379779048427	570.811719670584	4.60809840132311	1.06673363260299	0.0931999747587147	0.108207245999743	0.861309923357037	-5.84856236990942	0.394560884307894	0.694539681694307	381.721895532881	4.33379779847551	0.961885934803359	-0.0560622726699997	0.0924557902355332	-0.606368433249878	-6.15440175951576	0.547981307943455	0.802819379571006	606.039171179473	4.42844403086005	1.02562687361042	0.0365059692500125	0.0527414955036834	0.692167882260051	-5.75126704797985	0.490078212788301	0.911279122940259	4	1	1	-1	1	1	0.474789179381539	0.716316688847905
ENSG00000109133.13	TMEM33	4048.33848793633	6.02609390688934	0.975587413314813	-0.0356569497764702	0.0662891807748554	-0.5378999915171	-6.38226454981974	0.59467256907892	0.932023261264479	1200.203854622	5.65702140161593	0.881831510313487	-0.181425065471928	0.112831179881552	-1.60793377914141	-5.05398947028091	0.116267729136388	0.420497411835383	2427.58293799065	7.01098945519591	1.03317300722717	0.0470818570778455	0.0408243813899709	1.15327790586955	-6.01360182601759	0.256209514662252	0.589971140857832	3058.81178601266	6.78071503155421	0.992416295852711	-0.0109826698617032	0.0304202163436535	-0.361031944600042	-6.25054741081134	0.718667222694056	0.955940340935758	4	-1	-1	1	-1	-1	0.488677794647852	0.72563327054544
ENSG00000109158.11	GABRA4	9229.53351242088	7.14744030558503	1.01175799618807	0.0168642510486432	0.0454175404558483	0.371315814977639	-6.61910702077792	0.713050089516515	0.951838885803535	1276.02856867638	5.67731594150424	0.923979263069551	-0.114067621387193	0.173822542186428	-0.656230313700358	-6.07251422983171	0.515696899890092	0.777374782260064	5285.66319410305	8.12358980761224	0.985305145477335	-0.0213575036272353	0.0522198347322534	-0.408992171973381	-6.68237310502575	0.684908727637848	0.876299750295995	6220.04951061442	7.79997148667101	0.977149419915841	-0.0333489074233748	0.0302222548581977	-1.10345530404159	-5.82635714625687	0.271887445356934	0.817532835236229	4	1	-1	-1	-1	-1	0.456780460879398	0.704556692460026
ENSG00000109171.15	SLAIN2	3046.68773889434	5.50103608816353	0.918479816943207	-0.122680075582167	0.102308735910865	-1.19911632657694	-5.73117742446028	0.240005529336122	0.802861438955084	417.991509174787	4.10135136282103	1.29274437438199	0.370437026678684	0.185893756548784	1.99273517064825	-4.26533921203653	0.0536321027545493	0.306844129859127	785.287111214119	5.38209482015079	1.00018885935691	0.000272440731965443	0.0627496854910155	0.00434170673260906	-6.49543382750057	0.996559209543786	0.99896036828223	980.59024930179	5.13033621154631	1.1074046572635	0.14718249434308	0.0516798378348611	2.84796741842322	-2.33454288445224	0.00512334440427005	0.370627267173211	4	-1	1	1	1	1	0.00643089647899043	0.121018874002575
ENSG00000109180.14	OCIAD1	8464.51457511842	7.03431880896314	0.978252290379622	-0.0317215119790751	0.0534622106978631	-0.593344561794244	-6.49403645417866	0.557462993978274	0.92332153628728	4137.14721766543	7.46121556068087	0.890526215493139	-0.167270012583207	0.0787279878347271	-2.12465753518756	-4.21551217307457	0.0402919857943013	0.275028606035473	3443.71404249829	7.50804078859692	1.06934067626298	0.0967215477784889	0.0494315847493625	1.95667503416905	-4.87403922027254	0.0579823136315238	0.32212453797914	4089.69959142351	7.18200000989822	0.978261800337501	-0.0317074870669768	0.0212919205787744	-1.48917928515033	-5.27969247014314	0.138885410227091	0.72672608263988	4	-1	-1	1	-1	-1	0.0666215078451737	0.313720493128468
ENSG00000109184.15	DCUN1D4	3693.6067188165	5.9326885377915	0.977367238615156	-0.0330273486817353	0.0563697825163902	-0.585905199689785	-6.34877716244157	0.562385796097285	0.923955030634827	832.238909309439	5.11555484317294	0.782415035392452	-0.353994000571515	0.115604735961557	-3.06210638887002	-2.13049666517988	0.00405977166483143	0.129884505756966	2095.72771311377	6.80024227092212	1.07585613070366	0.105485165814853	0.040150040292065	2.62727422058654	-3.46276119602857	0.0124619093745521	0.177480516448555	2377.3034359865	6.41438408530796	1.01951754577113	0.0278866041717502	0.0287131533748991	0.971213569183542	-5.81649663766061	0.333262810476331	0.849488325652842	4	-1	-1	1	1	1	0.109842226037755	0.386322104607205
ENSG00000109189.13	USP46	3458.66894420144	5.79742283941386	0.964001475977412	-0.0528927395279107	0.0750523915915093	-0.704744224751587	-6.25678576204323	0.486484588880498	0.902847442783906	1944.89587397392	6.37255922717192	1.07852985304798	0.109066109969128	0.0870104217522823	1.25348329283632	-5.55243831039057	0.21781629428374	0.540619983231073	2996.14896431674	7.31378789742019	1.00043655660107	0.000629680607823517	0.0460509087783179	0.0136735761471007	-6.70126297666419	0.989164040944581	0.996378155100166	3592.29964111258	7.02269088213531	1.01889132555502	0.0270001825696665	0.0317016298093864	0.851696986306745	-5.98946550438069	0.395963525173952	0.874324996917464	4	-1	1	1	1	1	0.497527854436119	0.731853532786147
ENSG00000109220.11	CHIC2	494.380894832647	2.99072896733095	1.0746294837187	0.103839325729083	0.0958912716044528	1.08288610622889	-5.40892969875943	0.287612124206644	0.826221646039098	86.9120592231335	1.89942617746816	0.894239319897055	-0.161267111997939	0.119184195422068	-1.35309141809317	-4.88552394537831	0.184156630527932	0.504106501664462	134.529689420581	2.83940288453166	1.10574170650371	0.145014421498755	0.0599463711301386	2.41906922412268	-3.40090352317217	0.0206070087977022	0.214657273411985	125.514498958353	2.17653557252303	1.00649489092452	0.00933984900384088	0.0458274356888285	0.203804748475545	-5.49019393833665	0.838827832447487	0.976997987693998	4	1	-1	1	1	1	0.159094432748445	0.449779140438634
ENSG00000109255.11	NMU	96.6947230235762	0.480668782032217	0.915978013162141	-0.126615126131346	0.190634400525113	-0.6641777443241	-5.2541725427848	0.511723683689417	0.912186776870621	17.4807854639918	-0.643408844391666	0.474346364240584	-1.07598720561634	0.315201613930904	-3.41364751340457	-1.61106919236062	0.00155594362650884	0.104714283201194	17.3884003815182	-0.293077982089432	0.843838762761258	-0.244960733854185	0.248661699842469	-0.985116461479074	-5.04793599647786	0.330980133721319	0.657810181039269	23.430557201131	-0.375853856402356	1.0217492149157	0.0310411348313745	0.101571530855545	0.305608614637514	-5.044429541634	0.76039616820862	0.964125426239144	4	-1	-1	-1	1	-1	0.0317077347018293	0.230474521532501
ENSG00000109265.14	KIAA1211	2060.2406057825	5.05981405348171	1.1363779940111	0.184442799084251	0.1071745380151	1.72095725813407	-4.95919133396631	0.0957096060110647	0.694445599918558	202.004276135997	3.06860524906832	1.04726383682658	0.0666249457362769	0.193145024985968	0.344947770418199	-5.87015353042829	0.732067797683448	0.889991303003223	321.826364082571	4.08241401816401	0.978958696041826	-0.0306801035698228	0.0865377714077074	-0.354528468560612	-6.22762089452378	0.72496028821794	0.894002367351031	436.054585383948	3.96778130523019	0.962741398653601	-0.0547797661668187	0.0488847608620693	-1.1205898361942	-5.30354917593942	0.264548169838222	0.814489171192425	4	1	1	-1	-1	-1	0.69175822109698	0.858366162104532
ENSG00000109270.13	LAMTOR3	1902.20861499231	4.88884521484246	0.943536977935199	-0.0838490356325495	0.0758259402910319	-1.10580937487519	-5.73806711286565	0.277726617073441	0.824166977609693	982.113313365745	5.39101484986995	0.952973331465638	-0.06949225336559	0.0835802314910298	-0.831443657499899	-5.93534980940978	0.411004841500107	0.706003991557629	1443.66806544188	6.24374776963248	1.04387736670565	0.0619522360098035	0.0624414433497949	0.992165342219096	-6.10568179050128	0.327576336704685	0.654723650361553	1737.66423415297	5.93248950613563	1.02173856788013	0.0310261012935693	0.0277824178379338	1.11675310171193	-5.60822532684321	0.266179443427089	0.814489171192425	4	-1	-1	1	1	1	0.528768952971715	0.753068310546109
ENSG00000109320.12	NFKB1	830.237720620672	3.78874822501572	0.886900149339829	-0.173156405424198	0.113638660865168	-1.52374556428158	-5.03468979121767	0.138198691193234	0.732611393831358	185.019178033172	2.99263143842859	1.16466016524808	0.219909054078565	0.117496394835467	1.87162384332309	-4.32980875274623	0.069102758376587	0.339741715803162	307.416401969525	4.0179422162482	1.01683993850658	0.0240926014210963	0.0717448798717757	0.335809349240744	-6.21035399867826	0.738915921979744	0.89827755841062	384.010250673205	3.76146458775659	0.944304244501057	-0.0826763398386498	0.0604568300402539	-1.36752687469061	-4.98562199218762	0.173842467840945	0.759280523577515	4	-1	1	1	-1	-1	0.22651977702365	0.52294692780613
ENSG00000109323.9	MANBA	872.076219377182	3.81329421177671	1.06396941938325	0.0894566854836947	0.115371809618016	0.775377328134804	-5.85758362753117	0.444274894600955	0.892051079964966	185.746041611058	2.98036250466466	1.12612237952314	0.171363618481476	0.155526979887391	1.10182566783944	-5.33887420274124	0.277584112337404	0.600812905153935	504.148542764774	4.73908932993141	1.12342766895849	0.167907240677929	0.0533771034753926	3.14567913478737	-2.03467122347608	0.00326854918664584	0.111654105489727	588.449259747189	4.4077162817787	1.02994952684386	0.0425736391985428	0.0473344608653983	0.899421656446167	-5.59219965308807	0.370107048761916	0.863085776031463	4	1	1	1	1	1	0.0111899712629478	0.154249686174708
ENSG00000109332.20	UBE2D3	5393.53365824894	6.46102969719526	0.943036434806779	-0.0846145834783855	0.0567047817803492	-1.49219485238736	-5.51061191195928	0.14624305174042	0.73850902154931	3054.21069081769	7.02008398493813	0.997813175410534	-0.00315837565733598	0.0947626561438934	-0.0333293280903831	-6.32668675860648	0.973589368048858	0.99178916926951	4794.71205531246	7.99326936989059	1.06068967451252	0.085002629364938	0.0323521131697924	2.62742124197025	-3.55320082130845	0.0124573907031458	0.177480516448555	5379.54966272332	7.59647246392063	0.97101969258516	-0.0424275406364433	0.0216487811222941	-1.95981198187417	-4.54716303043711	0.0521777236374612	0.623991714297211	4	-1	-1	1	-1	-1	0.0806356355035083	0.339040795470609
ENSG00000109339.22	MAPK10	24470.2641835858	8.59312858512489	1.01749995683143	0.0250287332835839	0.0375834695877524	0.665950577690683	-6.65936910015067	0.510605851744219	0.911952374115369	5921.61778880877	7.96915369223214	0.942759934214674	-0.0850376472221111	0.0855569615289811	-0.99393019226502	-5.84956195108471	0.326649917186329	0.643208579988513	13236.7019273939	9.46356772192502	1.00312914617198	0.00450735524991685	0.0322920744689972	0.139580851463855	-6.85681637854875	0.889749967041536	0.960823795265151	16475.5445354793	9.21909688772154	1.01979429920652	0.028278178233577	0.0276214285314759	1.02377681883299	-6.04274698207123	0.307860232171717	0.835863479618073	4	1	-1	1	1	1	0.567890237555014	0.779067316511122
ENSG00000109381.19	ELF2	1465.21074298533	4.57337327729299	1.00702346111987	0.0100972949107491	0.0717460792936236	0.140736539336533	-6.27556783890986	0.889032607358348	0.985310870646557	211.070383420072	3.16034985239514	1.25666755466913	0.329603042228728	0.129303839664401	2.54905842768621	-3.09925815907063	0.0150364042180372	0.193189244067187	878.466891789245	5.53963822706807	1.1113600521683	0.152326288666759	0.0524988907437134	2.90151442266425	-2.71134414983319	0.0062272627556702	0.136603591188331	1009.16600847261	5.1743502760926	1.03764423183048	0.0533118840106331	0.0281207741269609	1.89581850662924	-4.40576102763704	0.0602251132326827	0.648223971326907	4	1	1	1	1	1	0.000596318405100331	0.0436371567573883
ENSG00000109390.12	NDUFC1	498.463670691719	2.90765303069292	1.05246916541539	0.0737779667321058	0.111360137208839	0.662516844728259	-5.78079579946786	0.51277215476739	0.912186776870621	824.14163625727	5.16781224639407	0.987287703619522	-0.0184575359381276	0.0842855584154208	-0.218988119496763	-6.23991072869376	0.827851069798649	0.935364195746525	393.573555966461	4.36072252709061	1.06917573151819	0.09649899632652	0.080022998532006	1.2058907826095	-5.61538106761771	0.235532334363944	0.570011615082703	551.833510726029	4.25679268556325	1.03966542961987	0.0561193354000118	0.0357300148314574	1.57064965309232	-4.78080428357083	0.118718163973371	0.712829838678924	4	1	-1	1	1	1	0.13605536025426	0.421721257000327
ENSG00000109436.8	TBC1D9	5245.51935364676	6.36429342572052	0.963578134082374	-0.0535264391781915	0.0558851992706138	-0.957792758669421	-6.1243908984486	0.345934713867969	0.850379779048427	1546.6753962003	5.99576971210075	0.823001736103871	-0.281032620904126	0.142345943061298	-1.9742931541302	-4.46378964106163	0.0557742129256858	0.312304057720625	2175.41039628281	6.84308843807116	1.00866017377295	0.0124402000234688	0.0582190186682264	0.213679314905013	-6.63531524793819	0.831973012954604	0.937261548547032	2858.69891168938	6.68667479527722	1.00529757450467	0.00762261157014993	0.019865455965646	0.383711885764514	-6.23361535162906	0.701824844497496	0.954293926113555	4	-1	-1	1	1	-1	0.418984915380128	0.678477575290393
ENSG00000109445.11	ZNF330	773.986678678565	3.6943718345253	1.05616944309088	0.0788413073258477	0.0807580244565865	0.976265923496319	-5.6616511770931	0.336853820058117	0.84786143746366	235.71267146271	3.33448700442002	0.973841429628307	-0.0382412171516532	0.0958853020903095	-0.398822513127567	-5.90425931228632	0.692294065189745	0.869771184913811	309.813585376722	4.03569806644159	1.01996451629782	0.0285189629304678	0.0617834935358394	0.461595181792763	-6.16402474190757	0.647080388413686	0.857788388043253	414.704594870101	3.87062029573241	0.959333599511466	-0.0598955083505694	0.0416915716527581	-1.4366334963198	-4.91247222475536	0.153247458767628	0.742242664059489	4	1	-1	1	-1	-1	0.467634783761316	0.711847601608341
ENSG00000109452.12	INPP4B	1244.59296659839	4.3433645708758	0.962665218841778	-0.0548939282724131	0.153810517000222	-0.356893204333575	-6.1824375111586	0.723706576623643	0.954375519961221	264.173136354157	3.44500657615497	0.74546105640238	-0.423795108177009	0.144688294417182	-2.92902138271858	-2.30000237689612	0.0057653013298045	0.145205352292182	782.28787990706	5.3747845471658	0.911008350173372	-0.134463817261238	0.0705020149185909	-1.90723367859066	-4.75762032710729	0.0642947942519644	0.335149867356468	791.338120661155	4.83538391242082	1.03193840159293	0.0453568560628118	0.0470308109637073	0.964407271178307	-5.61011523346303	0.336649517499284	0.851498576229175	4	-1	-1	-1	1	-1	0.0529664111763225	0.283939093230735
ENSG00000109458.8	GAB1	3939.06140584245	5.96846482363145	0.998192811624502	-0.00260958041985053	0.0923611245298365	-0.0282540996889609	-6.50204241407863	0.977649353492709	0.996218576475744	366.254948937309	3.95064389529214	1.13467851014768	0.182283594859259	0.124268150123481	1.46685691126915	-5.09869859866881	0.1507814446153	0.464236095908583	1560.50994918022	6.37401796611015	0.976102945095832	-0.0348947846533104	0.0542571332331427	-0.643137271985375	-6.40951429388737	0.524110371225858	0.787985652945936	2146.75104273051	6.18821426529202	1.00956367141953	0.0137319017981253	0.053469609887709	0.256816943810952	-6.2174099918638	0.797729993373117	0.971278919823563	4	-1	1	-1	1	1	0.709032261031834	0.868284319942247
ENSG00000109466.14	KLHL2	5539.65672608534	6.46110909154964	0.876306113857065	-0.190493170495864	0.0570399871936933	-3.33964258878596	-1.80576092851447	0.00228047327643191	0.367361952261397	1993.28816726564	6.40285680652373	1.1097111238422	0.150184168070541	0.0929907727551008	1.61504376854749	-5.06535576448356	0.114714846801436	0.418081039509721	2424.43775891393	6.99492840623387	1.08874514560717	0.122666286287671	0.0577829985459206	2.12287851746198	-4.52292815110937	0.0405339472428321	0.278823361135737	2780.47614334352	6.62673025166526	0.972715614318173	-0.0399100183317049	0.0258097262313367	-1.54631699592568	-5.14290910363227	0.12448229691669	0.718761711853314	4	-1	1	1	-1	-1	0.0139007983640739	0.164533713498915
ENSG00000109472.14	CPE	42731.8363720287	9.45846797599001	0.973294736131841	-0.0390513423301918	0.0501001110929518	-0.779466182375106	-6.69836958201943	0.44190046909154	0.891515103871993	21513.9394071277	9.84303941899776	1.14432474196717	0.194496525142707	0.121179957911048	1.60502222063386	-5.092273760697	0.116908578692427	0.421827571280246	15142.0635134715	9.64518983227839	1.06062327043124	0.0849123071529151	0.05005163423313	1.69649419951827	-5.46930693153937	0.0982110055074935	0.400216675609759	20183.5704035055	9.48682016741485	1.0322956276872	0.0458561873523114	0.0305156499849754	1.50271049035131	-5.4749635851102	0.135362292168725	0.724161850200452	4	-1	1	1	1	1	0.0462366363435325	0.268546656157687
ENSG00000109475.16	RPL34	3052.04360752378	5.67927235605767	0.976186427140821	-0.034771402193624	0.0802101636167606	-0.433503693618676	-6.39224188878039	0.667795639637444	0.944089775568786	3760.26748558466	7.35546551262592	1.06772981924874	0.0945466304128235	0.121771879136561	0.776424171846719	-6.03421102007956	0.442385766910027	0.730492451743503	1427.09242388596	6.22841900414538	1.05060564190116	0.0712212371028605	0.0593849461677644	1.19931466977604	-5.88416973001285	0.238047517684656	0.573189043585855	2495.24165647252	6.4265472915823	1.0116819212049	0.0167557694475202	0.0329537461239597	0.508463268014848	-6.13705465480725	0.611998542103884	0.938458155161882	4	-1	1	1	1	1	0.509294783178008	0.739474537806069
ENSG00000109501.13	WFS1	2813.54924192877	5.52933845313657	0.952106861131489	-0.0708045892401718	0.0691091847521546	-1.02453225998972	-5.93597987954116	0.313894279793365	0.839424161214937	1831.57512536584	6.29270384197485	1.22243470937087	0.289757412431257	0.134586367584033	2.15294771404198	-4.15021560417829	0.03784541369185	0.270101730642845	521.567758713877	4.78390237219796	1.07150611356935	0.0996400814573217	0.0664249455333628	1.50004009272806	-5.31943066780215	0.142109230092583	0.463217795485321	712.271452834326	4.6755177182491	1.01668362931666	0.0238708125053965	0.0503145512738759	0.474431588894854	-5.90831861080818	0.635995768034079	0.941945338107604	4	-1	1	1	1	1	0.12335320098767	0.405386990313913
ENSG00000109519.13	GRPEL1	666.625999207845	3.41796394032776	0.970754147071571	-0.0428221295325849	0.0990814095394855	-0.432191363966412	-5.97721395226909	0.668738362027628	0.94433369919837	705.907340366649	4.90685484106529	0.843149629408975	-0.246139413363499	0.0892154611491357	-2.75893225448943	-2.82117213920235	0.0089276576881277	0.160925750982951	504.73283325382	4.72822554254065	1.08093545799105	0.112280383187193	0.0665217214449865	1.68787549011415	-5.01933765763462	0.0998681486604917	0.402710104444594	682.012136462433	4.58745380937861	0.958538452651759	-0.0610917867943937	0.0368591029813954	-1.65744095360187	-4.71257580379137	0.099864846749714	0.692359636076037	4	-1	-1	1	-1	-1	0.0206088805690389	0.192954473852961
ENSG00000109534.17	GAR1	114.353980201745	0.815587748621892	0.990300269128306	-0.0140620635326279	0.183784513403812	-0.0765138654622696	-5.49029449998329	0.939525733573234	0.992176365524516	185.705876876497	2.99756143740889	1.03808460170621	0.0539240250910546	0.139397936719522	0.3868351738918	-5.86153412659927	0.701072568636672	0.874573002474026	67.6590204642692	1.83715436906377	0.917829173600121	-0.123702430718012	0.102698392847616	-1.20452158293813	-5.15711416904369	0.236054395701258	0.570464789611373	100.970293479473	1.75983744266052	0.940338282715104	-0.0887482412885492	0.064019085526136	-1.3862778663453	-4.64817618039409	0.168057865930068	0.756080578492216	4	-1	1	-1	-1	-1	0.248723905429706	0.544418759673952
ENSG00000109536.12	FRG1	895.07550930306	3.8396171071663	1.14818175726071	0.199351038827907	0.109627459305299	1.81844074551375	-4.62677977766204	0.079141630325407	0.674337665163264	380.135229187794	4.03245767580685	0.993692106113359	-0.00912919057779616	0.0874865594228408	-0.104349635395683	-6.10147976741213	0.917449987971842	0.970796538938142	362.636054376838	4.24410088151236	1.01587127870993	0.0227176094607284	0.109198526214967	0.208039524416353	-6.2893629113055	0.836341703012576	0.938678048198506	522.34219914366	4.20153757457983	0.987094963388677	-0.0187392091727541	0.0659464177115966	-0.284158106278135	-5.88508581252788	0.776745661441553	0.967813581890365	4	1	-1	1	-1	1	0.634046886039897	0.821603759872976
ENSG00000109572.13	CLCN3	10227.1428490819	7.38251109345615	0.981630950264547	-0.0267473578168157	0.04782251783313	-0.559304675469971	-6.56504540151485	0.580166527959445	0.927197137574466	2578.35606607526	6.77257045636794	0.955500653695666	-0.0656712346797394	0.0949120503766454	-0.691916720997304	-6.08797895341564	0.493266873873362	0.763921826368256	4789.81607056787	7.98002916705977	1.0429194703376	0.060627763581626	0.0531678637180601	1.14030843712519	-6.1070654051048	0.261502642257186	0.595446353077391	6076.6828025026	7.76835449615121	1.00936446269756	0.0134471988100814	0.0232555289962662	0.578236634059815	-6.2546614702571	0.56411430855599	0.928949850671894	4	-1	-1	1	1	1	0.765412981905874	0.90476269170116
ENSG00000109576.14	AADAT	374.175668407829	2.59641780630444	1.0862315565867	0.119331681346425	0.107206571431104	1.11310043548135	-5.29267645822671	0.27463396068656	0.821945660052827	169.915985379391	2.86434566148825	1.20672174131839	0.271093042537912	0.135872684590976	1.99519898612437	-4.10154642596603	0.0533514023268338	0.306255254911824	216.317654086116	3.52225376752689	1.06522691247837	0.0911607831622971	0.066032300513892	1.38054834456538	-5.25124786276563	0.175720757714792	0.503389468202927	275.145235984437	3.31319797715197	1.02216555438444	0.0316288803716595	0.0527874575158342	0.599174157273478	-5.58978596935373	0.550109510845214	0.926746000642061	4	1	1	1	1	1	0.0606103168524665	0.301828729782817
ENSG00000109586.12	GALNT7	901.818287195683	3.7813318008341	0.88932170875991	-0.169222691946826	0.12728646665759	-1.32946334665764	-5.28199512900345	0.193863050692784	0.781635500558243	125.962254725258	2.40688314663009	1.0388880636642	0.0550402175758864	0.167166710591961	0.329253458305073	-5.76681367518397	0.743802584899721	0.895209039928716	456.211328332435	4.59055140687556	0.851252696248579	-0.232340632178755	0.0785899621845712	-2.95636523698911	-2.47689226336146	0.00539908795003765	0.130708310800533	530.592423728039	4.23994405831156	0.938187405208149	-0.0920519615291766	0.0450876988584544	-2.04162030575477	-4.01760019891049	0.0432318197301967	0.592119380538655	4	-1	1	-1	-1	-1	0.00269281750371979	0.0811747994435309
ENSG00000109606.13	DHX15	3275.0755543414	5.74182519433777	1.00169973446612	0.00245011680050525	0.0552760921023754	0.0443250726908742	-6.48087985797246	0.96494331805594	0.995935771855698	756.920078656469	5.02266040300775	0.959337733166211	-0.0598892919620724	0.0740992432727029	-0.808230817441219	-5.92727895106222	0.424073599025434	0.715668266598437	2066.92265369321	6.77050496988983	1.10725619357647	0.146989067141555	0.0479265872167035	3.0669629464108	-2.42651373850269	0.00403392822753667	0.119271611901689	2330.88936542359	6.37757104558912	1.01576455906682	0.0225660430262691	0.0216524089382448	1.04219549384228	-5.74358141322512	0.29927386868475	0.833845934167966	4	1	-1	1	1	1	0.0390073630656232	0.249929511319699
ENSG00000109610.6	SOD3	200.402570158282	1.60015838652813	1.09055190295175	0.12505843421449	0.182863557169772	0.683889322454693	-5.46408783701005	0.499370743826026	0.90724902192974	419.932038998196	3.94682833823243	1.62237982799666	0.698111619688789	0.319783297131824	2.18307718367482	-3.9364774152533	0.0353852190495185	0.263774251169657	12.4949747726835	-0.610513420813522	1.06496178864043	0.0908016667629096	0.190158166173022	0.477506007710922	-5.32466917709708	0.635817197287455	0.851927593071229	23.3854836384279	-0.345925111475107	0.982865137536661	-0.0249346221210589	0.123191515575327	-0.202405352386564	-5.06490352061063	0.839919302141265	0.976997987693998	4	1	1	1	-1	1	0.276221785929759	0.568335939149907
ENSG00000109618.12	SEPSECS	274.917262039841	2.1920709338602	0.872121428760176	-0.197399074020769	0.150335425628764	-1.31305760565193	-5.01396319452519	0.199264371800145	0.787240709771636	71.2687632125342	1.53713932939594	1.19265905967509	0.254181684932476	0.208147394005899	1.22116198545955	-4.98189076309911	0.229673977509782	0.554972036649084	252.539916559435	3.72873397475291	1.04823992796861	0.0679689680907748	0.106400966824899	0.638800286492035	-6.00829821442967	0.526896898464854	0.790324764179097	293.369048004366	3.36530076934006	1.04186190730171	0.0591640695036451	0.0646616791341247	0.914978860677649	-5.38069726339141	0.361913009236731	0.860133084208029	4	-1	1	1	1	1	0.388947546756467	0.656974959297306
ENSG00000109625.19	CPZ	29.6054941464332	-2.07410727374823	0.835822714339492	-0.258731128976908	0.666190658057011	-0.388373997515237	-4.96169436842479	0.70052199191091	0.94936661838212	56.0031811412317	0.216569847397369	1.02358814368798	0.0336353417224979	0.840767339688822	0.0400055284437508	-5.33154582648647	0.968301707620848	0.989732814888276	NA	NA	NA	NA	NA	NA	NA	NA	NA	15.264570766739	-1.37823805201231	0.915449106977917	-0.127448411105559	0.334630759098513	-0.380862809649961	-4.9232242806241	0.703932685198063	0.954855741924383	3	-1	1	NA	-1	-1	0.910798716422134	0.996474284303323
ENSG00000109654.15	TRIM2	29069.9295030491	8.85145573167967	0.973283622564946	-0.0390678158389767	0.0378052526705822	-1.03339650125859	-6.37751568228884	0.309798070171794	0.838125167490743	5201.99592963271	7.75650414965396	0.903874727415811	-0.145805258817191	0.125407731348701	-1.16264968075831	-5.673122418653	0.252343396483167	0.577371803850652	14243.137438894	9.55837110318904	1.03567907405193	0.0505770242590028	0.0404066802657686	1.2516995686441	-6.09168672251372	0.218553283000696	0.554704643977706	17401.129481508	9.28227014283302	1.01333500124884	0.0191111975774302	0.0220408037109813	0.867082608603267	-6.19201567213348	0.38750970836683	0.871216672128939	4	-1	-1	1	1	1	0.586704837445965	0.790970526109078
ENSG00000109667.12	SLC2A9	36.6775403500187	-1.04589633751136	0.753492749602397	-0.408334465165116	0.345992493660483	-1.1801830173975	-4.66708489102656	0.247336343413269	0.808053838738248	13.601916649281	-1.07327663175804	0.949746257583401	-0.0743859728367649	0.471823220624042	-0.157656447553346	-5.16459619305602	0.87557639618986	0.954347975085833	20.6578434302292	0.054994100248545	0.992453265557377	-0.0109289272776789	0.223014700932939	-0.049005411894193	-5.51469385425909	0.961179182166513	0.987403656004642	26.6657739871266	-0.103552057896254	0.94858677654825	-0.0761483377299196	0.12345960271693	-0.616787483955489	-4.99459633565468	0.538463939311808	0.922920153236134	4	-1	-1	-1	-1	-1	0.530108292034798	0.753846773743393
ENSG00000109670.15	FBXW7	11969.1110181677	7.59948727518032	1.000313672068	0.000452462178305577	0.0565639068302777	0.00799913237363905	-6.76159143964312	0.993671417506185	0.998834151350636	3656.20593471599	7.27029353143645	0.806915402865129	-0.30951066582605	0.109813010455678	-2.81852454952022	-2.75880874110868	0.00767059258199998	0.154889876713509	9281.16224466446	8.9396745932597	1.00989009654288	0.0141982971355751	0.0390765904142331	0.363345342699182	-6.76026887010791	0.718419525878496	0.891373234525649	11726.7382615064	8.71033288463502	0.972574093926442	-0.0401199312992487	0.0326105890147199	-1.23027312634983	-5.76907632865269	0.220837723320986	0.790866049212884	4	1	-1	1	-1	-1	0.0427130425816065	0.258724150031684
ENSG00000109680.11	TBC1D19	862.250680794168	3.75201939856671	1.02782555855426	0.0395954326604756	0.0717576666939796	0.551793759255519	-5.98079224796373	0.585236827694698	0.929255398410055	127.201832705109	2.3894404352415	0.852866548042986	-0.229608080821945	0.161545199762625	-1.42132407003942	-4.87248527717645	0.163515151663883	0.478217035520912	465.74278482349	4.62766852820622	0.991546475137584	-0.0122476997613861	0.0562056812959953	-0.217908572211521	-6.35434544371816	0.828700482889374	0.93674769050282	544.071115722909	4.28948140118468	1.01902702910604	0.0271923186676965	0.0352978485688783	0.770367593782235	-5.66949192497661	0.442493006110067	0.899162417974864	4	1	-1	-1	1	1	0.841660849879101	0.95321197795955
ENSG00000109685.18	NSD2	9652.01239767614	7.21922426545208	1.02459030910792	0.035047151513675	0.0618982545879505	0.56620581221522	-6.52823883904302	0.575527026446719	0.926456978951123	1554.68797347436	6.04815295610167	0.991209295149183	-0.0127383783503795	0.0957900140888476	-0.132982320459462	-6.29955109337823	0.894920939857342	0.961833376739434	2693.42396408636	7.16110262759464	1.04276593086083	0.0604153531749758	0.0411141179446992	1.46945517002792	-5.62723195514931	0.150181297360435	0.471693419863244	3335.25483118368	6.91574521682026	1.02233069309865	0.0318619400359689	0.0237430239974814	1.34194953597102	-5.45856565660709	0.18197393305168	0.765902699606345	4	1	-1	1	1	1	0.156668316716343	0.447115152430211
ENSG00000109686.18	SH3D19	1419.14478627885	4.53397352339446	0.973351531418484	-0.038967158285278	0.0944812114475704	-0.41243288150366	-6.19438343990892	0.682997680475013	0.94702474793128	252.420955179189	3.4131438178618	1.10514762438618	0.144239096082411	0.125140243431797	1.15261959004438	-5.37271915035017	0.256387132943903	0.581309620114807	575.049162059171	4.91880074198259	1.05894453490072	0.0826270262337013	0.0989828199794793	0.834761287371195	-6.08003654929512	0.409222261237305	0.716353512467747	758.93925724516	4.71667198940105	1.00597443937463	0.00859364842778539	0.0727500517378296	0.118125667576904	-6.02681438391316	0.906152159439279	0.983806575161309	4	-1	1	1	1	1	0.692352120453766	0.858731974628474
ENSG00000109689.16	STIM2	2817.17423120057	5.52303858216699	0.924600022090707	-0.113098697844382	0.0535452580123245	-2.11220754260536	-4.35718520872088	0.0432297750735222	0.612198294005524	523.726427062569	4.4805089783054	0.914866948201462	-0.128366151629932	0.113247489940021	-1.13350107536969	-5.56297070633359	0.264224210038406	0.588776230930807	789.997355946515	5.3883792399216	0.964662422265375	-0.0519039265261902	0.0597554605533561	-0.86860558090494	-6.12044711726839	0.390675383608302	0.701859660345166	945.620271574655	5.08067722287218	1.00206253162152	0.00297253971615285	0.0329042067603612	0.090339200023925	-6.0851057197476	0.928158046857086	0.989239017663677	4	-1	-1	-1	1	-1	0.158039268478796	0.448309557923337
ENSG00000109736.15	MFSD10	441.374815111914	2.89343562955125	1.01056502116102	0.0151621497124002	0.116669794095693	0.129957799530907	-5.93849414999744	0.897480007092194	0.985885593049873	804.879857805861	5.11908375513555	1.10085607459092	0.13862586395518	0.15526741778533	0.89282005157606	-5.87210003819819	0.377667609203909	0.683368223415917	160.222647569358	3.0816376694947	1.01478981954819	0.0211809513562229	0.0938587172022345	0.225668451344641	-6.04975476236964	0.822704098359007	0.934682996821886	249.392637343178	3.17688082532256	0.960167917068558	-0.0586413641182825	0.0578635285771498	-1.01344258741662	-5.25342554846252	0.312749352959197	0.839535009189414	4	1	1	1	-1	-1	0.82459778055811	0.942116206790796
ENSG00000109738.11	GLRB	5074.77491016783	6.24331313432756	0.950295038730907	-0.0735525974110931	0.0702965444387915	-1.04631881976982	-6.00565364306879	0.303893356835034	0.835350937770648	1764.5659142958	6.14974511502072	0.749934078286625	-0.415164311424006	0.165620740004319	-2.50671692091933	-3.42817182192121	0.0166608012332926	0.199601861332627	2427.52030233365	6.99583577047066	1.00734141104518	0.0105527285718898	0.0559371231425113	0.188653401874183	-6.65283815759548	0.851397848397179	0.945516046366	2934.24354687055	6.70529664822067	1.00145799627248	0.00210191207402687	0.0240010263625436	0.0875759245574243	-6.30021762128682	0.930349787864358	0.989397750672885	4	-1	-1	1	1	-1	0.163919681711687	0.455300790898845
ENSG00000109743.11	BST1	16.3380965426169	-2.30732944615403	0.471638141517965	-1.08424770067114	0.419166713937804	-2.58667414329093	-3.43966125667396	0.014866969040282	0.520766030094563	13.0427495467784	-1.0035421807039	1.14044951888137	0.189602588279741	0.339069796457151	0.559184540353777	-5.08101879386794	0.579372113106487	0.812342261938238	13.7290309852505	-0.475402302922824	0.887227339907452	-0.172624272059997	0.193395762893732	-0.892595936317651	-5.11006441122294	0.377855758185071	0.691977462780126	14.6809672219655	-1.00892090396594	1.13477689188927	0.182408677599966	0.135084284450665	1.35033233763462	-4.49721530146823	0.179278031255658	0.763843728885427	4	-1	1	-1	1	-1	0.355808192120545	0.633507534128164
ENSG00000109756.9	RAPGEF2	22541.3270576006	8.50327556557192	0.91753294297874	-0.124168137673904	0.0604085909486479	-2.05547151032635	-4.85679534947767	0.0487598886869356	0.629166933266223	2876.33021950476	6.87612913219375	0.899991733213918	-0.152016345118449	0.158099268969851	-0.961524655420374	-5.87079590660145	0.342469589515531	0.65654977969032	6403.14014557153	8.41404412023782	1.00615419420409	0.00885141664139991	0.0371182025016158	0.238465659564592	-6.76215529923219	0.812838828442503	0.929938567795722	7709.69709919623	8.11558822518185	0.980212724460151	-0.0288332199246295	0.0251218102256365	-1.14773655503558	-5.81122739643115	0.253205284678622	0.80935608151209	4	-1	-1	1	-1	-1	0.0818076851901364	0.3406388900747
ENSG00000109758.8	HGFAC	40.6636047065849	-0.776874297280545	0.70275407599647	-0.508908178579374	0.3409082001044	-1.49280122456288	-4.41263531686386	0.146084969458088	0.73850902154931	11.108819528459	-1.41537520209435	1.53011119839568	0.613636502293435	0.543099873643229	1.12987782187654	-4.71163902226907	0.265728634657796	0.590472166771823	NA	NA	NA	NA	NA	NA	NA	NA	NA	15.0933868661409	-1.01235995407851	0.891520100436922	-0.16566076930433	0.194376284436772	-0.852268422479376	-4.79875386334168	0.395647541332741	0.874324996917464	3	-1	1	NA	-1	-1	0.310216669412097	0.597850056501988
ENSG00000109762.16	SNX25	1997.31230982557	4.98421117319899	0.897712785518496	-0.155674152356087	0.0691701511253289	-2.25059725652503	-4.02151902237311	0.0320112046654392	0.574448026678842	402.179521104815	4.07657071280886	0.856913849550206	-0.222777925642017	0.125140973323074	-1.78021570175002	-4.63211739572775	0.0831736211625863	0.365899845567169	707.586006915715	5.2071257302941	1.03692344856956	0.0523093903462832	0.078683696214125	0.664805961884806	-6.24073775013237	0.51030683661223	0.780111119505795	844.361683795027	4.90610035367575	0.951309957412353	-0.0720126158790426	0.044237089121505	-1.62787871691212	-4.80925880327337	0.105995080160102	0.700785563190138	4	-1	-1	1	-1	-1	0.0129346784653688	0.16112447930621
ENSG00000109771.15	LRP2BP	323.440721168189	2.40894604242196	0.954988942793869	-0.0664440656853646	0.156397916153202	-0.424839840067168	-5.73956031612806	0.67402951008866	0.945363541834984	66.2557372791951	1.4883579785626	1.24032596738291	0.310719322003986	0.193771602041112	1.6035338446449	-4.51633373239447	0.117237291263215	0.422303886312884	270.408517998485	3.83126357775877	1.00607135984702	0.00873263799257408	0.0840863369543872	0.103853233579566	-6.23913889239683	0.9178480270525	0.970952524980929	267.579390936266	3.22602482337847	0.914016715646842	-0.12970754518357	0.0699098162655561	-1.85535525784919	-4.20680046379567	0.0658322317428113	0.655977173472577	4	-1	1	1	-1	-1	0.230309536575073	0.526659526493294
ENSG00000109775.11	UFSP2	630.095897947812	3.25791145394958	0.912690993955439	-0.131801599350557	0.142823932655204	-0.922825726054917	-5.61303272655147	0.363568453812167	0.858364281125923	366.915676210841	3.98916202635958	1.06990986287835	0.0974892584432124	0.0988704605636437	0.986030184217234	-5.6396844592389	0.330460276599471	0.646691222522743	405.379079952066	4.37702920188701	0.968907800958	-0.0455687062636973	0.101878948823076	-0.447282846850261	-6.22948956276707	0.657284520912036	0.862983739055482	538.83867563758	4.23436238444829	1.03148419801074	0.0447217197933185	0.0646208928586165	0.69206285792375	-5.70850782692468	0.490143941453855	0.911279122940259	4	-1	1	-1	1	1	0.768029151618576	0.906072428341755
ENSG00000109787.13	KLF3	2032.5371946705	5.0433483301461	1.01351818491471	0.0193719744001846	0.0610183676068778	0.317477755632404	-6.31054153056061	0.75311251375982	0.961713142124326	419.086374633233	4.16519670104841	1.00941708480605	0.0135224101721669	0.123304232486496	0.109667039804557	-6.14108244598415	0.913260303673885	0.969154556804166	688.549571227418	5.18902324988976	0.984635080869637	-0.0223389536336412	0.0579725319398054	-0.385336863617349	-6.39276881780136	0.702199463156176	0.884023902204401	883.843379968421	4.97437825537732	1.00626976011388	0.00901711370018871	0.0365313817314021	0.246831991368059	-6.04007294679381	0.805431348041108	0.972430808265128	4	1	1	-1	1	1	1	1
ENSG00000109790.16	KLHL5	2742.44582576788	5.48959190948221	0.931056701714344	-0.103059063740116	0.0727363276876957	-1.41688571607045	-5.46178796515248	0.166968401218874	0.760513345993872	574.106046704872	4.63404573365838	1.13423816318374	0.181723603920336	0.112358288490536	1.61735824176107	-4.96813686989815	0.114213024069298	0.417253070979512	1266.71481786685	6.06696523661478	0.993153405481172	-0.00991151687854735	0.0502783054742303	-0.197133073301912	-6.55937227233205	0.844804855385791	0.942154545781261	1522.67532033193	5.76609409789866	0.994475401478428	-0.00799240869911679	0.0365839788752376	-0.218467453372781	-6.16768857256682	0.827410789313842	0.976605789647965	4	-1	1	-1	-1	-1	0.720501543580823	0.876713831812672
ENSG00000109794.13	FAM149A	1757.8095657693	4.7869248382937	1.14545213923314	0.195917179346632	0.0993387327769541	1.97221339421075	-4.50205732599827	0.0580037122446741	0.641147621635425	591.483091167787	4.69509816838254	1.04225043294667	0.0597019714361917	0.0950505203751886	0.628107781004594	-6.02414432428354	0.533753703265175	0.788816380522294	359.426277567731	4.2372053846656	1.00428190537553	0.00616429558391278	0.0890458282470585	0.0692261019439326	-6.30563116221379	0.945183301170788	0.981866065085525	516.129467389469	4.20170572810114	1.05064659931628	0.0712774788605389	0.0488036883244643	1.46049369028547	-4.93888720663329	0.146590177747811	0.734327403403351	4	1	1	1	1	1	0.0648638300549703	0.310704640631949
ENSG00000109814.12	UGDH	366.683786100319	2.5883512166529	0.934759712983596	-0.0973325378432734	0.112122108130405	-0.868094075880818	-5.52453309585197	0.3923350488275	0.870439056080706	176.528055938439	2.90055576719346	1.11201483087178	0.15317602932265	0.150077734343831	1.02064460122859	-5.42219650342859	0.313985706323909	0.633191942691096	238.371295807516	3.64206694540479	0.932365795474773	-0.101032015778873	0.098808522084667	-1.02250305588319	-5.68668517368266	0.313197473848515	0.64251743297017	278.784803772124	3.28737884137413	0.905696474130989	-0.142900453703802	0.0616030729096034	-2.31969684229057	-3.35407342660175	0.021931200146837	0.520945464357476	4	-1	1	-1	-1	-1	0.0384808198101328	0.248380426608283
ENSG00000109819.9	PPARGC1A	2710.20083913706	5.4313821098676	1.04294956627708	0.0606693954021199	0.127866235130827	0.474475496522172	-6.32994368809457	0.638646850471656	0.938905811933372	502.914384185544	4.39836609710264	0.965409251958591	-0.050787442031904	0.139081206293776	-0.365163945476772	-6.10438130125299	0.717047886868567	0.882837706747882	991.771610545392	5.71841347581307	0.944262943134784	-0.0827394408781081	0.0704201792831582	-1.17493936710122	-5.86305798377825	0.247542542391392	0.582365455734487	1303.39648409572	5.5353572945791	1.09365124143921	0.129152745019267	0.0581403332147679	2.22139671168003	-3.83385750292977	0.0280712033558133	0.550050338526015	4	1	-1	-1	1	1	0.123292364717012	0.405287855100181
ENSG00000109832.14	DDX25	1750.92905598376	4.75862285210386	0.952039150672593	-0.070907192236688	0.0734114956725363	-0.965886767284798	-5.86801946819441	0.341935914850027	0.847894692795632	567.201909379357	4.60782859057004	0.907936845074901	-0.13933614590205	0.0842541468399804	-1.65376009523523	-4.89903915030203	0.106554360462596	0.403303949793168	754.663893425686	5.3126435605029	1.08801765900125	0.121701972348167	0.070064390127339	1.73700180829347	-5.02910901787204	0.0907259592303638	0.386994032524849	897.853800547059	5.01690010280941	1.02283958752076	0.0325799041891054	0.0343531450384489	0.948381993923442	-5.64909944774806	0.344711550863709	0.856000613519558	4	-1	-1	1	1	1	0.358100553554166	0.634769331570815
ENSG00000109846.8	CRYAB	2273.95072785548	5.23119619010661	1.08697136163095	0.120313930266527	0.135787450407242	0.886046021968093	-6.00192524266299	0.382743332087317	0.865591954168347	2811.79936703389	6.86058689575125	0.896389647233219	-0.157802108211685	0.195207767461902	-0.808380272278268	-6.0053271508014	0.423988655170893	0.715668266598437	1308.07198761878	6.08588532816838	1.15283939704079	0.205191544011983	0.105991805212273	1.93591894770582	-4.78532875955416	0.0605640146560131	0.326266526763058	2936.00466306038	6.40828740970657	0.90833931615655	-0.138696768415857	0.0992074471511331	-1.3980479530389	-5.32348173993106	0.16450225841961	0.754355425179969	4	1	-1	1	-1	-1	0.427555953870075	0.684466332428075
ENSG00000109854.13	HTATIP2	417.207441341194	2.79620822282509	0.927367530665707	-0.108786879461967	0.0982956175118641	-1.10673173652769	-5.34640146253114	0.27733400584342	0.823986373153609	231.891248243252	3.32584436017623	0.860825400360251	-0.216207446787058	0.0942188479110599	-2.29473668571232	-3.62448430965533	0.0274612091496605	0.240827463299043	182.55871762352	3.27084966332977	0.988976679744814	-0.0159915925209465	0.0754985077926106	-0.21181335881332	-6.09384614761952	0.833417827585283	0.938009190318558	218.968016073105	2.94022415978102	1.01003396167229	0.0144038033854321	0.0514051969907156	0.280201307039706	-5.62808139376476	0.779772723261679	0.968638567839423	4	-1	-1	-1	1	-1	0.212018318028016	0.509601026049786
ENSG00000109861.16	CTSC	214.000172461188	1.76880311040113	0.947449673556443	-0.0778787823570252	0.211324709455444	-0.368526626903728	-5.63356230955225	0.715106439463781	0.95220247712553	168.186777227215	2.64407989899559	1.63804487886651	0.711974884226287	0.315954028321602	2.25341290316319	-3.59251630477085	0.0301867058135006	0.248846022856377	230.824777529866	3.5374164643343	1.09895270976768	0.136129305439486	0.143056157833475	0.9515794880913	-5.72825136888779	0.347499764725903	0.669483195000214	261.48290791727	3.11004086136111	1.04801456886594	0.0676587724903877	0.108778132544408	0.621988729791501	-5.52465650804891	0.535049062279106	0.921229074280558	4	-1	1	1	1	1	0.135547371058851	0.420860661755104
ENSG00000109881.17	CCDC34	458.963281773981	2.816035835678	0.967939438829913	-0.0470113098182602	0.0960595050539393	-0.489397793501668	-5.87188168688737	0.628171621921476	0.935612048835522	312.335391791229	3.71432860375897	0.973488108804699	-0.0387647384104803	0.113667672775801	-0.341035735700688	-5.98292105128452	0.734986896920616	0.891116004130546	166.939774156298	3.13522603396138	0.940335379968369	-0.0887526947760444	0.082332289986377	-1.07798161317667	-5.52479097316024	0.288036179538052	0.620410476244982	214.68518419359	2.94375799678148	1.01545622043644	0.0221280417800502	0.0472051371794228	0.468763424962485	-5.56296985356064	0.640031397411783	0.942429628583172	4	-1	-1	-1	1	-1	0.969660682693447	1
ENSG00000109906.13	ZBTB16	5365.94363272113	6.44348650140682	0.978926799877562	-0.0307271098305125	0.0820038945650538	-0.374703055184003	-6.51582984569463	0.710555767633958	0.951838885803535	574.350019324836	4.45870586908629	0.944277729789136	-0.0827168492196794	0.271619017107534	-0.304532613734228	-6.13122835814213	0.762411808922515	0.905224700329492	1230.23152379909	6.00296291405767	0.949277240209272	-0.0750986012526763	0.109313321056814	-0.687003198938991	-6.34776941322715	0.496374361316533	0.772958091145679	1320.80363854814	5.55265256169595	0.946085679615749	-0.0799572517461602	0.0475004677613491	-1.68329398665882	-4.81572602499178	0.0947412242306837	0.692017549225038	4	-1	-1	-1	-1	-1	0.164581768028922	0.456495221342158
ENSG00000109911.19	ELP4	1377.09258375694	4.4472788469383	1.04371887437129	0.0617331743917201	0.0841137966278017	0.733924479296607	-5.99301716325803	0.468775600098864	0.897011733521363	319.489448959399	3.72411242634887	1.29304391738073	0.370771276162399	0.217220247636635	1.70689095605224	-4.71409745980536	0.0961408049609578	0.388373440013808	731.526773644041	5.28036513291502	0.935838890868653	-0.0956679105389084	0.0662829899473105	-1.44332521232003	-5.46739948903828	0.157362240391367	0.480419646682753	837.112199911399	4.90643495754234	1.04798864311692	0.0676230827077282	0.0410820166997232	1.64605070880524	-4.78249370676355	0.102192053845269	0.694232828990431	4	1	1	-1	1	1	0.0784856032082191	0.335593320549058
ENSG00000109917.11	ZPR1	2421.55619368705	5.27678876459937	0.9857562496682	-0.0206971428773868	0.0866198544059112	-0.238942249664812	-6.39354294452225	0.812798991086911	0.971635923535126	959.785147656389	5.36034927162361	0.908384395660932	-0.138625171422866	0.0803585632245846	-1.72508275235632	-4.85745728658509	0.0927758428318715	0.382794636074592	1204.06245428645	5.98590987312699	1.0883919020827	0.122198127715851	0.0734784527123866	1.66304710027259	-5.22542385477362	0.104772122843501	0.409502156556776	1582.7570560119	5.82546734448816	1.0010839516201	0.00156296469078111	0.041134252272689	0.0379966719808066	-6.1981453228457	0.969749182018083	0.994545489680104	4	-1	-1	1	1	-1	0.68008795854633	0.851348974828037
ENSG00000109919.10	MTCH2	1668.84816164214	4.78001682984474	1.04814579125053	0.0678394016897097	0.063399265754806	1.07003450090535	-5.76966022409991	0.293262286708519	0.830869551181178	1114.70310501675	5.57973831872993	1.01328248911374	0.0190364335953018	0.0930021949876398	0.204688003308221	-6.27264465337598	0.838926775305923	0.940378877110769	1180.26967733608	5.95045130137102	0.970976043329818	-0.0424923940890701	0.0641870286488637	-0.662009053597503	-6.34568568981792	0.512077354388569	0.781405377120399	1490.96645837459	5.74139241352834	1.03574152117326	0.050664010120292	0.0289797005244477	1.74825858112478	-4.72456643013951	0.0828026598699137	0.680376914108694	4	1	1	-1	1	1	0.154171788040531	0.443917563902377
ENSG00000109920.12	FNBP4	2699.58157788095	5.49253474989652	1.05399851942143	0.0758728403860765	0.0847884744014629	0.894848514750106	-6.04892122513956	0.378095826424895	0.864864095385916	268.340644407284	3.52468612618178	1.1166468005147	0.159172928233842	0.145227997628353	1.09602095211128	-5.45003916370486	0.280083440974958	0.603576842016099	1108.22148380565	5.87891242702427	1.04347474121324	0.0613956784398294	0.0604247219615231	1.01606886133336	-6.04781818465798	0.316210333294753	0.644301207662139	1205.09101836771	5.44028221849957	1.0095423770028	0.0137014711534024	0.0396761021543904	0.345333094972039	-6.09144829222123	0.730407467230287	0.956307686425595	4	1	1	1	1	1	0.324031631673848	0.60903280027878
ENSG00000109927.10	TECTA	520.381244212431	2.94178727104607	0.991797446754279	-0.0118825835505809	0.177085220094839	-0.0671009333484583	-5.94180800877447	0.94695308854646	0.993660699764155	64.5599968675924	1.46510369902534	0.84805101405168	-0.237777042945922	0.143086266532042	-1.66177403820006	-4.42770939940579	0.104926432071793	0.40038082084984	141.028312570951	2.89797650761598	0.888703578282355	-0.170225797827283	0.0910194669758821	-1.87021308169591	-4.42759948640857	0.0694001406003254	0.344956809804085	202.693584237624	2.84653753479495	0.948242804553677	-0.0766715757700244	0.0665866664539278	-1.15145538668878	-5.07309371326139	0.251678515638654	0.808957843696854	4	-1	-1	-1	-1	-1	0.0492188571890327	0.275236669945793
ENSG00000109929.10	SC5D	8421.50126747982	7.06363671758865	1.00008002425576	0.000115445977762739	0.052071747786297	0.00221705594051751	-6.67583940328109	0.998245939238769	0.999610596455979	2251.14422847135	6.58543757257133	0.907529391656263	-0.139983727249959	0.0969653000493112	-1.44364764692906	-5.31425445857151	0.15717040218408	0.471265148965346	2984.33217011305	7.30158734389167	1.05280361593262	0.0742363492381332	0.0548410370690049	1.35366421216148	-5.79400610558215	0.184074443025978	0.512897120059902	3976.67200953859	7.14949550953981	0.968452215894255	-0.0462472278792627	0.0334519515359627	-1.3824971565424	-5.4272390374075	0.169212275832779	0.756378872972522	4	1	-1	1	-1	-1	0.226749286347746	0.523095403698003
ENSG00000109943.9	CRTAM	18.0302828369747	-2.42067008601336	1.43609647392686	0.522152669621103	0.527636023766892	0.989607695648522	-4.69971692687317	0.330396469988013	0.847623973139633	9.46348241484917	-1.59225336028005	1.09802066425529	0.134905205470705	0.481984071618572	0.279895567954505	-5.0587378080012	0.781101266619123	0.914086609091172	NA	NA	NA	NA	NA	NA	NA	NA	NA	NA	NA	NA	NA	NA	NA	NA	NA	NA	2	1	1	NA	NA	1	0.475825811984026	0.717076927553695
ENSG00000109944.10	JHY	531.630071491458	3.09382147091552	0.913347401046161	-0.130764386444222	0.0928523112751346	-1.40830513154109	-5.06540208061185	0.169470468117406	0.762750936009591	68.3826434149532	1.50281906173586	0.979409772270259	-0.0300155039708592	0.187689100301012	-0.159921401523695	-5.59126319531451	0.873804352968016	0.953652697976045	128.579012792971	2.76591922986025	0.86354650936466	-0.211654213574628	0.0910012898334715	-2.32583751243467	-3.58782985096201	0.0256281233535795	0.23574926312507	157.076309959833	2.51309556715688	1.06853606489042	0.0956356022050082	0.0561832867501739	1.70220732422195	-4.34034598121176	0.0911295788630859	0.692017549225038	4	-1	-1	-1	1	-1	0.311954159732792	0.599440900631814
ENSG00000109956.13	B3GAT1	10528.3670979691	7.41568334420103	1.01723146105556	0.0246479876744061	0.0537588971021458	0.458491319633532	-6.62066533166612	0.649952172085668	0.94113214524629	9265.27743463998	8.64564759077694	1.11023782564446	0.15086875146385	0.102245762950615	1.47555015591913	-5.28460257516839	0.148442083310003	0.462582512084271	2990.97246234352	7.30890106358199	0.895377432612214	-0.159432138348765	0.0728440023657975	-2.18867900130132	-4.42841392358217	0.0350231840404956	0.26465982303436	4830.26383093428	7.44479613206251	0.996937783149268	-0.00442462310523457	0.0258739134389289	-0.171007107822253	-6.36962636168576	0.864486609794949	0.980323030526237	4	1	1	-1	-1	-1	0.442982364965171	0.695528147102109
ENSG00000109971.14	HSPA8	44694.1376205691	9.51075788308357	0.980674751771414	-0.0281533598805128	0.0448910288248922	-0.62714891187572	-6.81728578681964	0.535375347630001	0.918805426294007	17210.2570018649	9.42668662660972	0.804646357220853	-0.313573238099467	0.198813921914791	-1.57721971921997	-5.13732816627521	0.123174467695063	0.430211637569033	24801.844110838	10.3486616766467	0.977493737595029	-0.0328406351983568	0.048319653146002	-0.679653785989024	-6.68835202341319	0.500963840498505	0.774714707070073	36983.7303420919	10.3352729131912	0.981073333778374	-0.0275671150950818	0.0309852215556769	-0.889685911896641	-6.26214401945769	0.375293748920232	0.864867101533138	4	-1	-1	-1	-1	-1	0.175608011485839	0.467831181693771
ENSG00000110002.15	VWA5A	764.23400723703	3.65856449221055	0.918354243969476	-0.122877331840213	0.0998653626437883	-1.230429936739	-5.37170098442205	0.228236615064394	0.800531173833005	255.710016466532	3.41670715357054	1.20464849830913	0.268612247099801	0.158795686651876	1.69155883741775	-4.68187415387834	0.0990551624916121	0.393174521848657	381.569027735643	4.31514443255426	1.12661175651909	0.171990431708117	0.0943921074691259	1.82208487891185	-4.73863890190175	0.0765520003123066	0.359521943452688	505.008662388269	4.16705554669349	0.941179648089874	-0.0874579705823387	0.0488548041170151	-1.79016111440879	-4.44046449041083	0.0757780106855029	0.672722407333235	4	-1	1	1	-1	-1	0.172325886499368	0.464325736273535
ENSG00000110011.13	DNAJC4	484.460474086691	2.92810279625103	0.987600294722027	-0.0180008278741198	0.110099473200303	-0.16349603999804	-5.95199000596539	0.871240431150305	0.98189566209226	616.368235977242	4.75335071412847	1.00593908311804	0.00854294217675882	0.1197412446631	0.07134502569098	-6.22521661777265	0.943503657085768	0.981318343999976	102.66298948569	2.44702673147911	1.01959522016717	0.0279965151760774	0.0779745089417093	0.359047021341379	-5.88325746965264	0.721605571282512	0.892384936709718	139.435321596607	2.32885784466709	1.02450198292444	0.034922776689315	0.0527894929896783	0.661547870826175	-5.3448950542436	0.509443117617252	0.914988888100002	4	-1	1	1	1	1	0.855122153213343	0.961414468297257
ENSG00000110013.12	SIAE	1410.56584846699	4.46822159082014	1.0322973834348	0.0458586411127752	0.0951935004970964	0.481741304535533	-6.15633916567862	0.633536710602364	0.937167354002761	1446.56731036811	5.93750113592357	0.833610715718469	-0.262554271908019	0.0961821568200915	-2.72976070186413	-2.94047991215441	0.00961050118173565	0.165177663772634	777.305209443453	5.3565005116891	0.951030968893837	-0.0724357738413705	0.0719321152363228	-1.00700186006477	-5.98715932872717	0.320489542509587	0.647726943583434	1110.08661519588	5.30889074948552	0.996241543742906	-0.00543252155785453	0.0351873625621425	-0.15438842704566	-6.10669184646394	0.877545204938995	0.981569297250145	4	1	-1	-1	-1	-1	0.10925638465276	0.385843405157472
ENSG00000110025.13	SNX15	586.229883633203	3.02732256856401	1.03142880212089	0.0446442377321797	0.286662302048664	0.155738084195671	-5.98811297756345	0.877297988020152	0.983037137401621	631.825670090829	4.77605482260459	0.926323084348008	-0.110412628300819	0.0770999807248647	-1.43207076399711	-5.24052101171108	0.160436101427382	0.474597528834734	238.996105137014	3.66812281682002	0.923839672644749	-0.11428559340827	0.0530769098475769	-2.15320736901354	-4.05270171346532	0.037905240245079	0.270514161929999	348.352021610378	3.63910479285245	0.983211584808211	-0.0244261803495997	0.0430572822907603	-0.567294985890027	-5.66469823569156	0.571501489677513	0.930491686204898	4	1	-1	-1	-1	-1	0.102393595640458	0.374505274828376
ENSG00000110031.12	LPXN	265.810044432811	2.09918451496726	0.991765943713784	-0.0119284094420216	0.12155173189767	-0.0981344260241698	-5.76314376014949	0.922487875914561	0.98861495224719	63.3558787438071	1.41676182874281	1.19147569674078	0.252749524294325	0.199995060880248	1.26377883124656	-4.90682939638121	0.214136981493152	0.535852852488675	191.993385361927	3.34333738647938	0.971192507761287	-0.0421708028832751	0.0687942857956377	-0.61299862910924	-5.94414585145458	0.543635842106289	0.800394852952715	258.439056309646	3.21026320398254	1.00759263209185	0.0109124776776278	0.042410025679435	0.257308914644665	-5.69026201272386	0.797351045822188	0.971278919823563	4	-1	1	-1	1	1	0.82748292462545	0.944017245792263
ENSG00000110042.8	DTX4	3381.79103588958	5.7684338943463	0.929662350623279	-0.105221264184454	0.0735791695732005	-1.43004147498259	-5.48916717382852	0.163189016798059	0.757756599221868	1066.49824264074	5.50153916012951	0.853104829855474	-0.229205063519429	0.114538167683657	-2.0011238886977	-4.40120685247335	0.0526816042045807	0.305082523271563	821.027882305972	5.43670776383784	0.784959153009701	-0.349310512581925	0.0836006970035712	-4.17832057748279	0.638541517264226	0.000172478118428696	0.042451729712745	1187.87842674661	5.41137356812439	0.941557017446638	-0.0868796327650071	0.0470406302517953	-1.84690622340655	-4.52383978300902	0.0670563895259253	0.657820970478797	4	-1	-1	-1	-1	-1	3.26293564490766E-05	0.0139528682109264
ENSG00000110046.13	ATG2A	1393.43938225292	4.50219587496004	0.977809744395624	-0.0323743122441209	0.0809890739578749	-0.399736787470367	-6.20431041284137	0.692223799335137	0.948425136910719	951.582990843254	5.37193663513663	0.997905201492596	-0.00302532524916769	0.100153505019045	-0.0302068834095463	-6.28428783384625	0.976062824950259	0.99210192173517	312.763021202349	4.03476912307706	1.01205527172361	0.0172880825856609	0.111052784039496	0.155674463591226	-6.27054507575674	0.877137829061905	0.955149860597303	513.217209293402	4.19914417149027	1.01866676108877	0.0266821763785864	0.0581779743849895	0.458630206029838	-5.82668266770422	0.647272915416443	0.943412130727772	4	-1	-1	1	1	1	1	1
ENSG00000110047.18	EHD1	836.992778642847	3.77480535087638	1.00426536629642	0.00614053627512084	0.126672562651353	0.0484756615528632	-6.12108086038242	0.961663162557929	0.995228057053708	908.09220633225	5.28630548932184	1.01756933324203	0.0251270975054285	0.125688438216109	0.199915742943873	-6.2587450560492	0.842630499976432	0.941585951698855	193.328628542817	3.35430899226187	1.10743146945148	0.147217424070082	0.0707049065826392	2.08213872537991	-4.13220897565062	0.044317518344704	0.287532178837995	296.427013140423	3.37569626384852	0.983541608147716	-0.023942008729636	0.0541229560233526	-0.442363287018278	-5.66910470840059	0.658968491308391	0.94494402856115	4	1	1	1	-1	1	0.535633602852292	0.757310175879378
ENSG00000110048.12	OSBP	3100.56994719536	5.66583192010435	1.02432020772979	0.0346667796840505	0.0486379356363614	0.71275187218542	-6.2198380757099	0.481587338199617	0.901052705594291	1009.37619008592	5.42779998494193	0.912804119259864	-0.131622792719172	0.0854274794034486	-1.54075472714765	-5.14125583942694	0.131803292546246	0.440227816237646	1247.36123399732	6.05572580871325	1.0132957606902	0.0190553293251356	0.0450211574875739	0.423252763556668	-6.49097536111197	0.674566727340178	0.870865163102987	1776.78085660096	6.00584294251138	1.01853734490857	0.0264988780226669	0.0227291165482887	1.16585604928239	-5.57055470424707	0.24582763645678	0.804543029273355	4	1	-1	1	1	1	0.432238637152556	0.688253218942487
ENSG00000110057.8	UNC93B1	227.395022676712	1.87063282048872	1.23726861356354	0.307158746382577	0.177664439916671	1.72887014715293	-4.40717675303906	0.0942635647426022	0.694445599918558	180.954806645272	2.94115142062179	1.16931332715663	0.225661563715857	0.186699133805178	1.208691005237	-5.24480273747747	0.234374795849903	0.559888535588091	47.9893320468788	1.33856017251051	1.11478948638879	0.156771301520742	0.111617457589001	1.40454105394523	-4.84721308441295	0.168516807522215	0.494550617506734	58.8197561039559	1.06068266065652	1.07273817963395	0.101298004300059	0.0909071027941814	1.11430241627437	-4.82555310941262	0.267225065758364	0.814714521153202	4	1	1	1	1	1	0.0374924936399876	0.246008533195061
ENSG00000110060.9	PUS3	167.875479696559	1.40564934721665	1.13062074900394	0.177115078499401	0.1674044563658	1.0580069512151	-5.11412586203079	0.29862068620462	0.832900395161513	86.2818518805424	1.85802490876893	0.833935071298393	-0.261993032515151	0.177581032255296	-1.47534356112145	-4.73088361854264	0.148497341728202	0.462582512084271	100.209258777843	2.35470300336531	0.968611997537315	-0.04600922215597	0.148780182394823	-0.309242947651951	-5.88110039479411	0.758875558788406	0.906574813298488	131.449235994645	2.18764733882682	0.965392322352154	-0.0508127416375974	0.0882752270685215	-0.575617229487898	-5.37035823959468	0.565878540680941	0.929308775779337	4	1	-1	-1	-1	-1	0.513271782412385	0.742032533658762
ENSG00000110063.10	DCPS	564.204157269122	3.01899948830273	0.943212716177832	-0.0843449263544287	0.139330038079564	-0.605360678264249	-5.79340531604515	0.549558501236724	0.920829836024667	285.798292142963	3.59716448286875	1.27214115534084	0.347258759310749	0.170235266224979	2.03987556169365	-4.14034365759458	0.0484785685658781	0.296004668399608	176.888881596133	3.20855874937357	0.935886756274755	-0.0955941228188609	0.107285871687274	-0.891022474026282	-5.72082766167162	0.378688208769676	0.692452255639607	226.531715737604	2.98122191406006	1.05150273333462	0.0724526002962002	0.0812640004903402	0.891570681470604	-5.31655443890974	0.374286110695226	0.864867101533138	4	-1	1	-1	1	1	0.258247937573234	0.554397249449568
ENSG00000110066.15	KMT5B	2086.3132756476	5.08881002754631	1.07234133603158	0.100764201893675	0.0830137492465758	1.2138254543157	-5.68411694021562	0.23442234225772	0.801784606157336	551.869159790672	4.56457585988787	0.995473470140685	-0.00654522696416783	0.11261571604763	-0.0581200137412399	-6.19419052728785	0.953962735358647	0.985407314694548	1445.75888673331	6.26379027651824	0.951610122179544	-0.0715574772430992	0.0485463217428072	-1.47400409905827	-5.53949599079439	0.148958173090457	0.470403477993604	1497.5119827957	5.76140397739109	1.01107690656595	0.0158927385875653	0.0254517410440504	0.624426382464723	-6.00395305853252	0.533452432367249	0.921222681632973	4	1	-1	-1	1	1	0.643435829869056	0.828390087541091
ENSG00000110074.10	FOXRED1	1431.4843810405	4.50553193881067	1.08499060275452	0.117682547353478	0.075537300384141	1.5579395445033	-5.11991013543932	0.129889119696723	0.723078568263374	897.56611556364	5.28019006326187	0.843420523358755	-0.245675967048297	0.0692934227259339	-3.54544424829444	-0.93309583827399	0.00107420848191548	0.0990523882421833	527.40457699743	4.81580936464348	0.908489274115334	-0.138458613198431	0.051135236558637	-2.70769478184892	-3.07716392443876	0.0102039700280429	0.164537800935542	720.790945294051	4.70048665846984	1.00106839102804	0.00154053963498221	0.0397141763212391	0.0387906731974278	-6.02062958554081	0.969117358995342	0.994545489680104	4	1	-1	-1	1	-1	0.00361666471357492	0.09330902106987
ENSG00000110075.14	PPP6R3	4452.0226010473	6.1803808722664	0.935303731024411	-0.0964931522552681	0.0950348699035612	-1.01534470824432	-6.03906585904316	0.318179268049967	0.841078180254492	755.393407166217	5.03063018437908	0.970740551446245	-0.042842334935412	0.0785653676023405	-0.545308145851987	-6.10777705445576	0.588782078500582	0.81766846868323	2049.67285913459	6.76812957790404	1.05874573670878	0.0823561602148675	0.0404485402294862	2.03607249477032	-4.66879222035781	0.0489663244133992	0.299201481748295	2363.22535550551	6.41803112873526	1.03265749166629	0.0463618253433639	0.0264849876456792	1.75049450517404	-4.80416087244395	0.0824147882678504	0.680376914108694	4	-1	-1	1	1	1	0.0744365077593653	0.328331459825677
ENSG00000110076.18	NRXN2	13491.6904038254	7.77596292826451	1.0131574436475	0.0188583849185538	0.0534742010902225	0.352663238235867	-6.71595996998529	0.726842812030898	0.954978997382163	10601.2408018007	8.81875041168549	0.983466528488833	-0.0240521425410596	0.121057874412274	-0.198683007262689	-6.3168200205598	0.843587811889363	0.942017561470488	1508.89709606541	6.28353275814928	1.02676942224637	0.038112237420218	0.129943562534294	0.293298387984088	-6.56660920879789	0.770936721752995	0.912163884095312	3107.52457679934	6.7930651243085	1.01654504965045	0.0236741516973052	0.0399093816759824	0.593197656869546	-6.14899346210713	0.5540893804853	0.928217269397967	4	1	-1	1	1	1	0.846842871726338	0.956386156212404
ENSG00000110077.14	MS4A6A	27.8234680712445	-1.89364045243743	0.953350919538176	-0.0689207404694128	0.432021393018845	-0.159530850978962	-5.02419883673014	0.874335556970724	0.982509770198881	24.8364383848415	-0.740041103799928	1.76970934432696	0.82351243266351	0.591395647085099	1.39248984452706	-4.53973067690116	0.172005564077529	0.48774509633656	33.6627274179317	0.682549286200965	1.1806219395802	0.239547056850224	0.254278401047284	0.942066081364414	-5.21417142576086	0.352283686508008	0.67262684218835	38.9242545601104	0.0444715435370431	1.10568627667005	0.144942098685831	0.247150989359219	0.586451622393331	-5.01560789836741	0.558598760447874	0.928867130666388	4	-1	1	1	1	1	0.346375133419497	0.627621516198344
ENSG00000110079.18	MS4A4A	28.6737997278743	-1.59530655178901	0.906930102588837	-0.140936728846098	0.38182197830462	-0.369116333931039	-5.05096225943922	0.714671491611432	0.95220247712553	19.986620764797	-0.8269547265258	1.51560755570102	0.599896237190206	0.502381800424561	1.19410423841635	-4.70754482205725	0.239962673269285	0.566496710250658	23.5057430264747	0.0932939555329138	0.802060598655634	-0.31821685312334	0.305945324584345	-1.04011020124484	-5.06608891738947	0.305053640435967	0.634178147778176	26.0829604122399	-0.525314336643826	0.82059628458276	-0.285255472738514	0.213464762242636	-1.3363117628486	-4.51781888910043	0.183804073635114	0.766939910822628	4	-1	1	-1	-1	-1	0.289731595210495	0.58200057894963
ENSG00000110080.18	ST3GAL4	771.348052202452	3.5886575841343	1.04054054049776	0.0573331750066424	0.120559878152403	0.475557672131735	-5.99465367719923	0.637884589228324	0.938874422133756	484.652906875364	4.38538483516287	1.15622164904749	0.209417990684036	0.104756478216901	1.99909346179461	-4.30802811445761	0.0529103117134681	0.305435571599017	195.911278065664	3.37642086984249	1.08799319944365	0.121669538978343	0.0762400970076477	1.59587334950712	-4.93624318756796	0.119044044439302	0.432596548390257	277.39169829945	3.29505386497414	1.0421028956555	0.0594977341643697	0.0488767905511797	1.21730034835386	-5.07680688275089	0.225716215854151	0.792778151071672	4	1	1	1	1	1	0.0329011314970191	0.232997512624063
ENSG00000110090.13	CPT1A	1265.54202559861	4.34512964713827	1.06911220174013	0.096413269709117	0.115491692013056	0.834806972073953	-5.91903424359415	0.41052174159643	0.878396194587198	714.466566815353	4.88211412641179	1.25860242212015	0.33182262442286	0.188609686029078	1.75930850323193	-4.7766155547941	0.086711597757668	0.371708327318769	599.28469719824	4.98736554703559	0.839617819615972	-0.252195308916202	0.0589228059688805	-4.28009672603501	0.963345075045896	0.000127255591365253	0.0384834690090293	826.606288622472	4.87955601642364	1.08871373885275	0.122624668630341	0.0538853264321203	2.27565975284222	-3.63282336972005	0.0245183364434435	0.530264959197947	4	1	1	-1	1	1	0.0202980710264113	0.191796253638371
ENSG00000110092.3	CCND1	1712.53909917797	4.77395471224656	0.9589389618749	-0.0604891067585486	0.149973030566555	-0.403333229514921	-6.23895099445094	0.689605347329639	0.948181848030938	671.573536715716	4.82701214003654	1.10497239304594	0.144010325351313	0.167293852278038	0.860822578895315	-5.87404011519186	0.39482584426181	0.694686348536114	363.031633709184	4.23824958345626	0.950472721102829	-0.0732828732680507	0.112210613620476	-0.653083259270922	-6.09410533240567	0.517749859366666	0.783892886444893	440.348554128385	3.93439895308047	0.989052944229947	-0.0158803440409249	0.0839340529758966	-0.189200252792335	-5.84688444867924	0.850233772577068	0.978080240595365	4	-1	1	-1	-1	-1	1	1
ENSG00000110104.13	CCDC86	474.30656114768	2.97853160880732	0.896955859156586	-0.156891105665699	0.0958162461865926	-1.63741653331074	-4.73136498486301	0.112145205903234	0.705460411334754	313.317369247703	3.76251708910117	0.951977117103017	-0.0710011993360404	0.084626937719523	-0.838990530076345	-5.73406534386801	0.406810126714964	0.703657731363448	89.9867362323712	2.25821029597066	0.987077709510343	-0.0187644269108472	0.0864134424079065	-0.217147082536898	-5.88278845087154	0.829289484530503	0.93674769050282	134.001352761815	2.22836363775189	0.989136264266632	-0.0157588132962546	0.0623888915540804	-0.252590050948323	-5.49678781273594	0.800987796161985	0.971828917076911	4	-1	-1	-1	-1	-1	0.34774461984634	0.628165681257572
ENSG00000110107.9	PRPF19	5395.96909632056	6.41595445321015	1.03144367594836	0.0446650421176719	0.0506398461807061	0.882013779391956	-6.19729908017889	0.384884502132048	0.867247388593126	4157.37488869592	7.46908857843046	0.789044910737049	-0.341820677216863	0.0896343129205772	-3.81350250901953	-0.255994734128353	0.000497636156554685	0.0874212748101356	1433.63493831105	6.25196938258283	1.02061417557377	0.0294375849381308	0.0530180065003889	0.555237491585332	-6.45107457840832	0.582081652194535	0.823424425893083	1871.094409336	6.0716374072903	1.01063667254511	0.0152644364825586	0.025714361486543	0.593615225116398	-6.06492374098618	0.553810850890144	0.928217269397967	4	1	-1	1	1	-1	0.0655796375210324	0.311514903072018
ENSG00000110108.10	TMEM109	809.708136068636	3.69927969330901	0.972424686201276	-0.0403415764609771	0.108369741197282	-0.372258676778946	-6.05071957691407	0.712355452206205	0.951838885803535	710.860814126366	4.94040362143006	1.06423104506591	0.0898113946223708	0.103732896709971	0.865794723475967	-5.87709826686067	0.392127840483616	0.692679252987591	225.364110868279	3.58030257050123	0.991987309045676	-0.0116064312247946	0.0666482525883647	-0.174144569047874	-6.16731121683697	0.862703411270223	0.948982158964195	376.194708264293	3.73665171082311	1.02387387416265	0.034038007987282	0.0522272617340065	0.65172874964492	-5.62988461201923	0.515737755899224	0.915722930522007	4	-1	1	-1	1	1	0.76363503715999	0.904296838071267
ENSG00000110148.10	CCKBR	1189.5549803043	4.15885083468902	0.93695621715983	-0.0939464608366098	0.108649632928445	-0.864673522629217	-5.84414669241448	0.394179893649922	0.871647635934845	710.594627501583	4.91180687048659	0.768038264967234	-0.380749904639824	0.134091571252526	-2.83947679248819	-2.64340974242745	0.00726929516606644	0.153360303330293	212.679393646744	3.48205326521822	0.902413198816505	-0.148139925945135	0.0801175275430412	-1.84903267097889	-4.55501366300776	0.072474043062088	0.350379420474935	326.906668082009	3.55343657101325	0.959874363515638	-0.0590825088395363	0.0444270751941542	-1.32987617531281	-4.99435318139838	0.185910018515156	0.768103415578259	4	-1	-1	-1	-1	-1	0.00379715471798192	0.0949660548433801
ENSG00000110171.20	TRIM3	1705.44595346725	4.76543427027418	0.866832179194317	-0.206175383654273	0.15877823620243	-1.29851161333859	-5.51518091628717	0.204149434619375	0.788526532031159	945.186674543157	5.3484814412154	0.864111116113351	-0.210711254306108	0.0720314150965554	-2.92526884309655	-2.47167989522877	0.0058219805551096	0.145205352292182	529.96820046544	4.81324322557726	1.03817531277203	0.0540500867695334	0.0539762871907181	1.00136725926618	-5.9170887322035	0.323168581795811	0.650129983581263	699.839449393247	4.67066457472166	0.943019061279674	-0.0846411624432672	0.031119028144979	-2.71991663907164	-2.61090311869775	0.00743196700503669	0.395059262310977	4	-1	-1	1	-1	-1	0.000635025178975922	0.0448924720429066
ENSG00000110172.12	CHORDC1	2494.91204736287	5.36638133164973	1.07510515008103	0.104477768728012	0.107850402284231	0.968728595491651	-5.96205949594238	0.34053932795833	0.84786143746366	502.059554823591	4.33386856059486	0.9019798947703	-0.148832818877273	0.195596153994521	-0.760918943638545	-5.86960730966755	0.451480828447136	0.737077382252219	1846.99954950789	6.60782717547574	0.984660603539317	-0.0223015581025683	0.0725675222851514	-0.307321476609538	-6.58841382577472	0.76032587891567	0.906911228544457	2179.269807895	6.26065607894951	0.880726910868183	-0.183233346356567	0.0693176435291895	-2.64338683526378	-2.95408886868869	0.00922759301707015	0.427031292846437	4	1	-1	-1	-1	-1	0.0347417213039396	0.237577106079135
ENSG00000110200.8	ANAPC15	715.667901235319	3.57118569819007	0.990151320181667	-0.0142790725301985	0.0904028950705761	-0.15794928380392	-6.10688960632748	0.875570655241561	0.982588267824334	670.925021991536	4.8734497420028	0.945767326313238	-0.0804427934173984	0.111066306949974	-0.724277196446541	-5.98673966674975	0.473406269758064	0.750597287900706	203.231330202642	3.42064446879574	1.01785618505335	0.0255337345301553	0.0748698694543304	0.341041526000396	-6.0836359538224	0.735005922941333	0.897714625339598	351.388893613782	3.61179936367524	0.938170737618176	-0.0920775922964044	0.0459127386824823	-2.00549117605864	-3.98598363686302	0.0470066961554089	0.606914510519196	4	-1	-1	1	-1	-1	0.125792374879776	0.408760916751594
ENSG00000110218.9	PANX1	1750.61006563578	4.82145833819309	1.01846088731136	0.0263905765085732	0.0706850998423622	0.373354166117441	-6.27016544266456	0.711548684232281	0.951838885803535	226.747498750125	3.18256812925822	1.0185302736216	0.0264888619480406	0.190173101845793	0.139288162684121	-5.92576689328138	0.889970473197625	0.959683521360109	634.542969164365	5.05910376447298	1.06603253898007	0.0922514747844554	0.0692484451389726	1.33218117171178	-5.57554641836482	0.190967270185374	0.52284507316298	767.559673747211	4.77304615283121	1.01009902946786	0.0144967408172203	0.0319004565004565	0.454436782652714	-5.93703271592518	0.650279630458848	0.944195205235872	4	1	1	1	1	1	0.504166695309112	0.736156416966953
ENSG00000110237.4	ARHGEF17	6207.40122437039	6.6194610560072	1.08724632630501	0.120678834090102	0.0618240821951453	1.95197129994075	-4.79220297432095	0.0604703689233496	0.648902273343416	2717.03620392158	6.87100195164386	0.963846558365288	-0.0531246031055967	0.0736049936971001	-0.721752702326359	-6.06878048683207	0.474938997962122	0.75165761371864	1319.94741712768	6.12497444930533	1.00456316320727	0.00656827823847855	0.0767465821575322	0.0855839837270709	-6.58929607870333	0.932259654299239	0.976376250054033	2126.70007850421	6.26505118201347	0.982192162219857	-0.0259227848481943	0.0285938817355165	-0.906585020109235	-5.85908555000524	0.36631969312487	0.86241541861264	4	1	-1	1	-1	-1	0.701394697199993	0.863552476373772
ENSG00000110274.16	CEP164	1503.18734539974	4.66454544810617	0.875248319724884	-0.192235707873005	0.0792404619061719	-2.42597914308765	-3.63189262859436	0.0215880902677669	0.55335221384845	268.317534369996	3.48519159090033	1.03261215111769	0.0462984800219955	0.175968979824003	0.263105918260714	-6.00357027738071	0.793914328851733	0.920708029497566	506.30712249839	4.74573272488069	0.90103558580434	-0.1503440094372	0.0911097490808967	-1.6501418449052	-5.09331998262699	0.107398712231693	0.414357009128626	631.211870782911	4.50760459154241	0.953318529752672	-0.0689697563939545	0.0493760831556797	-1.39682518308504	-5.07856009233555	0.164868953541443	0.75478237042642	4	-1	1	-1	-1	-1	0.0162709369531645	0.175584525813219
ENSG00000110315.7	RNF141	2010.3755570637	5.04155341684336	1.02252204069318	0.0321319411191476	0.0785735927078743	0.408940714199104	-6.2931374095332	0.685530516953309	0.947593176194912	1657.48544453239	6.15831198472385	1.09283442054116	0.128074829408647	0.0805287674581588	1.59042331642779	-5.09796338595907	0.120165514442051	0.426299968666531	2113.36313358308	6.80538451519978	1.09095616093119	0.125593129454457	0.0599890971885355	2.09359925954109	-4.56429107024356	0.0432229757197439	0.284402936670033	2684.75834597048	6.56726773249402	1.05161121017234	0.0726014262753727	0.0384137236381913	1.88998668702848	-4.5752368672107	0.0610076688930389	0.648649949495548	4	1	1	1	1	1	0.00900278718498488	0.139639477302903
ENSG00000110318.13	CEP126	5108.26768291314	6.34845206773262	1.001557869386	0.00224578157419578	0.058575871912757	0.0383397037186343	-6.58067417876355	0.969674559433274	0.995935771855698	608.130375152823	4.64030303976143	1.16473486867041	0.220001588196142	0.1646169551969	1.33644549513746	-5.32923826455416	0.189485083174101	0.51080658954478	1141.09495798131	5.91126368195675	0.968868776538739	-0.0456268144447977	0.0928699772690637	-0.491297788440362	-6.44903141048557	0.626124389207652	0.8473976752914	1483.20594389738	5.74784435686889	1.0016696547857	0.00240679398044161	0.0456508711851208	0.052721753560446	-6.19453567443046	0.958035312230877	0.994154472598236	4	1	1	-1	1	1	0.862685531498406	0.966242410390936
ENSG00000110321.17	EIF4G2	20319.9908176547	8.38192282827143	1.02155660421118	0.0307691456788497	0.0465839824779717	0.660509128720361	-6.63622042262543	0.514041129359893	0.913010309544721	8508.9618053023	8.48922126432497	0.882435555467241	-0.180437173107163	0.103886996068268	-1.73686004924611	-4.89463295242646	0.0906502706062306	0.378901954695912	7870.00894197807	8.710235608791	0.918074172351804	-0.123317379416749	0.0460831030682382	-2.67597820472604	-3.49613000078341	0.0110449810251871	0.169775643953462	11099.7157458015	8.6437935382655	0.996122520048458	-0.00560489456643596	0.029041883202528	-0.192993495888314	-6.48590630269122	0.847268141994503	0.977682191438585	4	1	-1	-1	-1	-1	0.057282616034576	0.293465719363474
ENSG00000110324.10	IL10RA	271.965169320877	2.13495133300223	0.891939437982924	-0.164982339324628	0.267607611994857	-0.616508394865087	-5.59983850046372	0.542277556145655	0.920087226655052	69.2652821700684	1.47150638248898	0.972534167645666	-0.0401791582825717	0.257416550063175	-0.156086150143458	-5.58035388466034	0.876805339255554	0.954946858312904	94.4968359054134	2.26063331245933	1.11324198750664	0.154767228105962	0.171981687339462	0.899905277708312	-5.51676365923295	0.374004110271141	0.689633024926798	152.922702310337	2.36930013143086	0.922364413290814	-0.116591242954993	0.120975562465186	-0.963758635042881	-5.1515829529686	0.336973433459344	0.851875769830125	4	-1	-1	1	-1	-1	0.613458357374078	0.809038879399193
ENSG00000110328.6	GALNT18	1265.36622278239	4.37740980956201	0.960406376646853	-0.0582831124703747	0.0603702116237455	-0.965428328024117	-5.81411479182142	0.34216157042382	0.847894692795632	806.101958775351	5.1025170884975	1.14718695717437	0.198100526670911	0.119818530823812	1.65333797125429	-4.94724859990022	0.106640683834658	0.403463510801243	537.465684501495	4.83028978755983	1.06220980923416	0.0870687575222224	0.063448151087597	1.37228202918024	-5.49449994642293	0.178257425978698	0.506665543389883	656.17835284953	4.55767537056138	0.990348113406591	-0.0139923644344559	0.0433188491787043	-0.32300868328087	-5.94832030163392	0.74721261135905	0.960660062767014	4	-1	1	1	-1	1	0.470422326170425	0.713874049484536
ENSG00000110330.8	BIRC2	2401.05956778455	5.27689580278022	1.05633045956524	0.0790612341236817	0.0653047549911781	1.21065049756885	-5.68925273997418	0.235619213201969	0.801784606157336	522.521870924714	4.49688536984072	0.986249183379446	-0.0199758943213797	0.0749649437406961	-0.266469810081848	-6.14682338259237	0.791342399367799	0.919234658736658	1168.44000507888	5.95317948452452	1.02518042827543	0.0358778415069548	0.0468968844239349	0.765036781177807	-6.2732393513558	0.449113339362353	0.742224263280902	1370.07064538658	5.61173963331996	1.01141546799992	0.0163757474854283	0.0278329427044604	0.588358466415554	-6.00177718623731	0.55732230520263	0.928867130666388	4	1	-1	1	1	1	0.44089655724094	0.693829700144588
ENSG00000110344.9	UBE4A	6322.58072182695	6.66024181974512	1.0297876163974	0.0423468263749477	0.0542645389237543	0.780377521210456	-6.31175634474715	0.441372290975958	0.891426890670469	879.465957728076	5.19743512852558	0.923673796175299	-0.114544654210323	0.130657032214825	-0.876681892039225	-5.88552200041428	0.386260959423312	0.68863247947299	2663.97708056723	7.14973948201941	0.999940857462793	-8.53271683917621E-05	0.0316480567045312	-0.00269612662756464	-6.6886668443891	0.997863322943824	0.999401836119445	3286.76273747314	6.88802639935075	1.00912955079736	0.0131113977299326	0.0199474544325166	0.657296788133505	-6.11685873530875	0.512163308653027	0.915154682458815	4	1	-1	-1	1	1	0.78356352757582	0.915584870768537
ENSG00000110367.13	DDX6	11653.5688653114	7.53965177257895	0.996661230106281	-0.00482488584971523	0.0396917238343565	-0.121558989724172	-6.73749828763478	0.904070765143522	0.985885593049873	2829.59654422575	6.90610704464664	0.89294156889064	-0.163362321589852	0.100311675485409	-1.62854743278228	-5.05347036134166	0.11181229031308	0.414356706969198	6965.93076529223	8.53865178150689	0.998928270977828	-0.00154700727991844	0.0341674919216432	-0.0452771682354155	-6.80018688051328	0.96413044267861	0.988484712338796	8978.78839311952	8.3372555423834	1.01247245375513	0.0178826572600011	0.0237487540748989	0.752993491936576	-6.19681973183478	0.452828332944285	0.901146807472657	4	-1	-1	-1	1	-1	0.940666965373153	1
ENSG00000110395.6	CBL	3976.53493824944	5.99306531853512	1.00554756116925	0.00798132096724461	0.0514086125120432	0.155252604130774	-6.50300600180107	0.877677315247077	0.983162169695167	833.808566033378	5.16436881071106	1.13360293256429	0.180915395540841	0.0909849350793992	1.98841044820181	-4.40382750222636	0.0541279177094617	0.307882022587754	1386.11267433	6.20196912137108	0.958151655111328	-0.0616740727870243	0.0710838522439951	-0.867624233072347	-6.22459434562651	0.39120557705713	0.702297051462763	1974.32191262724	6.16006194689045	1.03595983261565	0.0509680663356404	0.0302782905676315	1.68332047087648	-4.88641701029447	0.0947360868959996	0.692017549225038	4	1	1	-1	1	1	0.0704203907991319	0.321422815061038
ENSG00000110400.11	NECTIN1	4336.8465988547	6.1152143527687	0.952435422001581	-0.0703068180467341	0.0710689292452879	-0.989276450248414	-6.06003904285951	0.330555764893023	0.847623973139633	3934.39874977252	7.35247343567256	0.88465944269258	-0.176805910760009	0.14943491187667	-1.18316334877574	-5.64769465425971	0.244217586931486	0.569430855664818	712.467256384415	5.22109686689905	0.889042892010016	-0.169675071110818	0.101998558873003	-1.66350459247251	-5.14150995538099	0.104679992914038	0.409502156556776	1673.8084516337	5.87535024020988	0.982567605392772	-0.0253714197202823	0.0536396442026021	-0.472997539365698	-6.10102585184449	0.63701575884252	0.941945338107604	4	-1	-1	-1	-1	-1	0.139460795155511	0.425850193686665
ENSG00000110422.12	HIPK3	8166.44258018092	7.04209555097583	0.967361300738177	-0.0478732709239989	0.0440459243017358	-1.08689445579673	-6.08268281875598	0.285865764507682	0.825092419676897	996.818359923939	5.39492368632898	1.0730221169786	0.101679813025005	0.113260694744926	0.897750214705971	-5.88130493076314	0.37506699100781	0.680551586623566	3924.77486313987	7.69582592388499	1.07720745824818	0.107296123756908	0.0567656229264885	1.89016024532765	-5.00708559699135	0.0666078069235617	0.339490208728461	4626.56364977965	7.35463643978915	1.01250709133767	0.0179320122954043	0.0371889341291788	0.4821867772041	-6.26184836852702	0.630491898801498	0.940787593044964	4	-1	1	1	1	1	0.279961703501272	0.572643522275229
ENSG00000110427.15	KIAA1549L	35808.4053590514	9.13358587886189	0.988306644687403	-0.0169693545640527	0.0510215004063492	-0.332592229332814	-6.90329816336441	0.741788958362189	0.958850042107413	4978.04572147044	7.6665006129859	0.909938085975493	-0.136159710119885	0.152328003410221	-0.893858693553576	-5.93929390322516	0.377118775301975	0.68251213717356	8509.1641607674	8.82278447192776	0.969752365933862	-0.0443117043401271	0.0555209478553117	-0.798107850312714	-6.501666382245	0.429912668182056	0.730110958970541	11421.5704715066	8.68539033996268	1.01001100712259	0.0143710155856256	0.0273191086518201	0.526042623453903	-6.37615615148415	0.599763445766817	0.935552050573264	4	-1	-1	-1	1	-1	0.970817170227155	1
ENSG00000110429.14	FBXO3	2842.8520435621	5.50228867207103	0.948776962353943	-0.075859115253476	0.0607126146068143	-1.24947864203763	-5.6921315898989	0.221291820264834	0.797694199966003	939.860303889721	5.31140797463605	0.854605980060583	-0.226668682650034	0.107819097544369	-2.10230550813835	-4.20615582782912	0.042322645972002	0.280501877517732	1991.272639249	6.70716413707441	1.09426254873206	0.129958928541455	0.0625549951142932	2.07751480603602	-4.58294305174497	0.0447659753035062	0.288026053326238	2224.35447078748	6.30946424444198	1.00227950327416	0.00328488553642827	0.0209538894657924	0.156767341060518	-6.24536239185297	0.875673750522029	0.981371527938306	4	-1	-1	1	1	-1	0.282603004883004	0.574874007301479
ENSG00000110435.11	PDHX	3350.58855939871	5.76280745598456	0.975849529953153	-0.0352693847282159	0.0563467761674064	-0.625934385730082	-6.29537893008882	0.536160817943785	0.918805426294007	811.286746846491	5.09514820162492	0.915654585541518	-0.127124625066384	0.103386685875313	-1.22960344448703	-5.51281377135541	0.226531888320914	0.551170275619004	1184.38012056625	5.96194611185267	1.06226320935141	0.0871412838227968	0.0505074392359475	1.7253158176504	-5.12463482330792	0.0928346701370335	0.391131139688116	1502.2540943571	5.74792809359293	1.00000192787291	2.78133001222253E-06	0.0289253782475491	9.61553549419254E-05	-6.18620011731954	0.999923427938345	0.99995845532571	4	-1	-1	1	1	1	0.794311447268827	0.922938744707688
ENSG00000110436.13	SLC1A2	162609.428844234	11.3147534486506	1.02181516598505	0.0311342537774806	0.0807082713952072	0.385762862210545	-7.18338155679538	0.70243425971159	0.949597008824122	38204.9067080911	10.347417888771	1.37776313851087	0.462327884945126	0.386751884385635	1.19541210685902	-5.62408049239525	0.239457702938372	0.566109243359738	105860.50908463	12.4480637076875	0.965475194577303	-0.0506889016047892	0.0749018076942063	-0.676738027628538	-6.81498343140666	0.502791107199652	0.775636831268757	125092.135255461	12.1094531901004	1.0488974181315	0.0688735896505171	0.052043798837618	1.32337744724227	-5.93717219114052	0.188054885103147	0.770577565601806	4	1	1	-1	1	1	0.250396304578601	0.54558379547059
ENSG00000110442.12	COMMD9	804.071200020669	3.68758274294821	1.01758557155464	0.0251501197658128	0.110064811621052	0.228502819342511	-6.10719156349316	0.820828544636814	0.972605131681018	898.233203264771	5.26096090992505	0.810246487691121	-0.303567233218464	0.135206153482804	-2.24521758365882	-3.9309160393801	0.0307551275677298	0.250065055924532	459.504148142865	4.60294900609182	0.962923734591362	-0.0545065565111742	0.0669509893039046	-0.814126229916595	-6.04594314340924	0.420793674940357	0.724588014561955	683.770066901629	4.59761510929637	1.01495910689513	0.0214216018261422	0.039645307269568	0.540331335572358	-5.85808268629048	0.589901921831264	0.935552050573264	4	1	-1	-1	1	-1	0.384851694150423	0.653769282372041
ENSG00000110446.11	SLC15A3	77.3482133099504	0.036486512495463	1.94842132391765	0.962305677524167	0.30438462580073	3.16147924683343	-2.03443450341879	0.00361200330870008	0.389792460548513	126.532078291375	2.34990235381531	1.21353798357114	0.27921926535111	0.290983933667275	0.959569354335495	-5.37710323043814	0.343440176163574	0.657438237971016	35.7231912875804	0.766359561459031	0.94293453267081	-0.0847704858850469	0.278028177413182	-0.304898901520575	-5.59093122080757	0.762155680964866	0.908160587046401	56.095363154771	0.876360156767855	1.12957961872075	0.175785963059756	0.175498281274994	1.00163922850225	-4.89020194725041	0.318396474751472	0.841663511928346	4	1	1	-1	1	1	0.0185623444820416	0.186439779810131
ENSG00000110448.11	CD5	15.0119041648673	-2.34636977331631	0.722514933643243	-0.46890068793786	0.424295830759278	-1.10512678641871	-4.63690935570725	0.278017422852354	0.824166977609693	10.9835289461592	-1.22565461428393	0.622593344861923	-0.683637939516211	0.324803988760788	-2.10477076382118	-3.72637914882935	0.0420943437651998	0.279894391940054	NA	NA	NA	NA	NA	NA	NA	NA	NA	NA	NA	NA	NA	NA	NA	NA	NA	NA	2	-1	-1	NA	NA	-1	0.0408854114310874	0.25487437932444
ENSG00000110455.13	ACCS	218.51544973183	1.75468295895105	1.00390131344484	0.00561745494463277	0.162337649893486	0.03460352511151	-5.68743526055394	0.97262846842425	0.995935771855698	25.8440229695875	0.0538110658569366	1.00230013616614	0.00331458450208421	0.316095599569643	0.0104860191239516	-5.37724082995572	0.991689306638012	0.99697328861718	133.830711569001	2.7976901868268	0.893702268662415	-0.162133808294035	0.13081313771062	-1.23943061936716	-5.30347969456947	0.22300847315819	0.559942017746656	166.898893653818	2.56294084950572	1.07045362055968	0.0982222895692313	0.0804902500905326	1.22030046445072	-4.94625051040455	0.224581142278647	0.791933573132963	4	1	1	-1	1	1	0.616917722863797	0.811281318727775
ENSG00000110492.15	MDK	142.154876306777	1.20822063959924	1.01304163851573	0.0186934736904684	0.174661367736063	0.107026951252991	-5.56151023250528	0.915490581782239	0.987119708394189	283.782907275751	3.3574991967925	1.38914845469921	0.474200784642408	0.33199087070005	1.42835489314055	-5.0367306061321	0.161495543678448	0.476250810068544	28.1180936280513	0.469192392479413	0.993694817863196	-0.00912525352055303	0.222935928593338	-0.0409321798335995	-5.59152740576401	0.96757055823284	0.988800850137497	43.0913388991985	0.49836690229206	0.905902743702196	-0.142571921779276	0.130579718634043	-1.09183817571886	-4.77981238391964	0.276942956521896	0.821807472716589	4	1	1	-1	-1	-1	0.731371822289143	0.883892767032269
ENSG00000110497.14	AMBRA1	1541.51120256985	4.68901281339527	0.960121921084724	-0.0587104767870808	0.0932775924766533	-0.62941672515589	-6.11736847809383	0.533910318960539	0.918568896593566	832.450896845671	5.15598768585742	0.963955735028088	-0.0529611956537945	0.0689010880348337	-0.768655432944968	-5.96979060132358	0.446929060473369	0.733632753295181	852.617519252899	5.49492602725401	1.06662840055795	0.0930576475331466	0.0642382321481514	1.44863338266423	-5.48505809665216	0.155881940971751	0.478463643422133	1134.68155373932	5.36664249826693	1.00267470370516	0.00385363040587044	0.0455698958716206	0.0845652668754583	-6.13168611883319	0.932738352370822	0.989738206455855	4	-1	-1	1	1	1	0.905283953803327	0.992656277131282
ENSG00000110514.19	MADD	18817.4291973651	8.19778819176941	0.952213755282666	-0.0706426252718828	0.0493406665103278	-1.4317322863301	-5.82399967361574	0.162708236154505	0.756945416934294	4981.76053243068	7.71082253876085	0.897269520106432	-0.156386690661092	0.108155303616394	-1.44594564882148	-5.32189205215378	0.156528441472006	0.470512442529376	4001.82506179646	7.73466887717471	0.942552256977759	-0.0853554883970782	0.0534594528334063	-1.59663976851892	-5.49115116375613	0.118872675176157	0.432405651289475	5400.63696376736	7.61319998889857	0.989866465444754	-0.0146941784167583	0.028031671376235	-0.524199153861936	-6.27155396611002	0.601041218207383	0.936042337453703	4	-1	-1	-1	-1	-1	0.0736132865114172	0.32722474598431
ENSG00000110536.14	PTPMT1	964.345146238225	3.94690140971707	1.06953737095323	0.0969868929255508	0.10094606645779	0.960779318390826	-5.72527625644132	0.344455587901774	0.850017947980629	743.133344842823	5.02170063192683	1.08983107986346	0.124104539471314	0.105220929995985	1.17946628561494	-5.5773408818183	0.245667765125952	0.570914310647838	304.030170341705	3.99238672022072	1.01873685346174	0.0267814418537191	0.0853807015735877	0.313670904081724	-6.21593249169695	0.755536720126586	0.904653564129371	419.025414424154	3.8746852692721	1.02884715327099	0.0410286696984936	0.0555872884412789	0.738094460963595	-5.60403055034424	0.461800127921011	0.903571214024609	4	1	1	1	1	1	0.289603297222738	0.58192832109404
ENSG00000110583.13	NAA40	852.120221990391	3.77274159941762	0.90898954216454	-0.137664398437338	0.105935347161818	-1.29951335532089	-5.32197046178583	0.20381010251439	0.788321595308976	287.941182582683	3.63713258633577	1.04780199506137	0.0673661140774285	0.106547314563987	0.632264776950073	-5.86191394006566	0.531063798770798	0.787401381066285	355.330973356598	4.2314210146034	0.826838902917578	-0.274321825468586	0.0721894911736626	-3.80002436654753	-0.291728318608101	0.00052409047278009	0.062493719853616	501.04810357713	4.16760867132709	1.00372583402521	0.00536525344451999	0.0529812155482861	0.101267088514234	-5.91504553024845	0.919495960151222	0.986779016716109	4	-1	1	-1	1	-1	0.0150560905890571	0.169761128234535
ENSG00000110619.17	CARS	2249.18382012939	5.18490569073636	1.00501215777666	0.00721295399922863	0.0797766562747448	0.0904143434438736	-6.40395872556363	0.928567745769139	0.989591245342411	1108.26424691819	5.56209997048307	0.8017100561149	-0.31884752433769	0.0890144010449806	-3.5819768553694	-0.847566541413189	0.000968438279557955	0.0968539611193514	776.5566157116	5.35714287094377	1.14279165081835	0.192562401163822	0.0676044945788548	2.84836684843809	-2.81404642175117	0.00714202958998988	0.143356489166975	1093.4597917845	5.2949050655605	0.988148481263242	-0.0172002544060768	0.0459974736307236	-0.373939111181706	-6.05111403358895	0.709064638427752	0.955554732653712	4	1	-1	1	-1	-1	0.0393009522166498	0.25027583575736
ENSG00000110628.14	SLC22A18	154.704559094469	1.24575751657862	0.994284311081047	-0.00826965201591422	0.241474243779957	-0.0342465179162127	-5.55447375218573	0.972910747885897	0.995935771855698	204.089174428003	3.06106898160219	0.752958296240311	-0.409358133673356	0.210814137652117	-1.94179640052829	-4.22587433036467	0.0597295294273653	0.320487078601458	33.2685131402225	0.789064322413293	1.29048196979234	0.367909984691941	0.164966705748338	2.23020750170764	-3.55150471860947	0.0318977435374499	0.255815278643159	54.7834617294341	0.932259369691407	0.913973490528199	-0.129775773847059	0.105011843847976	-1.23582035217793	-4.70313064208393	0.218775164307913	0.789481144017987	4	-1	-1	1	-1	-1	0.163708006673389	0.455300790898845
ENSG00000110651.11	CD81	7294.81534347317	6.83165562396527	1.02745570363654	0.0390761968057872	0.0441678289499662	0.884720796443338	-6.2428381148284	0.383446194905775	0.866248398934918	6723.55739253373	8.17266406942579	1.18686036259256	0.247150207898441	0.127491761442215	1.9385582652763	-4.55686098863688	0.0601366132571586	0.321655663504359	1686.35596744189	6.48434077709015	1.01604972290329	0.0229710056836096	0.0468224572964424	0.490598037992231	-6.50495826403319	0.626614574440163	0.847467447932249	2818.47713022972	6.64868235994263	0.997971824067778	-0.00292901063896833	0.0289429988259323	-0.101199279887473	-6.28980870162751	0.919549680554272	0.986779016716109	4	1	1	1	-1	1	0.297218052674362	0.588289188758059
ENSG00000110660.15	SLC35F2	117.09981139522	0.802583761262972	1.096686503669	0.133151179123304	0.213577559434574	0.623432440542017	-5.30153106952004	0.537780820828246	0.918805426294007	89.5121348882277	1.91324127204985	1.20220988519978	0.265688787815711	0.155823337372787	1.70506415980609	-4.41162051860096	0.0964842565578242	0.388924420771473	78.5155062600641	2.02837924122891	1.24222314127181	0.312924348993782	0.116864536471955	2.67766730986758	-2.78252268817166	0.0109986228277171	0.169775643953462	98.5388916298756	1.81457533443318	1.04068275110247	0.0575303345669	0.0863635694758566	0.666141231957566	-5.25157678409485	0.506512533527977	0.914988888100002	4	1	1	1	1	1	0.020579872653633	0.192889288920956
ENSG00000110675.13	ELMOD1	6258.56374809428	6.58621390759367	1.01179132507127	0.016911774886098	0.0605309945959311	0.279390335463525	-6.57143452715434	0.781890582302609	0.967017843660079	2316.04445974157	6.55773845185089	0.813520042669173	-0.297750204916757	0.15748090178744	-1.89070675578582	-4.62288074849819	0.0664368146361117	0.335325608005925	2082.01364496249	6.78996473511243	1.0299352709083	0.0425536701521576	0.0361052866113619	1.17859942811717	-5.96486527080678	0.246099459933995	0.581176225595625	2837.68197893689	6.67328903257597	1.00962493202256	0.013819442276581	0.0226048546309344	0.611348425026779	-6.12079926537324	0.54204674467916	0.923965291186858	4	1	-1	1	1	1	0.619568030084938	0.813054312316326
ENSG00000110693.17	SOX6	1545.1856603706	4.66507953850786	1.1329085410945	0.180031398108755	0.0919292718137673	1.95836858659631	-4.51465098259243	0.0596811079944891	0.646869236177663	244.541652089254	3.32197193400824	1.31924700328299	0.399714706401084	0.221622939913089	1.8035800200008	-4.50887386530437	0.0793645949222803	0.35988859499381	731.748530981472	5.27238468872821	0.888930167614144	-0.169858006309132	0.0827584700652387	-2.05245464512856	-4.48656220374324	0.0472664143810118	0.295460241425768	933.163855307578	5.0699234341605	1.062050408562	0.0868522430314427	0.0486186220450066	1.78639869618359	-4.57885092086625	0.0763879625239688	0.672831347220812	4	1	1	-1	1	1	0.0150945178156577	0.169761128234535
ENSG00000110696.10	C11orf58	4740.57907849827	6.28404186195415	0.956965560647684	-0.0634610890651207	0.0528470449047339	-1.20084461069716	-5.8808962410969	0.239344453900442	0.802809580084321	2289.59438415292	6.583749389677	0.978633477333243	-0.0311594592076051	0.121298030970838	-0.256883470887473	-6.28711557059813	0.798677954101717	0.922441930631624	2843.95160687161	7.2252623607093	1.08924411636138	0.123327320442258	0.0684854829590898	1.80078047366518	-5.12085321671243	0.0799123128266306	0.366534449279658	3444.07550494443	6.9349683610596	1.03746377294297	0.0530609600662815	0.0309851570248172	1.71246381045554	-4.91343035927297	0.0892183465319217	0.690845054956629	4	-1	-1	1	1	1	0.101944286217893	0.3735417072757
ENSG00000110697.13	PITPNM1	3930.91043483064	5.96086326106074	1.09340358013079	0.128826004473517	0.112498499581373	1.14513531249662	-5.88850325867278	0.261338898457099	0.816287989487899	3422.50302886896	7.18809980650087	0.999970273549932	-4.28868395370265E-05	0.149260289720089	-0.00028732919932993	-6.32983956510045	0.999772272991327	0.99995105482951	846.8057871056	5.48797103598459	1.00350856074425	0.00505292411517077	0.0693019131292878	0.0729117550585388	-6.50940833569228	0.94226998950393	0.980843640324049	1167.61541482126	5.39705297703943	0.955434537394224	-0.0657710660719237	0.04452219306706	-1.47726474239169	-5.09554319487403	0.142046385809497	0.729820678119015	4	1	-1	1	-1	-1	0.475984202312133	0.717169990109397
ENSG00000110700.7	RPS13	1289.81917361314	4.39510720374947	0.992089802547695	-0.0114573776760648	0.0831187380162574	-0.137843498945134	-6.25201554648607	0.891298652685138	0.985730455276699	2190.05388600313	6.57599289828966	1.0598389335264	0.0838450313368257	0.0997974518984722	0.840152025345542	-5.97458042527531	0.406166910194565	0.703314325585698	1088.44229664104	5.84335161805646	1.04650692090153	0.0655818526517158	0.0551250238787602	1.18969295679498	-5.85219753447709	0.241763048768458	0.576772566635812	1703.62976164097	5.87402597108362	0.992951861364326	-0.0102043177725843	0.0239123601485535	-0.426738210247369	-6.10444826103853	0.670282653449893	0.948222793592775	4	-1	1	1	-1	1	0.880662668964725	0.97735876059317
ENSG00000110711.10	AIP	1183.53882688444	4.27504850721258	0.929830358712761	-0.104960564653912	0.0849451684385329	-1.23562724735618	-5.50017965063983	0.226325772866576	0.799834786329528	1279.47982280761	5.80063905667833	0.904825583281553	-0.144288373835894	0.0898162304771035	-1.60648440787856	-5.06538647096752	0.116586383631048	0.421121634823892	320.036243209305	4.07293225208888	1.05093058290198	0.0716673781388032	0.0644922391689594	1.11125585128229	-5.67103897177296	0.273644029748066	0.60796253927812	501.056035516635	4.14608543111128	1.01604579727033	0.0229654316432572	0.0314783067840291	0.729563753248283	-5.65896665448439	0.466981968115847	0.904406759722291	4	-1	-1	1	1	-1	0.645664327279112	0.829650383585167
ENSG00000110713.17	NUP98	2100.92279881243	5.15208050140117	0.987204581788631	-0.0185790045852054	0.0989973267612817	-0.18767178057248	-6.36396453934969	0.852416073498866	0.977874414238325	475.871154530771	4.33529971682637	0.995920489406964	-0.00589752741041227	0.134370407776144	-0.0438900760071915	-6.15614516920079	0.965225733792327	0.988707031933474	1286.44032136696	6.09835646372302	0.967191857390877	-0.0481259960315618	0.0529765544762419	-0.908439525887713	-6.17426716258216	0.369539115829697	0.686312464515673	1529.72380411194	5.77330214887617	0.984257289007522	-0.0228926034531932	0.0394060826205879	-0.580940858131198	-6.03400875193254	0.562295764214835	0.928949850671894	4	-1	-1	-1	-1	-1	0.659011474318779	0.838067110279601
ENSG00000110717.13	NDUFS8	1479.37847056336	4.60698813421657	1.0312680882439	0.0444194241738826	0.0751440092875212	0.591123957785137	-6.13681784707221	0.558930108941329	0.92332153628728	1902.87893676794	6.36773324802903	0.862655566368449	-0.213143447279713	0.103041983049289	-2.06851072710584	-4.30920751660869	0.0455638927702702	0.288778047039938	368.427345598191	4.26681744280667	1.10829809705531	0.148345972814483	0.0826120903652578	1.79569324730305	-4.7736422547193	0.0807329228610608	0.367582332700879	591.532910686296	4.3666550112087	1.01778353531875	0.0254307581430918	0.0414015961451065	0.614245838589428	-5.76765733316949	0.540136669887553	0.923430061337248	4	1	-1	1	1	1	0.317316023782502	0.603750586573959
ENSG00000110719.10	TCIRG1	143.381938126184	1.26259904544055	0.887934941022428	-0.171474120679993	0.211125708074961	-0.812189677152491	-5.25974747789179	0.423174554278264	0.883493172831441	111.059273336503	2.07195923708611	1.91319195078334	0.935981626716292	0.325591533220117	2.87471119859717	-2.32883693106084	0.00663834046914284	0.148726760385592	43.9396333048885	1.16129628484838	1.20959879810615	0.274528611167028	0.16199081903401	1.69471710066106	-4.43412231682139	0.0985508097596037	0.400333991909621	57.8675243692216	0.952199810514685	1.07174006387595	0.0999550419616567	0.129749481530673	0.770369490363064	-5.05251003200675	0.442491885393244	0.899162417974864	4	-1	1	1	1	1	0.0222142433159566	0.198785834023842
ENSG00000110721.12	CHKA	1751.35468896143	4.82788199077166	0.960248299258456	-0.0585205913547286	0.0842589158646019	-0.694532925735326	-6.08338570860518	0.492770390424052	0.904469487589862	580.950935873527	4.6363952256051	1.14858879549104	0.199862393383374	0.146548734168703	1.36379474389249	-5.31657201177373	0.180791886951046	0.499632094175708	837.581610752468	5.48036314607072	0.896951191286698	-0.156898613649724	0.0565724620187047	-2.77340967762456	-3.00887566765855	0.00864698448029932	0.154855231392525	970.321362989663	5.10483455807957	0.998906693885676	-0.00157817017814807	0.0457782413438924	-0.0344742421687335	-6.0963163479608	0.97255236636201	0.994820417798922	4	-1	1	-1	-1	-1	0.148079363935632	0.436406087083656
ENSG00000110723.12	EXPH5	867.506235251803	3.69264918701337	1.09615388050756	0.132450341238037	0.13376963150566	0.990137595112034	-5.65120125861681	0.330141751584969	0.847584998967737	78.7716945742303	1.67993668628564	1.03092984679618	0.0439461628488329	0.185964538596227	0.236314746782184	-5.6488556261669	0.814479059497682	0.929520642189788	296.490334725901	3.95777750840453	0.831373996158469	-0.266430471052963	0.100799740854649	-2.64316623032938	-3.10083321683572	0.0119821213120598	0.175215514187994	497.702778567039	4.11901833482419	0.956723752646725	-0.0638256782419147	0.0663861318656244	-0.961430896005623	-5.48914815878496	0.338137528542867	0.853830904016061	4	1	1	-1	-1	-1	0.0998102493988994	0.370777943897933
ENSG00000110756.17	HPS5	633.544244878032	3.36653264697378	0.995293912016267	-0.00680547597032882	0.133152086411263	-0.0511105469974306	-6.03378911222449	0.959581197736863	0.995069452675526	119.404047077713	2.3210338105135	1.09510196630944	0.131065207214699	0.170350223754948	0.769386762903458	-5.54723120279743	0.446500191623144	0.733632753295181	493.454549850743	4.71125261123937	1.08403433425647	0.116410451412355	0.0463659796394116	2.51068676468564	-3.4904596126865	0.0165596961458071	0.19820015374514	532.495904594776	4.23293433515835	1.02181066777521	0.0311279027665353	0.0417934439067051	0.744803487265171	-5.67522969080205	0.457747758451193	0.903456253529387	4	-1	1	1	1	1	0.0848025223061812	0.345782327715486
ENSG00000110768.12	GTF2H1	2960.79280413616	5.54403841512712	0.925726272817251	-0.111342427565876	0.0588961015609064	-1.89048892227159	-4.75418723649389	0.0685305185857147	0.662366328050148	518.393126992714	4.42963967312093	0.803025761145993	-0.316481824602519	0.138128804752973	-2.29120801536298	-3.75940252126489	0.0276850103494494	0.240987788402208	942.682766286183	5.64475943331114	1.00493488154813	0.00710201970140813	0.045093759247012	0.157494514096842	-6.51612990081552	0.875713481635755	0.954320545560084	1096.39712090146	5.30743241016101	1.01676458878726	0.0239856910902241	0.0273642996509081	0.876532248082883	-5.75619160920773	0.382373098580236	0.869110892931087	4	-1	-1	1	1	-1	0.159932894793945	0.450719562460168
ENSG00000110786.18	PTPN5	3660.14916259293	5.90694132887527	1.00786327620152	0.0112999403014603	0.0633837099435974	0.178278303865704	-6.50178974709228	0.859720420771338	0.979889126212749	2939.851585018	6.95585963040469	0.842616451597644	-0.247052010928054	0.102912409159943	-2.40060467872339	-3.66746530907947	0.0214590423773634	0.219040570854401	1603.22233463747	6.4157995720823	0.942309750936311	-0.0857267222209276	0.0459973084998342	-1.86373344477833	-4.94698056465142	0.0703284776069348	0.346366147347524	2135.51645976587	6.26519841054906	0.966331112259991	-0.0494104832947804	0.0291529794964072	-1.69486907164565	-4.87505347792593	0.0925173510749756	0.692017549225038	4	1	-1	-1	-1	-1	0.00757456642178756	0.130619187351278
ENSG00000110799.13	VWF	2016.36036880739	4.95200918330069	1.19056727215677	0.25164914136839	0.239279604186045	1.05169490824102	-5.83939204875491	0.301460106875352	0.834280840228863	1678.79662856074	5.91952653415919	1.44748229985312	0.533545706715203	0.345152335131135	1.54582673332484	-5.14707519724139	0.130574659775341	0.439275242348856	1257.92198048367	5.97307453539113	1.34411841591353	0.426660244162536	0.150516060118992	2.83464929805653	-2.91974689831065	0.00739774172657527	0.144625097420359	1294.71279035524	5.42856253588313	1.30806017231028	0.387428908035472	0.127356543756731	3.042080890445	-1.84957519271846	0.00284797657789526	0.365803901077209	4	1	1	1	1	1	8.86179200734804E-05	0.0202391245186001
ENSG00000110801.13	PSMD9	527.212717241261	3.14701106342395	0.923045104004154	-0.115526948930443	0.115800942679361	-0.997633924710988	-5.53745090859036	0.326552648474585	0.847492998239913	413.427327112024	4.1603022815909	0.957714923170573	-0.0623318127603414	0.0904796438381587	-0.688904267481805	-5.908668431714	0.495139065633683	0.765588247217957	241.56530122251	3.67256545548488	1.08312378815301	0.115198135235071	0.0741306886840557	1.55398711761662	-5.04311696962882	0.128720265600857	0.444771263499927	337.439712843571	3.59873476921392	0.980861947771211	-0.0278779974654592	0.0472774781641491	-0.589667608087423	-5.64194674035628	0.556446788893575	0.928672316114895	4	-1	-1	1	-1	-1	0.586703256087909	0.790970526109078
ENSG00000110811.20	P3H3	548.15586878172	3.1685461398477	1.05540362093813	0.0777948383314873	0.135833823257801	0.572720670490435	-5.84783317302854	0.571164189170756	0.926456978951123	135.525770158465	2.51611904474909	1.0045684040537	0.00657580481690983	0.165382638493266	0.0397611555651749	-5.84697901853049	0.968495230866965	0.989841567908897	181.185897845442	3.21372264826548	0.866326743416127	-0.20701684106691	0.16628987948098	-1.24491545554694	-5.37110990686121	0.22100848438847	0.557472195938752	306.434282565668	3.38537803354602	1.02883870800381	0.0410168273222597	0.122024031521812	0.336137290423222	-5.70946056650793	0.737314475837743	0.957522837234642	4	1	1	-1	1	1	1	1
ENSG00000110841.14	PPFIBP1	7496.06241711484	6.99748775063513	0.894438473389505	-0.160945849266106	0.0670343509200677	-2.40094588904157	-4.00326444234244	0.0228565074330071	0.558935084980791	1326.8807070835	5.80998395836062	1.13985523720703	0.188850612262866	0.11337960039045	1.66564894930405	-4.97293504388732	0.104146692222204	0.399983793871213	2810.44907348776	7.21568482634077	1.03020566804416	0.0429323826973332	0.0694863775406806	0.6178532284576	-6.50182073352133	0.540465469081712	0.798198832226013	3171.06742448153	6.84826206382037	1.02790406805332	0.0397056273704715	0.0351385246484207	1.12997423106824	-5.70711391980671	0.260587606108975	0.812486365003765	4	-1	1	1	1	1	0.205358386835258	0.502258784506361
ENSG00000110844.13	PRPF40B	1954.95758438617	5.02135425775458	1.02877911251555	0.0409332567830216	0.102309859964861	0.400091025411242	-6.2936187689124	0.691965717811472	0.948425136910719	541.440655686833	4.55054538818799	0.982429707197622	-0.0255739085902078	0.103167526900301	-0.247887192400395	-6.16753145901822	0.805578862776775	0.925306539854877	429.592296113703	4.50986512417398	0.994025443745082	-0.0086453144327465	0.0723571266746536	-0.119481173867217	-6.35827362782105	0.905542058721076	0.968347544871932	598.877789099872	4.45070429754841	1.00271484173087	0.00391138170988919	0.0415551729180723	0.0941250254836055	-5.97794250243261	0.925156150528044	0.988439379904519	4	1	-1	-1	1	1	1	1
ENSG00000110851.12	PRDM4	1589.14602150277	4.70716133753903	1.05049904017261	0.0710748438397541	0.0988131650655295	0.719285166026406	-6.06696333692995	0.477612736944807	0.898389110189288	579.319947352587	4.62195150293946	0.912923845962535	-0.131433576008092	0.0948955698855416	-1.38503384474767	-5.27459209170582	0.174255967350388	0.490548000537994	668.335151753508	5.15088135066103	1.02931050896935	0.0416782613131325	0.0403537193596805	1.0328232929819	-5.93519248609328	0.308406149421178	0.637191267389989	940.192408835365	5.08414224363726	1.01217075208955	0.0174526916258325	0.0303566259143024	0.574921984910375	-5.93225100825223	0.566347254366254	0.929482459852761	4	1	-1	1	1	1	0.574626048713494	0.78329044540449
ENSG00000110852.4	CLEC2B	44.3194473305162	-0.842116140366917	1.3805960501044	0.465291261840426	0.377276340715003	1.23329032761137	-4.65161272466393	0.227183474587911	0.800531173833005	37.4752624846405	0.377661107561009	1.96739035550719	0.976283235237813	0.391852694715441	2.49145469306209	-3.07844299146279	0.0172845863475318	0.202400595647581	28.8894319621928	0.46200442908496	1.44427095644925	0.530341428412541	0.253577746816356	2.09143521097937	-3.76081888660747	0.0434278148398568	0.28484017399917	35.2639672527812	0.151967934661288	1.01623284152438	0.0232309934745611	0.156517026835517	0.148424704610409	-5.15041526995512	0.882239793864445	0.981569297250145	4	1	1	1	1	1	0.0180881070796427	0.184657446135665
ENSG00000110871.15	COQ5	393.12229072796	2.65708429586233	1.08443281092315	0.116940669560858	0.127996572228326	0.913623447292437	-5.51242316663671	0.36830579713896	0.861188682373359	258.679937872923	3.49138982809993	0.958296790318858	-0.0614555583312232	0.0771868322921482	-0.796192258526909	-5.71667324182143	0.430949768214597	0.72110355484844	218.710151948275	3.51811731298912	0.960200482873666	-0.0585924333761004	0.0861235159208265	-0.68033025300505	-5.93845168821581	0.50054043182278	0.774714707070073	308.607567350419	3.44831842115615	1.001834197698	0.00264376407045318	0.0414844514547333	0.0637290352829657	-5.77137847084345	0.949284812281043	0.99274708070801	4	1	-1	-1	1	-1	1	1
ENSG00000110876.9	SELPLG	218.344014776327	1.48899643586742	1.0236829063105	0.0337688986012123	0.200321162551923	0.168573795055025	-5.63983297951584	0.86727989658893	0.981255913454085	103.320367542993	1.84430865814114	0.796638677132189	-0.328002570053147	0.42733227777849	-0.767558612137342	-5.44129788117001	0.447572718528049	0.73388758649994	80.950967943819	1.9055153855413	0.620059714638132	-0.689520934446163	0.238043788933819	-2.8966138437574	-2.31277310334762	0.00630678033145317	0.136603591188331	193.621810865774	2.52253129067994	0.974207259517695	-0.0376993611124543	0.130844309168139	-0.288123811819813	-5.5258649746817	0.773715223494119	0.967007227320331	4	1	-1	-1	-1	-1	0.0813513833845906	0.34013968798752
ENSG00000110880.10	CORO1C	2528.95440864596	5.39947243636664	0.980876739633627	-0.0278562411054609	0.094907911551557	-0.293508103276811	-6.38792586458636	0.771184360559656	0.965753366250967	1141.64811486574	5.61495554493936	0.985623376175976	-0.0208916218362592	0.0730786010999356	-0.285878786974722	-6.25115438007771	0.776549857553689	0.911621531678076	1420.38292279928	6.23855666222106	1.0563174243969	0.0790434310881091	0.0396820332442125	1.99191988479162	-4.70119597871853	0.0538163079297504	0.311940825958612	2006.09171874578	6.16687975662122	0.986293373361792	-0.019911254227121	0.0366260305682144	-0.543636695492763	-6.09956996717506	0.587631497469618	0.935552050573264	4	-1	-1	1	-1	1	0.752192033713881	0.896864943852728
ENSG00000110881.11	ASIC1	1907.69332216136	4.94005645436245	1.04020812803078	0.0568722160941332	0.0674473594100435	0.843208934961869	-5.99801422781798	0.405882221063481	0.876228070331052	1219.23160507074	5.7254533508935	0.959600281786985	-0.0594945136080094	0.0764495611037996	-0.778219165015619	-6.00080019805995	0.441339946301846	0.729791284257332	296.918429990318	3.96532588066797	0.908044293802723	-0.139165421940615	0.102762279448134	-1.35424615615747	-5.3802817115053	0.183890428769178	0.51260758697701	585.346823229701	4.37989976192087	0.951628735787347	-0.0715292582315351	0.0432962162414843	-1.65209028503972	-4.69502674958476	0.100952692377924	0.692917674536032	4	1	-1	-1	-1	-1	0.111389089630534	0.388253283050369
ENSG00000110888.17	CAPRIN2	2835.17476562808	5.59756045721452	0.998901951998187	-0.00158501877956933	0.0721701363602876	-0.0219622528029683	-6.47459647507735	0.982625626887454	0.997645486619674	453.620381321033	4.23735670887565	1.00240502161592	0.00346554706913311	0.160437153579175	0.0216006516683985	-6.13863268856608	0.982881450493712	0.993909202281149	1760.09666449522	6.55188176713851	1.01187354731321	0.0170290093376978	0.043321425390833	0.39308515784204	-6.55654693790271	0.696517639717542	0.881710233283048	1992.25457396084	6.18493195511108	0.956430890209038	-0.0642673688197167	0.0373015827349645	-1.72291265162526	-4.82439160022972	0.0873049870335697	0.68657116552429	4	-1	1	1	-1	-1	0.300453532179408	0.590448331841375
ENSG00000110900.15	TSPAN11	280.654905827295	2.17676443227644	1.01986070367725	0.0283721170619787	0.154862055278668	0.183208966269524	-5.75061063604412	0.855884731098343	0.978607856151394	169.976101060858	2.77904735868915	1.48277296567061	0.568297716891983	0.232179968059389	2.44766041464275	-3.26920485382546	0.0191945885129594	0.210854051290075	67.9323010304169	1.79504824117437	0.975725762418507	-0.0354523741413265	0.158881506764887	-0.22313719741964	-5.8008348127966	0.824658939037935	0.935630418512516	104.663627947929	1.78508904900166	0.970499356171931	-0.043200839030207	0.129784158035708	-0.332866812745521	-5.39124526487908	0.739776163011182	0.95792465429613	4	1	1	-1	-1	1	0.353542329872082	0.631745901450658
ENSG00000110906.13	KCTD10	1375.61485893005	4.47936179322425	0.962945674151966	-0.0544736860630112	0.124610157711583	-0.43715285385557	-6.18695212900562	0.665177135818273	0.943773979609118	896.850683875604	5.24949292545838	1.05482597088441	0.0770049973663911	0.106930601490819	0.72013994397107	-6.01092904923808	0.475919654514944	0.752102074905979	725.941750676803	5.27491802708433	0.979931542759852	-0.0292471276702755	0.0515584005827383	-0.567262121006667	-6.32152761684061	0.57396994149417	0.817924208492063	1003.79317106802	5.17857734891015	0.97501829263016	-0.0364988089079321	0.0316788977095915	-1.15214895551373	-5.4727113814313	0.251394490667995	0.808957843696854	4	-1	1	-1	-1	-1	0.456544942090324	0.704517832166103
ENSG00000110911.15	SLC11A2	1579.03304957577	4.7064902910913	0.945781396011245	-0.0804213313389414	0.0823112141811523	-0.97703978903711	-5.84422531771142	0.336476956911499	0.84786143746366	784.117232101561	5.06534082114495	0.893287119377045	-0.162804135527107	0.0850566969286008	-1.91406604542579	-4.52560539693734	0.0632938653117907	0.327400600013141	1512.15471470984	6.31825949184688	1.10674127268114	0.146317996964777	0.052517844489468	2.78606249717884	-3.05989616123077	0.0083738037150558	0.152523988350703	1770.77691212485	5.9888732597403	1.00869408302831	0.0124886998983811	0.0309660040550034	0.403303567234509	-6.14168793405343	0.687393824586505	0.95168698225575	4	-1	-1	1	1	1	0.176391581269916	0.468868932728842
ENSG00000110917.8	MLEC	5337.3696077374	6.47221281824356	0.98465784923959	-0.0223055936251632	0.0684028315338928	-0.326091670841302	-6.54083405520618	0.7466520572567	0.959264054386262	2146.71621062633	6.52199491108613	1.06953850764805	0.0969884262082084	0.0944675317619094	1.02668530022201	-5.80489293789284	0.31116925610148	0.631112600907419	2164.4956467849	6.8479821866442	0.950003095230931	-0.0739958809521561	0.0353987130759688	-2.09035511526519	-4.57589375876113	0.0435303708260524	0.285025941036341	2735.20498494976	6.62049774038583	0.993943557159662	-0.00876416675963315	0.0299933644901287	-0.292203522633067	-6.25528641131882	0.770601304574624	0.966140302201988	4	-1	1	-1	-1	-1	0.350277980246323	0.629868534852079
ENSG00000110921.14	MVK	538.158997245486	3.17962075931025	0.888002692663682	-0.171364043664852	0.113788226066472	-1.50599099387265	-4.95240380284516	0.142680276529115	0.736320057204161	492.562638415617	4.39348134932384	0.911822954925012	-0.133174365724583	0.144771948848122	-0.919890674845402	-5.77090691167037	0.363530533501876	0.671829136868225	195.031491153387	3.36326098521651	1.03637622931655	0.0515478308579603	0.0978235868846838	0.526946848910026	-5.99421975329488	0.601383131689409	0.833479162732694	291.222966761862	3.380781978256	0.99942691616015	-0.000827022212938509	0.0582842913832153	-0.0141894529951629	-5.75737222723411	0.988700796435354	0.997756592053257	4	-1	-1	1	-1	-1	0.534842128317313	0.757277200363814
ENSG00000110925.6	CSRNP2	2103.08582470541	5.08747087980386	0.981731438119887	-0.0265996791900337	0.0682247226868953	-0.389883287794485	-6.31872282303664	0.699417570014187	0.948848329503665	1020.96073590796	5.39880652387057	0.857560191492764	-0.221690158388503	0.154125203839833	-1.43837706530389	-5.27858711863301	0.158650612490916	0.472403419757149	1266.69484404111	6.07860887238553	0.927832931783503	-0.108063041890401	0.0505766971441336	-2.13661721686654	-4.41841842530068	0.0393238527803075	0.275283406495066	1580.88832626838	5.830983299125	0.941850829355183	-0.0864295114728288	0.033264637011462	-2.59824003018724	-3.02322986202861	0.010462256272439	0.435701612726746	4	-1	-1	-1	-1	-1	0.00204983507356793	0.0735671166224433
ENSG00000110931.19	CAMKK2	12325.5239522145	7.60213312516335	1.00282726626228	0.00407312781679319	0.0446144482012854	0.0912961603473521	-6.75589979704426	0.927873051199208	0.989591245342411	10395.7718216495	8.80023157888312	0.993071885294462	-0.0100299412785498	0.0845883834110362	-0.118573507071435	-6.32973709080777	0.906248405049553	0.966330152409869	5200.07632635753	8.11175864191293	0.978193307520967	-0.0318085006260336	0.055810922843885	-0.56993324971545	-6.60381291062346	0.572175614758854	0.81692487017848	6724.84486589168	7.91600306707403	1.01506754025478	0.0215757242073347	0.0284619750537474	0.75805435731678	-6.15288391180876	0.449803623372476	0.900543604661433	4	1	-1	-1	1	1	0.935385272145117	1
ENSG00000110934.11	BIN2	123.249039682558	0.903653946356339	1.18184717971359	0.241043498017128	0.204370733520912	1.17944234903117	-4.91702130489621	0.247626439414852	0.808202883157409	25.6246185481465	-0.169532327512048	1.34356946347352	0.426070911613934	0.461234759230411	0.923761496910707	-4.96150554185241	0.361537575263741	0.671015352957715	41.4378613534637	1.05224119578433	0.766927379927546	-0.382838118956407	0.156095711891492	-2.45258575214757	-3.16784253080072	0.0190322381380613	0.208478718303438	65.9792579358765	1.10556331521691	1.16394969972508	0.219028713293294	0.118916491001715	1.84186996646357	-4.02824076609654	0.0677950556214074	0.658686211411345	4	1	1	-1	1	1	0.0833050167468576	0.342946379880857
ENSG00000110955.9	ATP5F1B	9869.78216607886	7.30550928234778	0.999407145288687	-0.000855562189083039	0.0489196648157573	-0.0174891261480487	-6.71626661817504	0.986163903819515	0.998021043865564	12155.3606077326	9.04663176508696	0.88043246104097	-0.183715757336793	0.076596172483788	-2.39849788023909	-3.67973419791503	0.0215658716583846	0.219040570854401	7743.93049246326	8.66439239316287	1.08142567099695	0.112934508786494	0.0596251739919275	1.89407428482781	-5.0694757401188	0.0660713437232374	0.33861122712192	11480.4064918682	8.67600559117898	1.02238901563205	0.0319442414187783	0.0220623038773791	1.44791049911752	-5.47963601145485	0.15007260058563	0.738830515223572	4	-1	-1	1	1	1	0.129301004191129	0.41386380075978
ENSG00000110958.16	PTGES3	4634.91029975541	6.2667827140306	1.01206643913371	0.0173040017540402	0.0509279487891555	0.339774174406273	-6.51392167811423	0.736428695859414	0.956667654279665	3592.96272920504	7.23699645905483	0.886449138969991	-0.173890237661618	0.109927275351186	-1.58186616657321	-5.12583168141687	0.122108685617835	0.429189243216207	2643.33746474536	7.13262560239624	1.0567014689566	0.0795678553510411	0.0363402440173118	2.18952452033994	-4.40790469987882	0.0349569276054723	0.26452624996841	3473.65151857844	6.94843689075519	0.978195804803259	-0.0318048174969919	0.0303702510003304	-1.04723591176925	-5.79928795987575	0.296952585018821	0.830909580616042	4	1	-1	1	-1	-1	0.341034362885381	0.623366002337301
ENSG00000110975.8	SYT10	283.708877617738	2.05136966597998	1.11008462724071	0.150669664545262	0.162659297792164	0.92628989913493	-5.37900962012832	0.361795520781925	0.857082502099252	35.62367570453	0.284089185676028	1.05344106546058	0.0751096051414011	0.442843889397146	0.16960741005967	-5.32076360171889	0.866233803246302	0.95090295194639	213.833746302281	3.45772207168341	0.981600621806607	-0.0267919319938958	0.127718159204571	-0.209773865836746	-6.13222509297144	0.834997682288122	0.938486359379859	217.700437795829	2.90521066438346	1.01874133247274	0.0267877848388959	0.104376510400853	0.256645721686025	-5.6339067016883	0.797861890974658	0.971278919823563	4	1	1	-1	1	1	0.8750864609212	0.974252131061971
ENSG00000110987.8	BCL7A	2395.54883258319	5.31844071347055	1.03919322397725	0.0554639288869856	0.075971416511711	0.730063113650591	-6.15678779304184	0.471097267354704	0.897029675890044	1511.9944373473	5.99131220287448	0.985764571361939	-0.0206849637858338	0.100804530581906	-0.205198751151634	-6.28468697765832	0.838530604995299	0.940378877110769	742.949709155606	5.3069763487347	1.01838742588965	0.026286511391736	0.0457998201230853	0.573943550893693	-6.32151600897748	0.569486921686618	0.815442504004241	840.197042886391	4.92869156387411	1.00894052965755	0.0128411396606392	0.0309884024930534	0.41438533862847	-5.9797553179766	0.67928143037008	0.949410685937943	4	1	-1	1	1	1	0.751008768997555	0.896232974978781
ENSG00000111011.18	RSRC2	3161.06755975249	5.57040933571861	1.06318555882261	0.0883934138308412	0.0857748889508407	1.0305278725747	-5.97446016992684	0.311119596745759	0.838478643566525	993.460052791177	5.38597326915978	0.920996990319764	-0.118731653074384	0.105321685366715	-1.12732389973611	-5.6568520075313	0.266792739396061	0.591685281471963	1624.76666613911	6.42183205230301	1.11504781529982	0.157105576887146	0.053228062833908	2.95155541123816	-2.67770456590446	0.00546735005389884	0.131366941595432	1908.4654396049	6.1013799830055	0.993122919108545	-0.00995580330341409	0.0277260558514419	-0.359077517435512	-6.17333973966453	0.720125234706848	0.956000846338254	4	1	-1	1	-1	1	0.119189604627705	0.399378571825211
ENSG00000111052.7	LIN7A	2237.78822331721	5.16483636490827	1.04189147468738	0.0592050117005906	0.0590953367353177	1.00185589881253	-5.90202807750811	0.324543020011547	0.84629698053807	613.506585871186	4.65696059124607	0.880306269194849	-0.183922552754858	0.142393970591426	-1.29164565038074	-5.38618870304965	0.204412459732622	0.526304907103328	1520.3437198706	6.33410456746761	1.06859621258144	0.0957168089478044	0.0467852894941899	2.04587403396726	-4.61268740549813	0.0479429514217531	0.297079361854575	1723.93230859024	5.94749805579466	0.995727027974765	-0.00617780376180401	0.0329056463953521	-0.187742969324457	-6.20024123891028	0.851373677497897	0.978263067048199	4	1	-1	1	-1	1	0.369767445747167	0.64281516517832
ENSG00000111058.8	ACSS3	1245.86957846103	4.24155542535394	0.891130764304061	-0.166290946899009	0.137551152492808	-1.2089389575104	-5.51656028869801	0.23626629947337	0.801784606157336	445.188623795338	4.15506587025197	1.57702428750026	0.657204879016409	0.23760188562601	2.7659918492855	-2.7479120970932	0.00876932179275059	0.160925750982951	484.054419948883	4.66542917906794	1.02465651768681	0.0351403748259813	0.0996484880549248	0.352643331694229	-6.33360562017265	0.726361504684695	0.894373862899171	453.368321724964	4.01789617845855	1.03595256435503	0.0509579443984619	0.0587904222774827	0.866772893005385	-5.54449445374123	0.387678779954897	0.871285041773798	4	-1	1	1	1	1	0.0763858970075855	0.331931269972614
ENSG00000111077.17	TNS2	1760.09180061962	4.89979562826319	0.952517857846621	-0.0701819543178824	0.148786503040532	-0.471695704137651	-6.22639708178944	0.64060671593206	0.939380862958584	1078.55824442755	5.48382260330095	1.37522876606467	0.459671627520814	0.194073345474326	2.36854590411348	-3.7012952709933	0.0231376093806663	0.226879031693244	385.02740688537	4.33667838080189	1.04291235976176	0.0606179273212491	0.108029978370869	0.561121350160293	-6.17311159021587	0.578105486832809	0.820953408995951	642.054738724751	4.45801903726193	1.17753030895398	0.23576419445789	0.077865048759904	3.02785650574581	-1.8057219721291	0.00297600452452859	0.365803901077209	4	-1	1	1	1	1	0.00148084620761631	0.0635941176937449
ENSG00000111087.10	GLI1	62.4385488776713	-0.508376561690347	0.704242458394968	-0.505855885764525	0.368608385769337	-1.37233960293316	-4.59924721124838	0.180280615867518	0.773265533116152	34.877244943379	0.164141436800818	1.4849375694795	0.570402277762977	0.404142090209821	1.41139042822003	-4.62727084531592	0.166402294056482	0.481191818995241	16.4231708592737	-0.398859444938145	0.627670404940582	-0.671920908352905	0.32786672707992	-2.04937205533857	-3.79424470882681	0.0475822808047515	0.29620124088509	21.2333473997693	-0.719113778877322	1.22633285578231	0.29435061378438	0.280728016188544	1.04852596395896	-4.71437420768747	0.296360435114085	0.830201714054745	4	-1	1	-1	1	1	0.439052634464993	0.692980412333135
ENSG00000111110.12	PPM1H	4517.15671940284	6.17695551516505	1.02569719894924	0.0366048887907763	0.0555453255216064	0.659009348618139	-6.33345730623392	0.514990183242788	0.91367065142696	1777.00624134329	6.19375083199276	0.821505834246819	-0.283657273809317	0.144445058692943	-1.96377277544889	-4.49004249694032	0.0570291087119624	0.314148715439911	2245.62054231557	6.89840108244768	0.922703507695097	-0.116060953727809	0.0465747131526238	-2.49193061796176	-3.76929045530404	0.0173238164155884	0.200326016563448	3028.22748200188	6.76955711815201	1.01827908518042	0.0261330227344297	0.0258238300866298	1.0119731521917	-5.817694582975	0.313448720650592	0.839763000597298	4	1	-1	-1	1	-1	0.138674438454433	0.424840055678571
ENSG00000111142.14	METAP2	2327.73101534671	5.30624684935417	0.989152286006251	-0.0157354451336161	0.0837321774476505	-0.187925903914942	-6.41744631585589	0.852218649406822	0.977874414238325	778.526419591576	5.06910229315416	1.06194395541164	0.0867076292463622	0.0792703125497751	1.09382221991262	-5.67208217426882	0.281034288615412	0.604413943849745	997.207599477562	5.71388932936416	1.01424179502854	0.0204016315365293	0.0609772664771593	0.334577666648459	-6.47897302901741	0.73983738420146	0.898551154671957	1186.18556155704	5.40222843586311	1.01446485566714	0.0207188863533539	0.0345156578099178	0.600274995987487	-5.96443009279108	0.549377997146193	0.92666502851032	4	-1	1	1	1	1	0.586936262543693	0.790970526109078
ENSG00000111144.10	LTA4H	1203.98932475436	4.27921908139037	0.999523131580647	-0.000688139792868864	0.0632629675682137	-0.0108774504156302	-6.2352884409196	0.99139429195296	0.998834151350636	626.70878209204	4.75605827065544	1.00283712006332	0.00408730369785824	0.0745949028103074	0.0547933376661424	-6.21458961899692	0.956595029863071	0.986017998625646	730.287665750328	5.27120612664109	1.06038784611467	0.0845920396231861	0.0524030187741214	1.61425890343861	-5.21452694143722	0.114988295370726	0.425229479705428	876.812077516874	4.97637319591682	0.993988109839908	-0.00869950062253519	0.0266763621283884	-0.326112705348132	-6.01623278630308	0.744868495492655	0.959578798211599	4	-1	1	1	-1	1	0.810278982743293	0.933290560787134
ENSG00000111145.8	ELK3	332.297549095085	2.40614550705583	1.16143245602081	0.215905255569651	0.161238495675286	1.33904285490518	-4.99336923531769	0.190761811301221	0.780539079562707	124.882994513565	2.34816935032891	1.53422083822027	0.617506161637499	0.239064643752158	2.58300914742406	-2.9448597114535	0.0138401799895382	0.186085126947898	80.073258006924	2.03742280110589	1.01889597336777	0.0270067636062842	0.152313570329763	0.177310291839485	-5.84183418182919	0.86023403349951	0.947635101256337	131.509464851234	2.18952267660539	0.991965743999608	-0.0116377946534525	0.0912296770348169	-0.127565886800313	-5.49828546513266	0.898691536317881	0.983509764826381	4	1	1	1	-1	1	0.103761035161268	0.376453081944149
ENSG00000111181.12	SLC6A12	193.778760620593	1.61745895179369	1.14459061009263	0.194831676573725	0.22764938210478	0.855841007659974	-5.31016817875859	0.398969104657313	0.873184434594025	245.537918696891	3.31567749190498	1.06062318002343	0.0849121841772039	0.250027230924018	0.339611744942327	-5.9627318302877	0.736050448980556	0.891457852361601	256.301009158838	3.72615904269406	0.913090245791505	-0.131170638049608	0.145370010296616	-0.902322547697182	-5.81504774042589	0.372735915867323	0.688582347003529	289.906637626531	3.35065013416924	0.995413379903003	-0.00663231567836025	0.0843967844281503	-0.07858493333957	-5.74124572734249	0.937484764377467	0.991154671062518	4	1	1	-1	-1	1	1	1
ENSG00000111186.13	WNT5B	191.473449322428	1.5863744115015	1.06221530661262	0.0870762240510101	0.154310385505421	0.564292699845215	-5.54192644716923	0.576811327591333	0.926456978951123	123.067820730124	2.37733968241741	1.06671980826225	0.0931812780227554	0.156363896947988	0.5959257849256	-5.61207277317014	0.554817651930346	0.799662235781589	41.7695965845342	1.1247941214777	1.1013365699034	0.139255425785039	0.130989441194589	1.06310420530897	-5.17966345525583	0.294640206737922	0.626023767843199	58.3782292450128	1.03845499182418	1.11280549446779	0.154201448305036	0.106167398177927	1.45243691520638	-4.4989695037583	0.148812626911618	0.736224905984559	4	1	1	1	1	1	0.14099141977931	0.42747624779447
ENSG00000111196.10	MAGOHB	364.460639809223	2.52261565557066	1.0098899607767	0.0141981031845637	0.166569163547856	0.0852384852162903	-5.87819674078264	0.932646418282568	0.990664367576043	102.663802795158	2.13490072159502	1.09102725662944	0.125687144294817	0.131009636484227	0.959373277170714	-5.32520046262228	0.34353760714862	0.657438237971016	226.108026902327	3.58613893367065	1.00175579964803	0.00253086225110268	0.0647042501116578	0.0391143123787891	-6.18329225631214	0.969010032944707	0.989211320003056	256.326572454747	3.19093936077462	0.957619980857515	-0.0624748402841892	0.0550013558300102	-1.13587818593558	-5.13461910936568	0.258117287340064	0.810697007641757	4	1	1	1	-1	-1	0.698482777100223	0.862018524890113
ENSG00000111203.13	ITFG2	755.937410603735	3.64187691572248	1.19540960986599	0.257505045709755	0.0969111852724477	2.65712409755208	-3.00517970474505	0.012581388798783	0.499702465733818	228.532720454185	3.29506185350508	1.07491434620529	0.104221704253693	0.105819552781223	0.984900252500275	-5.51658643722291	0.331007706554728	0.647069419939534	210.252413681001	3.48281266429507	0.847258843242477	-0.239125305006968	0.0665109981788678	-3.59527463960005	-0.760132391383199	0.000942507790398451	0.0760982585140263	294.347139768082	3.40256395776212	1.01257623631895	0.0180305318182933	0.056066592844614	0.321591359551028	-5.71745948879649	0.748283743882534	0.960700685991409	4	1	1	-1	1	-1	0.0894981503367087	0.352969745970795
ENSG00000111206.12	FOXM1	30.4265069334125	-1.32920083061278	0.499108522185958	-1.00257455708592	0.46876782260406	-2.13874440339463	-3.77021271119732	0.0408398816240548	0.610216858240715	25.6384546086003	0.113452975224183	0.919078309311738	-0.121740304491084	0.244134837731483	-0.498660107759722	-5.28599812143694	0.620941723409133	0.833059574583996	NA	NA	NA	NA	NA	NA	NA	NA	NA	NA	NA	NA	NA	NA	NA	NA	NA	NA	2	-1	-1	NA	NA	-1	0.0742701694718984	0.328154080795882
ENSG00000111215.12	PRR4	69.6144957035746	-0.23329421112524	0.741526292725367	-0.431430246830525	0.231436401251862	-1.86414170155117	-4.04175421296474	0.072259300466118	0.663989174162233	38.5779809313721	0.728882028651261	0.829152111125746	-0.270291300963588	0.20077133092582	-1.34626442788016	-4.72746054972134	0.186327862659459	0.506428153940542	43.7541835313492	1.19138751786226	1.12088807037811	0.164642220718979	0.131659534061637	1.25051498846943	-5.0056168017944	0.218980511926628	0.555281111506796	62.0247611294191	1.09979027052055	1.08114413806314	0.112558875900052	0.118691699956344	0.948329798473288	-4.96779591430673	0.344738011440759	0.856000613519558	4	-1	-1	1	1	-1	0.520412161733215	0.747355743230736
ENSG00000111218.11	PRMT8	2087.31478686076	5.03992142327233	0.931106174859007	-0.102982405933887	0.0841495458937611	-1.22380227771999	-5.65136391131226	0.230690831485055	0.800936522435578	880.09071197664	5.20544079391728	0.748682772494671	-0.417573537076681	0.125324208087811	-3.33194634498786	-1.47039152267724	0.00195210236293435	0.108620484496046	466.854033446714	4.63200495044054	0.976546423416428	-0.0342394657873795	0.0602051379895998	-0.568713351230824	-6.22024618202996	0.572994735493921	0.817383930153982	581.255311316968	4.35174553963907	0.963491282084903	-0.0536564821803558	0.0412364887295089	-1.30118940369332	-5.17021432406848	0.195517128935112	0.773728549677218	4	-1	-1	-1	-1	-1	0.00411789870494776	0.0986430609917045
ENSG00000111224.14	PARP11	535.432994657983	3.05350186510924	0.899085788907388	-0.153469313601192	0.135179326846176	-1.13530165582071	-5.37085630416092	0.26536938469272	0.817010335960973	166.730392516696	2.80571766312332	0.919998149151288	-0.120297136123086	0.156480770882195	-0.768766254440623	-5.60261915741946	0.446864056505947	0.733632753295181	308.186549195885	4.02959961281672	0.960849751599695	-0.0576172409630088	0.0771243802737443	-0.747069094863425	-6.00374806164967	0.459754244791764	0.749457586101068	384.158527714444	3.79197679279788	1.12282631834717	0.167134785229507	0.0617408400652714	2.70703775738741	-2.55946562140803	0.00771001073418621	0.398639752312795	4	-1	-1	-1	1	1	0.0717333147913017	0.323613055146034
ENSG00000111229.16	ARPC3	3001.7791210415	5.56777152861847	1.08543939851616	0.11827918067363	0.105268129665271	1.12359914676675	-5.84157507851242	0.270224271968054	0.819946394811077	1870.00551807299	6.33177647329251	0.951797008620957	-0.0712741745920382	0.0729519628627755	-0.977001465006593	-5.84880329690672	0.334851553774306	0.650477181016116	1155.17229246941	5.9284212152678	1.00354373606804	0.00510349306674282	0.0557199809899263	0.0915917948296768	-6.55612563405668	0.927517620609652	0.974576283753713	1726.176269781	5.92212257195673	0.974369723399148	-0.0374587898251062	0.02751047158549	-1.36161932770587	-5.31429007987064	0.175695749765	0.759495696744391	4	1	-1	1	-1	-1	0.354011497841743	0.632095725428965
ENSG00000111231.9	GPN3	196.545568101779	1.70956731443814	0.908335342427614	-0.138703079814546	0.158231068955783	-0.87658562082587	-5.34214935182583	0.387779054994604	0.869091698297529	188.091435920294	2.99041505968524	1.00180993773933	0.00260882800425137	0.113067109988008	0.0230732704190287	-5.90314288562351	0.981714603723228	0.993557577112934	178.034055845626	3.21964709846386	1.12104346754952	0.164842218555776	0.0872365831233505	1.88959966855526	-4.43360508593707	0.0666849451565281	0.339490208728461	214.193344736318	2.9167403489786	1.01565334633923	0.0224080784338438	0.0444317699727268	0.504325586119986	-5.54184332060497	0.61489450413555	0.938542758501662	4	-1	1	1	1	1	0.405855632444304	0.668926234284535
ENSG00000111237.18	VPS29	1413.64640501424	4.44500928854125	1.02788493414984	0.0396787720972479	0.0634881739727294	0.624978946697875	-6.06399537895265	0.536779157247695	0.918805426294007	941.29897910915	5.32259567575543	0.926879152126547	-0.109546844486421	0.0926482174018637	-1.18239559873299	-5.58924422708674	0.244518222289888	0.569717237777129	848.969266218496	5.48102571859004	1.01163216930914	0.0166848196986475	0.0622008774393111	0.268240905683794	-6.46701575913307	0.790007256518279	0.920199768608566	1076.84436233687	5.2606041072344	1.00643859974804	0.0092591597992148	0.0246311296259353	0.375912917508476	-6.04359576746676	0.707600248341408	0.955449792968475	4	1	-1	1	1	1	0.981879344116662	1
ENSG00000111247.14	RAD51AP1	57.874068788025	-0.241698768710308	1.10388159757558	0.142585436834184	0.336552765752008	0.423664433467321	-5.17028609129848	0.67487707438877	0.945363541834984	15.2638447580984	-0.716651762739264	1.07661222409945	0.106498711249784	0.321300092411098	0.331461813317878	-5.16703756145266	0.742147553541101	0.894222592664097	28.0437648946838	0.559940733446727	1.11211848131554	0.1533104960657	0.140851238135765	1.08845685770916	-5.08086529631108	0.283449041994455	0.615887958894841	36.1429694783038	0.348192917957152	1.06521420022676	0.0911435661622661	0.108603997217422	0.839228467620758	-4.93943251919695	0.402896500664665	0.878464471051945	4	1	1	1	1	1	0.377943505995042	0.648238473879418
ENSG00000111249.14	CUX2	7246.10562776294	6.7399092364377	1.07500139404331	0.104338530678051	0.0778346275531383	1.340515577168	-5.77226443890981	0.190288460182111	0.780539079562707	1722.26685411609	6.14595545876161	1.33566963258367	0.41756321262305	0.205787737068531	2.02909667296645	-4.3719724187744	0.0496172070598101	0.299078315071834	723.248630395981	5.24192440403518	0.831310212166892	-0.266541160560832	0.107939975834665	-2.46934612037621	-3.66068054691246	0.0182865411718973	0.204941633052005	1268.36028425023	5.48690436042453	1.05607506934789	0.0787123899298809	0.0720903192118123	1.09185797469716	-5.58267006445689	0.276934285680357	0.821807472716589	4	1	1	-1	1	1	0.0753654836327704	0.330007042124507
ENSG00000111252.10	SH2B3	1285.33728051481	4.34539554701151	1.03304889634811	0.0469085415693292	0.0862107904627957	0.544114504895679	-6.10320233699909	0.590443042270046	0.931197479040385	374.802288686836	4.00643279077489	1.17316782426514	0.230409408862067	0.117538761491703	1.96028447073889	-4.32209423708886	0.0574505624161959	0.3152964179465	285.384309847149	3.90784160570601	0.885732343844825	-0.175057292885736	0.097647910541483	-1.7927397720545	-4.72819924632536	0.0812126018875053	0.368151010870443	393.00419552469	3.82149936734603	0.945766229370623	-0.0804444667196409	0.0456468813013398	-1.76232120193674	-4.43299044423566	0.0803878952778557	0.676163229635384	4	1	1	-1	-1	-1	0.100018969056473	0.370813731801696
ENSG00000111254.8	AKAP3	57.2497247068478	-0.29119932315414	0.830058090488937	-0.268715789840223	0.293288932717474	-0.916215239867499	-4.91845103762801	0.366967469446144	0.860482634582442	24.984625875055	-0.119911516568317	1.4902864351367	0.575589645342603	0.36277615115249	1.5866248195038	-4.36027123598494	0.121024952089724	0.42725934023862	28.6145096049066	0.514170566080622	0.656305628179094	-0.607560289835566	0.218665607897281	-2.77849038848839	-2.52405223899295	0.00853630802999855	0.154312656836075	42.3637120178372	0.525865792150464	1.27861840030798	0.354585760601575	0.13035507932847	2.72015300384334	-2.67257905966056	0.00742695021825833	0.395059262310977	4	-1	1	-1	1	1	0.0186208975946775	0.186482530612646
ENSG00000111261.14	MANSC1	833.64274489185	3.68014285334124	1.0972938616953	0.133949939630738	0.084429185556554	1.58653596795641	-4.9316937876817	0.123256969113059	0.715715833310692	573.779547131469	4.6231433099468	0.965441521361576	-0.0507392198613396	0.0770801011639222	-0.658266129586871	-5.98763882223216	0.514402664850017	0.776898130677839	363.237663855555	4.26418949479116	0.978278409863991	-0.0316829923171382	0.0657010862185032	-0.482229353282982	-6.2029528905817	0.632490216153224	0.850120738631372	491.30384068594	4.13896372257762	1.03613377901036	0.0512102866679666	0.0442146401013335	1.15822014044669	-5.28998845443194	0.248917921073866	0.807474463414284	4	1	-1	-1	1	1	0.275564964036192	0.568031245866604
ENSG00000111262.6	KCNA1	6413.02191228992	6.62385070342329	0.955511794053229	-0.065654414131418	0.0683369118340799	-0.960745991724431	-6.14880287702896	0.344472069852128	0.850017947980629	1223.50387872785	5.68492721709298	0.871133804298453	-0.199033764155193	0.190653786835018	-1.04395389915557	-5.76654685390642	0.303213711915836	0.624706025275572	1975.56508597805	6.70678295105033	0.945184020354444	-0.0813328561281584	0.0911980885778092	-0.891826324394574	-6.25223868438035	0.378262779702024	0.692009716213996	2778.19792851873	6.61284221183094	1.01623779066233	0.023238019501568	0.0598224195086326	0.388450010755828	-6.22612924021421	0.698324563722716	0.954293926113555	4	-1	-1	-1	1	-1	0.59515101117293	0.795863309801088
ENSG00000111266.8	DUSP16	820.782840722021	3.7599642273759	1.13510401568087	0.182824505473208	0.157724261545442	1.15914003135487	-5.48792707386797	0.25567592245492	0.813005615749594	388.419423411198	4.07985636139172	1.15743653444234	0.210933088556309	0.0960240323755622	2.19666976420364	-3.91350511216869	0.0343225645430317	0.261120858716001	480.168506469953	4.64350251368077	1.2688277455081	0.343496223970802	0.108018445670432	3.1799774736513	-1.93229371732414	0.00298004478552851	0.109389865760184	658.809130772321	4.52540808380614	0.958214115647481	-0.0615800286257622	0.0738414400183518	-0.833949454540129	-5.66738847694692	0.40585387745764	0.880535810399365	4	1	1	1	-1	1	0.0112836598032855	0.154586908470642
ENSG00000111269.3	CREBL2	3165.90646108167	5.70380210730685	0.926311581068817	-0.11043054410921	0.0621661972992653	-1.77637605172474	-4.97727971382867	0.0859641989040696	0.680703620297509	1408.48290928419	5.91358343254563	0.935206750571777	-0.0966427512225869	0.0890379006673887	-1.0854113865915	-5.72822208770391	0.284692608881787	0.607689486887217	1680.53602489539	6.47222673033798	1.00381416998743	0.00549221664770142	0.0501425752526331	0.10953200189719	-6.6154801726674	0.913373838593797	0.970304774808488	2036.2549946021	6.18993791721103	1.02813842633446	0.040034518949681	0.0268141938515469	1.49303459098292	-5.16961983070646	0.137874402825308	0.72672608263988	4	-1	-1	1	1	1	0.522786130562767	0.74857193303295
ENSG00000111271.14	ACAD10	687.477073573706	3.50284252222906	0.983949018789973	-0.0233445275385774	0.119960545205194	-0.194601712576799	-6.04621812479638	0.847035852698525	0.976599213594343	259.401043622914	3.49119257953175	1.14870524999615	0.200008659672167	0.100235613082851	1.99538520811807	-4.20180593569977	0.0533302381950078	0.306255254911824	281.961063416339	3.90471564978166	0.883544434292817	-0.17862540377554	0.0685644744567616	-2.60521801108802	-3.17963261680617	0.013157167555559	0.182227641504278	350.466610227078	3.64145916437911	0.988627715433852	-0.0165007429732056	0.0577367981742098	-0.285792484082989	-5.77984144193173	0.775496314099703	0.967479491816246	4	-1	1	-1	-1	-1	0.197682439892962	0.494464427749689
ENSG00000111275.13	ALDH2	8028.3579101302	6.97765654205428	0.99109144247343	-0.0129099219187577	0.0612778608198505	-0.210678404011383	-6.64305676529525	0.834583583651852	0.974072730192297	7390.97669761488	8.29557423136853	1.24927081030355	0.321086250630669	0.163522273884965	1.96356277956695	-4.51316655173238	0.0570544043172482	0.314160327569658	2298.99054049471	6.92081457973718	1.04488242369853	0.0633406109277852	0.0756219642464347	0.837595420311652	-6.31659818011822	0.407648507965871	0.715353083118544	2766.97414459999	6.60855142732328	0.99748122479436	-0.00363840859096541	0.0408883139550448	-0.0889840699952974	-6.28568366295251	0.929232824458386	0.989302945945718	4	-1	1	1	-1	1	0.386732280326638	0.655247459956565
ENSG00000111276.11	CDKN1B	3563.92653816753	5.91128354067814	1.01780719319055	0.0254642924816539	0.0583417420093276	0.436467811975562	-6.42174922385336	0.665668370787007	0.943773979609118	1883.551750978	6.33084045022131	0.921947156046418	-0.117244033923227	0.0821246199323028	-1.42763563496396	-5.33069765413658	0.161701246932084	0.476252452891358	1424.08030099281	6.22922551091319	1.11694650459602	0.159560090564127	0.0505993459529096	3.15340223394631	-2.16677333021709	0.00320136303117701	0.111400427109015	1817.8133810645	6.01328652376426	1.02009705367245	0.0287064190506128	0.0288519902163733	0.994954553752834	-5.74067994978054	0.321624433055221	0.841775390046147	4	1	-1	1	1	1	0.030501944555882	0.225991729032894
ENSG00000111300.10	NAA25	2232.45409546231	5.21706415038924	1.09222496782699	0.127270041734804	0.116283480752653	1.09448084036563	-5.81306445322323	0.28258117809005	0.825092419676897	279.596166787501	3.55199699793143	1.0640687377076	0.089591350413121	0.145983443237211	0.613708982514837	-5.84078542854465	0.543125926613295	0.793896366047276	1321.85155637216	6.13035317618247	1.09993548646971	0.137418909132084	0.0513946950495909	2.67379559309552	-3.30072229246055	0.0111051512628157	0.170207666612043	1512.85118339386	5.76430725505602	1.06593209023596	0.0921155279651596	0.0431938024699352	2.13260983515577	-4.03761402636302	0.0348547727783271	0.569995150634655	4	1	1	1	1	1	0.0030819240238573	0.0857901787139668
ENSG00000111305.19	GSG1	40.5423531806414	-1.7495165851926	0.914372909657877	-0.129145433768471	0.333824635277376	-0.386866097108633	-5.06837361980979	0.701626061928789	0.949597008824122	36.2290190500604	0.373389387159144	0.989053701286045	-0.015879239751547	0.485294315898074	-0.0327208443028253	-5.40234157354754	0.974071360927791	0.991866597321184	20.4884972332087	0.0877375125475788	0.910484117847311	-0.13529424331157	0.172854700480699	-0.782705028763031	-5.2522562607685	0.438792970742557	0.735100972220751	19.6849134451098	-0.966252661400167	0.880260100063541	-0.183998219288036	0.242243000544553	-0.759560519290195	-4.85416621487484	0.448905683074673	0.900543604661433	4	-1	-1	-1	-1	-1	0.558159690927387	0.772163054991041
ENSG00000111321.11	LTBR	270.240198130949	2.10036476716957	0.82301213066055	-0.281014399702378	0.18680254551309	-1.50433924190122	-4.74818601168695	0.143103107202453	0.737014929707266	177.9137625308	2.73068585198181	1.55094499800771	0.633147524215051	0.340478080598521	1.85958380375633	-4.31708793616692	0.0708314134789589	0.342382679348118	54.7096260032333	1.49582353127897	1.03825899117485	0.0541663653501854	0.154463502655969	0.350674200822883	-5.70678388113858	0.727826172113006	0.894788590173064	74.8529526075113	1.36156420966303	0.914880626087453	-0.128344582514534	0.0988405264882704	-1.29850160733173	-4.68777923429726	0.196435793912833	0.774882838283787	4	-1	1	1	-1	-1	0.254743071703197	0.549967149740265
ENSG00000111325.16	OGFOD2	155.090294785144	1.35795360173695	0.8259367796356	-0.275896738420375	0.270868909849105	-1.01856185183479	-5.14115967494085	0.31667425971782	0.840148182866823	209.61080598144	3.16193666387952	1.0822403143663	0.114020889043464	0.154574855234969	0.737641894408644	-5.70126619747645	0.465339325641802	0.745832922140163	65.9918094573031	1.74507551448454	1.37036662888375	0.454561924507318	0.157748413286008	2.88156257827562	-2.32992931967863	0.00655699043165053	0.138941614025195	103.668617748412	1.8608562168865	1.09181104463441	0.12672319640717	0.0779368895995461	1.62597195061667	-4.36550296271591	0.106400625795429	0.701849998376504	4	-1	1	1	1	1	0.014789591182865	0.169369943548168
ENSG00000111328.7	CDK2AP1	3060.49264161621	5.58000055523724	1.09221897230952	0.127262122370825	0.0777778974598942	1.63622476985119	-5.16876303560714	0.112395651605475	0.705460411334754	2302.35204563478	6.63975069923798	1.16430798404514	0.219472732028387	0.154640948211351	1.41924072871325	-5.34935506872915	0.164117382131127	0.478752127021506	865.800717690058	5.51924162890436	0.952602987157588	-0.070053022197729	0.0556829298241148	-1.25806997618489	-5.73440364396609	0.216266427630459	0.552023689993078	1279.14660891337	5.51063342283775	1.01424010520266	0.0203992278636965	0.0365208381979324	0.558564065620252	-5.99971092148926	0.577429309881933	0.933139436828009	4	1	1	-1	1	1	0.211530511016158	0.509321202224361
ENSG00000111331.13	OAS3	522.027504829938	3.02113875332164	0.951426946856961	-0.0718352081760594	0.183020841458377	-0.392497420532274	-5.87682296703125	0.697506262848705	0.948658836256608	153.718758864998	2.61985544154113	1.30548711970039	0.384588223689784	0.225302969524757	1.70698248896149	-4.555641873369	0.0961236228908422	0.388373440013808	148.904667442112	2.90591577953367	1.01451368719938	0.0207883291867041	0.159475360161263	0.130354489657103	-6.02606589953095	0.89699376457168	0.964742881460082	223.999189376096	2.93486839331002	1.02761479153082	0.0392995617143329	0.102114973591403	0.3848560140806	-5.60007892290542	0.700979032146923	0.954293926113555	4	-1	1	1	1	1	0.49023894501949	0.726935148735818
ENSG00000111335.12	OAS2	127.227492361182	0.916236804057167	1.04850984668697	0.0683404100275083	0.216821896359844	0.315191459787293	-5.43028689619823	0.754830320268473	0.962194446242451	71.8435404648153	1.48579741149612	1.10374314772647	0.142404481342162	0.255837936069034	0.556619880265669	-5.5091793908735	0.58110573760272	0.812862860883676	76.7982408220339	1.84562538825902	0.767371377977371	-0.382003139720156	0.2570041034935	-1.48636980704792	-4.82883318534974	0.145673247284947	0.467039913389516	98.9981932360812	1.66663529599931	1.25019111946372	0.322148659708124	0.153506099288105	2.09860494926333	-3.6620784162623	0.0378052477304995	0.577676666729639	4	1	1	-1	1	1	0.121086204418251	0.401450104981526
ENSG00000111341.9	MGP	172.555705898868	0.81457617993553	1.10905064670042	0.149325250148072	0.334550126146943	0.446346417106071	-5.47960342074471	0.658599240896802	0.942851635562608	385.99090903329	3.34842727780368	1.95373343686307	0.966233642562469	0.55513823752506	1.74052799329798	-4.56962025638204	0.0899966589156117	0.377506061213282	103.307453136106	2.20252129580378	0.771904923806011	-0.373504934441483	0.282624413821591	-1.321559342277	-5.10060556884941	0.194447546397056	0.526813998833007	107.372921023579	1.5618365100786	1.06230448848035	0.0871973452932671	0.243066116567097	0.358739204479768	-5.33817576425494	0.720377722555192	0.956000846338254	4	1	1	-1	1	1	0.455149570573858	0.703552997184541
ENSG00000111344.11	RASAL1	1077.02975051004	4.11043743770552	0.799049068289049	-0.323643995484217	0.110637487946293	-2.92526521969952	-2.49471258078725	0.00655059817310009	0.438064530903804	925.129967766344	5.24692565408539	0.803185508621238	-0.3161948550171	0.169331315553292	-1.86731470185493	-4.61255347290165	0.0697172581706918	0.340340186852147	500.715455569909	4.71456686900962	0.93653100575616	-0.0946013362864476	0.0922748362336025	-1.02521272480999	-5.87323041602536	0.311934556898421	0.641100484245358	762.768380378164	4.72982529356908	0.992100777257421	-0.0114414183630255	0.0768326382275856	-0.14891351679393	-6.01628626102126	0.881854845457368	0.981569297250145	4	-1	-1	-1	-1	-1	0.014761688288018	0.169369943548168
ENSG00000111348.9	ARHGDIB	290.736543523318	2.13915934134243	1.00272410658053	0.00392471181168	0.114654380893611	0.0342308054964055	-5.80730123771269	0.972923171508791	0.995935771855698	269.503431427549	3.45094534886855	1.34558023459498	0.428228418924157	0.214310068236317	1.99817219250733	-4.17118091366624	0.0530143679549441	0.305760858548737	119.103791897021	2.60028213560684	0.910938475338988	-0.134574476996952	0.139278389862327	-0.966226541891929	-5.52681469136488	0.340218832081222	0.66479143943496	209.090015241272	2.78260424509388	1.00316896814011	0.00456462585744307	0.0909912752109355	0.0501655334191259	-5.61627460189331	0.960068211563636	0.994154472598236	4	1	1	-1	1	1	0.520712574782432	0.747573492962163
ENSG00000111358.14	GTF2H3	686.346316188234	3.47501886623405	0.925852943179114	-0.11114503206522	0.106617153871752	-1.0424685712293	-5.54377726878581	0.305644410821529	0.836199352664635	343.147976018105	3.87672811036428	0.967977201508094	-0.0469550263735971	0.096353775006739	-0.48731901132377	-5.9725720617868	0.628879081845652	0.8359312695441	463.488618123915	4.62330232286449	1.07348419355424	0.102300948487052	0.0506961260039926	2.0179243770815	-4.45206009963491	0.0509116134518365	0.304012800948167	544.729181133358	4.28317636615775	0.956945613911472	-0.0634911605311303	0.0427572289478214	-1.48492224808608	-4.91454613803155	0.140008467076011	0.727480388318909	4	-1	-1	1	-1	-1	0.220654760010169	0.518566245611492
ENSG00000111361.12	EIF2B1	1000.4839967452	4.03293471929515	1.07248710568392	0.100960302570798	0.087829358691917	1.1495051777042	-5.5713233753576	0.259562184672048	0.814682654273989	506.62028534425	4.44676754966831	0.955932156116608	-0.0650198631952654	0.0796832799937017	-0.815978749875817	-5.85497382088976	0.419683659102377	0.71193949501125	492.448101777984	4.70879449329	1.05161021745804	0.0726000643797741	0.046560186974501	1.55927347155058	-5.21432817517871	0.127465015028467	0.443501541876479	557.814153681381	4.33188555917416	1.0003945395274	0.000569087963140952	0.0359335543534236	0.0158372299479116	-5.9557821805262	0.987388759940826	0.997756592053257	4	1	-1	1	1	1	0.454352071412292	0.703077296831248
ENSG00000111364.16	DDX55	773.234843153512	3.70287106433599	0.925780091705692	-0.111258556135597	0.0971750464078705	-1.14492928224201	-5.50421792541242	0.26142288459619	0.816287989487899	177.071555901016	2.89791756443121	0.87683826780374	-0.18961733175552	0.152709011276003	-1.24169052088753	-5.19450296642062	0.222088540314758	0.545665544493566	337.882956801856	4.16392979592804	0.973601188129868	-0.0385971662481873	0.0750583597110917	-0.514228746761217	-6.1696657014496	0.610157108049652	0.839417645070361	387.283379948953	3.80111919858975	1.01756622948138	0.0251226970318901	0.055803108039956	0.450202469258554	-5.75616256637774	0.653321518986126	0.94420351322934	4	-1	-1	-1	1	-1	0.578071478763689	0.785483103251479
ENSG00000111371.15	SLC38A1	9040.40500869041	7.13194102184384	0.963957061785285	-0.0529592099768163	0.0628769167286859	-0.842267921713392	-6.32842219100261	0.40640020093938	0.876463679254467	2642.65119121598	6.75464836094467	0.767982529993173	-0.380854601882181	0.157656277547329	-2.41572747883666	-3.63361879832957	0.0207061760515061	0.216606196094518	5622.65502591539	8.21444833838273	0.9797599991694	-0.0294997032237019	0.0488025300184991	-0.604470776669154	-6.58973923325253	0.549228324303177	0.803787572036316	6612.43938541082	7.88990516321854	1.01369806667021	0.0196280048232598	0.0297593188299821	0.659558269307053	-6.21576058417914	0.510715274230314	0.914988888100002	4	-1	-1	-1	1	-1	0.233930142463682	0.531066079660576
ENSG00000111404.6	RERGL	52.1761397929493	-0.772239206491386	0.765919501263553	-0.384735323142616	0.232514036267715	-1.65467568891039	-4.26433347423688	0.108569837691496	0.704432061380148	62.9823805512581	1.1923251375152	0.620283995190063	-0.688999194478441	0.366345959068884	-1.88073370927749	-4.11483391116988	0.0678188818812086	0.337892274875834	57.5133407195643	1.29961835278986	0.448011914806155	-1.15839099384739	0.300806016426127	-3.8509568645276	-0.0996439195509931	0.000452123193462895	0.0574825236298057	66.3974821646366	0.974072091681982	1.05584940431075	0.0784040779279346	0.13858053209429	0.565765455963097	-5.16497200777034	0.572537838900424	0.930491686204898	4	-1	-1	-1	1	-1	0.00212851057291277	0.0745107561391983
ENSG00000111405.9	ENDOU	78.2609989884889	0.132920471656297	1.36665551355927	0.450649635400991	0.265242317456966	1.69901107682075	-4.25193030139935	0.0998181334376226	0.696347694640509	56.8577929038396	1.21410916909665	1.23518300053054	0.304724802457098	0.281403548227039	1.08287476962175	-5.07917052711444	0.285802470657929	0.608241764375427	32.8211659111	0.720214792704442	1.24599060845934	0.317293194220507	0.188936654316837	1.67936282860404	-4.41435322887636	0.101527621404163	0.404263770314253	50.4001371721027	0.755886775677597	1.04490604751644	0.0633732285495325	0.10818345773714	0.585794074945488	-5.12541369831331	0.559039260491805	0.928867130666388	4	1	1	1	1	1	0.0654530697925625	0.311355218151697
ENSG00000111412.6	C12orf49	2738.57358425064	5.47160392545206	1.12750686555972	0.173136218295558	0.0775990329306989	2.23116463899982	-4.13087549391181	0.0334096200667682	0.584715716125186	1671.17050777701	6.15583906527158	1.0198338011291	0.0283340602130564	0.107817258933105	0.262797074359275	-6.27892156638926	0.794150578913635	0.920708029497566	1385.17194663868	6.19689262298381	1.03283996491103	0.0466167307610716	0.0532345166770054	0.875686183907962	-6.21052858213171	0.386863423358064	0.699149141407427	2019.37234294201	6.18124260902079	1.00840788780424	0.0120793081678353	0.0327129378175601	0.369251708152949	-6.17848950581391	0.712546630432462	0.955554732653712	4	1	1	1	1	1	0.152578532158365	0.442308284915451
ENSG00000111424.10	VDR	29.699672762038	-1.88114775744879	0.706771530960823	-0.500684166159164	0.516723764160795	-0.968959047146437	-4.7302278084088	0.340426243531164	0.84786143746366	15.4696749860365	-0.82286223109055	0.958268962900539	-0.0614974525144468	0.358036764740927	-0.171762954452306	-5.15250196095617	0.864550746891865	0.950702023416539	NA	NA	NA	NA	NA	NA	NA	NA	NA	NA	NA	NA	NA	NA	NA	NA	NA	NA	2	-1	-1	NA	NA	-1	0.522691992947319	0.748538118234376
ENSG00000111432.4	FZD10	19.3742650504383	-2.15561060085836	1.94310286305329	0.95836227564731	0.362525954366822	2.64356872688235	-3.3183846784549	0.0129940491930719	0.502168901118773	13.7878039169436	-0.968396970422076	1.10957686151406	0.150009607944505	0.373721001849576	0.401394642533052	-5.13407438031724	0.690415998496529	0.86920481618878	NA	NA	NA	NA	NA	NA	NA	NA	NA	NA	NA	NA	NA	NA	NA	NA	NA	NA	2	1	1	NA	NA	1	0.0304069687413702	0.225647266556678
ENSG00000111445.14	RFC5	334.158567269159	2.46183700356391	0.947184264637587	-0.0782829808946175	0.0969796721856902	-0.807210203234411	-5.54530363633687	0.425992156705144	0.884620846751589	141.134566339002	2.59065711843478	1.10616911867972	0.145571971493442	0.138962972486123	1.04755942456526	-5.32087954443	0.301570572741573	0.623474874362939	168.744271965202	3.16449014446336	1.00800038631305	0.0114961917463751	0.0729298172937123	0.157633628781437	-6.08280530677684	0.875604629503072	0.954292232597217	204.774998147556	2.88758274651818	0.974820572131808	-0.0367913975813719	0.0461983719088753	-0.796378661437283	-5.37277635091537	0.427277828134241	0.890503649639797	4	-1	1	1	-1	-1	0.71348612413346	0.871393055592749
ENSG00000111450.14	STX2	446.398971702926	2.86776304855318	1.19099309155739	0.252165044768105	0.134009354920127	1.88169732567104	-4.33036316926911	0.0697558447478219	0.662366328050148	202.890810537699	3.11619073761771	1.27000624948659	0.344835596273922	0.140877589774616	2.44776757485425	-3.30231482120756	0.0191896893645806	0.210854051290075	325.215884177695	4.11022337551614	0.96468645410434	-0.0518679863027037	0.0640506033619999	-0.809796997688799	-5.9698369907513	0.423246508634235	0.725619438539029	393.835615343328	3.81240930135846	0.971684503972908	-0.0414401333601628	0.0527794004186648	-0.785157334707196	-5.57192638407055	0.433803597028797	0.894009652954791	4	1	1	-1	-1	1	0.138614110779335	0.42480426935698
ENSG00000111452.13	ADGRD1	195.388222686384	1.5617565854296	1.516475106683	0.600721815957635	0.382018342608016	1.57249469189501	-4.54853825650507	0.126477911159742	0.719057916210833	64.3899976303153	1.33979586249355	0.991997362063717	-0.0115918107093385	0.247395189889409	-0.0468554409425675	-5.5877198577436	0.962877973351229	0.987636457058554	92.0266238418648	2.19310345378304	1.07082525066508	0.0987230640575034	0.164171378054887	0.601341508045926	-5.72909943255449	0.551287853880238	0.804799111431688	90.0471952468587	1.5928564915019	1.01464270391733	0.0209717864896958	0.142307857596779	0.147369139300222	-5.38852255167724	0.883071166458226	0.981977933052546	4	1	-1	1	1	1	0.497475698254656	0.731830375019915
ENSG00000111481.10	COPZ1	1314.66337519253	4.32714563843227	1.03870932782794	0.0547919872822855	0.0696153143788237	0.787068014720518	-5.93882331500848	0.437506385649698	0.889134250009693	1284.90537399917	5.79478623972349	0.965982623887322	-0.0499308568170539	0.0672519183366617	-0.7424450937905	-6.02860663339818	0.462459640671161	0.743500319875229	779.897366568285	5.37039797294342	0.966528326076939	-0.0491160807210082	0.0492789849950504	-0.996694244533271	-6.00042893720494	0.325401921273828	0.652675049401215	1161.96671509218	5.36013310865464	1.0149572853869	0.0214190126742891	0.0337479836692896	0.634675330063652	-5.93013477954173	0.526766269821599	0.91913273914039	4	1	-1	-1	1	1	0.890251070864569	0.983145558670043
ENSG00000111490.13	TBC1D30	2846.25921642724	5.52071948021677	1.08731292274922	0.120767199913992	0.0702710952005077	1.71858997742103	-5.03829607397792	0.0961458262850942	0.694445599918558	551.652230148734	4.48126718476468	0.857317642064375	-0.222098263097764	0.183542999474588	-1.21006120491408	-5.46539054010097	0.233854869464776	0.559478481669908	998.777346908033	5.73085852583401	1.06621129076333	0.0924933648612557	0.0564082432433419	1.63971362239105	-5.23740130056825	0.109560604884057	0.418126448927889	1258.80041728973	5.51534490028516	1.04044739720322	0.0572040273390458	0.0352762311523504	1.62160257687376	-4.90427921691477	0.10733463111199	0.703173952029745	4	1	-1	1	1	1	0.0339526590977072	0.235458295396985
ENSG00000111530.13	CAND1	12831.1120599363	7.66102324313621	0.995413157517203	-0.00663263799161515	0.053301295963473	-0.124436711560643	-6.75106154234292	0.901811736920305	0.985885593049873	2373.71478796322	6.61571417928627	0.859282805579626	-0.218795068227434	0.135228972104612	-1.61796000385313	-5.06405497110163	0.114082845265238	0.417253070979512	6841.28527196727	8.49833280133546	1.0343060259149	0.0486631070730828	0.0521503392035209	0.933131170694232	-6.35883327223543	0.356816041385702	0.676319214928986	7554.84701719228	8.08386345137179	0.995610979421098	-0.00634595469594539	0.0236111334771387	-0.268769591349344	-6.41383526074192	0.788537149330418	0.969727777911903	4	-1	-1	1	-1	-1	0.609651490709983	0.806375170306672
ENSG00000111540.16	RAB5B	8767.15057797336	7.11193826412056	0.98822104681285	-0.0170943127214685	0.0428099201338193	-0.3993072789679	-6.598480174002	0.692536769943562	0.948437387613915	4441.18728375869	7.5877559183461	0.991482721555763	-0.0123404638785423	0.0505981864048355	-0.243891426854836	-6.30348451041908	0.808649050875523	0.926903651663534	2441.98369025188	7.02526635895531	0.969804381942024	-0.0442343224979886	0.0467439442197217	-0.946311297353588	-6.23318423552458	0.350143594072062	0.671191538763017	3997.45773618098	7.17681009880692	1.01707016207932	0.0244192062282816	0.0187570424175641	1.3018686893524	-5.53589439891118	0.195285460321037	0.773521817326315	4	-1	-1	-1	1	1	0.648640122987171	0.831666296127347
ENSG00000111554.14	MDM1	589.310847549706	3.24091766911705	1.0004520708434	0.000652052987936192	0.14880842704471	0.00438182837414363	-6.02094606153544	0.996533251978447	0.999346473140132	119.386786238284	2.37201721035153	0.958882461484669	-0.0605741124132207	0.11487705835651	-0.527295121235039	-5.67042747246769	0.60110562292269	0.823267532539009	329.132859054307	4.12081098906392	0.940186634830762	-0.0889809227586374	0.0784599435807982	-1.13409363679958	-5.66477459144101	0.264066748130075	0.597969083218284	368.203155764804	3.71022482380868	1.03427766537809	0.0486235480201959	0.0544056777316601	0.893721943140147	-5.46578899903448	0.373138070936642	0.864544689664748	4	1	-1	-1	1	1	0.93718479055939	1
ENSG00000111581.10	NUP107	755.848689008765	3.64180269178486	1.02364020844226	0.0337087224596581	0.147453647909227	0.228605551219793	-6.08551143517794	0.820749429947611	0.972605131681018	136.25903696521	2.49212983291847	1.08057653015731	0.111801252455214	0.190704174373768	0.586254877861725	-5.66557148119983	0.561229214409495	0.803011805721785	387.862266254377	4.34102151698299	1.2442886780812	0.315321233154101	0.0900872798174208	3.5001748725587	-1.08501503606119	0.00123282922169418	0.0833375190073411	434.872512452815	3.95686355115354	1.02101840369653	0.0300088708018302	0.0457917640538685	0.655333364456724	-5.68710998400277	0.513422250548495	0.915685455666992	4	1	1	1	1	1	0.017169726377734	0.180102902264978
ENSG00000111596.12	CNOT2	3034.34953088082	5.51935162088253	0.916493021928561	-0.125804198592889	0.0646648768375642	-1.94547959797256	-4.64798004967938	0.0612805583055975	0.649602534907393	499.545194552041	4.40716009591162	0.910676298094381	-0.134989758887236	0.0931437566847264	-1.44926255598806	-5.16480947291566	0.155605494009913	0.469050053714092	1220.96870699972	6.02044045514106	1.10066742014482	0.138378607148569	0.0409017783764528	3.38319292317699	-1.56593251659291	0.00170876431763606	0.0903715079062731	1491.33671500191	5.74561013243722	1.05124847506486	0.0721037077166021	0.0295745571311393	2.43803169720786	-3.38619365192743	0.0161318059416451	0.488875746163754	4	-1	-1	1	1	1	0.00195619192036343	0.0718748541416165
ENSG00000111602.12	TIMELESS	166.819168810696	1.50031985189363	1.21584993837825	0.281965180659045	0.147349334428618	1.91358299480912	-4.07895706909003	0.0654000221463481	0.657408795437986	65.4721090008373	1.49696307906589	1.38903146693171	0.474079282308592	0.148640905996583	3.18942675389432	-1.66170575118388	0.00288350413325033	0.117855974305332	67.9366508192603	1.84680192514589	0.931102494193136	-0.102988108923555	0.104239515985979	-0.987994888017401	-5.37501661505767	0.329587318285413	0.656621505604633	85.5182740123529	1.54721147485522	1.02207963149448	0.0315076028182859	0.0957692674655511	0.328994923445764	-5.34843885949226	0.742694020800593	0.958799212412607	4	1	1	-1	1	1	0.0155529979729783	0.172647453933929
ENSG00000111605.18	CPSF6	6708.6828865224	6.7471334318117	0.903436070642189	-0.146505578834162	0.0417860228607996	-3.50609052510719	-1.42521559077861	0.00147312486350302	0.337290594301999	951.22149293709	5.34068563019703	0.990337418728029	-0.0140079440501737	0.0988503837606485	-0.141708544946997	-6.26408949193796	0.888071500813247	0.959211724496483	3749.05919374232	7.63778815671386	1.04074893291438	0.0576220792757115	0.0391307508113434	1.47255235539737	-5.66224809916626	0.149347657648232	0.470783650486936	4116.06645027778	7.21683438567935	1.00027773239834	0.000400627522727993	0.0207416992081863	0.0193150772608772	-6.36325169240541	0.984619654108795	0.996787387466286	4	-1	-1	1	1	-1	0.064003898916815	0.309312515411618
ENSG00000111615.14	KRR1	2724.43476664862	5.50906659649127	1.08250964950744	0.114379885214808	0.0810238005154305	1.41168254867316	-5.48817678946637	0.168482119789568	0.761896942278616	559.395003925929	4.47136544112052	0.744317472191506	-0.426009992553785	0.187832594031581	-2.2680301826751	-3.80059755212946	0.0291961364029819	0.245022237980009	1553.60247018692	6.35747472234475	1.13473990893383	0.182361658669413	0.055034249272377	3.31360309408172	-1.77424980909969	0.00207061314140569	0.0955568055016981	1760.15325341332	5.97585428989496	0.990091617514696	-0.0143660646259193	0.0357740101540761	-0.401578256506488	-6.14062405153308	0.688660147319665	0.952233392680201	4	1	-1	1	-1	1	0.0471056405603932	0.27027263339387
ENSG00000111639.8	MRPL51	617.012685979343	3.31905620590831	1.06654233844999	0.0929412373704229	0.104020610929412	0.893488670562534	-5.66429820499547	0.378811395926203	0.864864095385916	1087.55508498427	5.56506358983614	0.950119583185669	-0.07381899069476	0.0721760313500009	-1.02276322643444	-5.77928090942737	0.312995925792284	0.633145417444029	463.153666530499	4.59283621554278	1.07157679481499	0.0997352448149374	0.0775825813022571	1.28553656169772	-5.55788312411841	0.206611569417336	0.541650137625411	809.3657792231	4.81761908059892	1.01082907259915	0.0155390635499128	0.0292579854165157	0.531105041194712	-5.89663487564949	0.596260924760161	0.935552050573264	4	1	-1	1	1	1	0.447079021724294	0.698105452563239
ENSG00000111640.15	GAPDH	58644.8634051644	9.8679250168261	0.984956787743173	-0.0218676631875402	0.0415048146060672	-0.52687051839869	-6.91752725805846	0.602214732332935	0.9328374346566	57357.4541092803	11.2838655436066	0.873933922765531	-0.194403891708706	0.0796687219935453	-2.44015326020237	-3.57476475726306	0.0195406439712227	0.212125707281187	21608.9055180773	10.1479575989305	1.04513254815345	0.0636859226287037	0.0525378863089884	1.21219042300543	-6.17663539417489	0.233141306580617	0.568289335161844	33131.153728784	10.202009911583	0.999494891419586	-0.000728901746838629	0.0189854557958619	-0.0383926388007763	-6.64304337987496	0.969434090713056	0.994545489680104	4	-1	-1	1	-1	-1	0.259247694825778	0.555357084908174
ENSG00000111641.11	NOP2	452.543253981294	2.89440937016133	0.975583450373275	-0.0356628101715907	0.129301840567864	-0.275810537692022	-5.91691173262464	0.784612339147877	0.96720987303628	202.296649782073	3.11256753066567	0.894004728881615	-0.161645632252805	0.137886997257578	-1.1723051155494	-5.30945026397933	0.248494596005214	0.573738944649976	175.677285896661	3.2148081588084	0.909246778286053	-0.13725618606676	0.105226321995946	-1.304390227305	-5.2923471498487	0.200175205710033	0.533967873965607	278.862766339518	3.29176557074856	0.92433528832901	-0.1135118329991	0.0690556742836583	-1.64377271204145	-4.53404722738903	0.10266268384237	0.695417864461713	4	-1	-1	-1	-1	-1	0.0636652094878059	0.309081355499295
ENSG00000111642.15	CHD4	6583.22562121517	6.77693090886023	1.00724832942155	0.010419412696992	0.0679845373683522	0.153261507694577	-6.63499619248095	0.879233355684385	0.983454675406973	2462.48521325604	6.72350412279443	1.1275823823699	0.173232842167709	0.114462917137316	1.51344074133538	-5.22083553390803	0.13858083381023	0.44947130014431	2911.51986944998	7.27113568100367	0.996600869791098	-0.00491226174213966	0.0437069205149893	-0.11239093681869	-6.69147199510953	0.911122412598822	0.969876799394078	3881.73862928227	7.12694133220209	1.01922528908681	0.0274729793978748	0.0304654576783352	0.901774714430488	-5.95570808496906	0.368860253372884	0.862530431974542	4	1	1	-1	1	1	0.322845289596975	0.608138571182369
ENSG00000111647.13	UHRF1BP1L	4901.06075314351	6.2888295526435	1.01123867525674	0.0161235461732443	0.0580373834853706	0.27781311294484	-6.5311089254991	0.783089416929236	0.967017843660079	886.442685957123	5.18453651269196	0.91956876318418	-0.120970634882463	0.160007195835918	-0.756032466230548	-5.97568103186762	0.454369798840912	0.738101290902522	2267.25809950328	6.90739344849707	1.05570673497394	0.0782091237505898	0.0465439934384436	1.68032689017166	-5.29024595707445	0.101338545118806	0.404263770314253	2830.19423082166	6.6662075857612	0.991715275200929	-0.0120021174373821	0.028586646933202	-0.419850480031017	-6.21782888514248	0.67529440283445	0.949040880055309	4	1	-1	1	-1	1	0.83890294285669	0.95164369506879
ENSG00000111652.10	COPS7A	3452.08092895038	5.76265258535793	0.973628799287516	-0.0385562522519244	0.0534812185878324	-0.720930698102987	-6.23300171755782	0.47661464113861	0.898389110189288	2672.52166311149	6.83364480284415	0.765035044298328	-0.386402259399172	0.0802051686709927	-4.81767279842302	2.5720377442381	2.4246777640433E-05	0.0492030473573272	1046.3394584446	5.79073918119769	0.970776659803797	-0.0427886724202622	0.0555556146772222	-0.770195283930601	-6.25104658385057	0.446085424632812	0.740423780821896	1617.4395682323	5.8571792605103	1.01746222751572	0.0249752365679253	0.0253379900823638	0.985683413985904	-5.73092456173507	0.326137025251672	0.844905433450421	4	-1	-1	-1	1	-1	0.0029665818554612	0.0841589527711657
ENSG00000111653.20	ING4	624.892091168195	3.38275406723357	1.04543169355214	0.0640988021542774	0.0930540415438335	0.688834155839253	-5.83001295324563	0.49629820759619	0.906640966109491	656.312130852528	4.82672485999895	0.970169579675853	-0.0436911513253994	0.074854030563708	-0.583684685999827	-6.05578262208723	0.56293943993306	0.803508091216954	410.695740389035	4.44136576195401	0.981276247445599	-0.0272687558778681	0.0533603176652572	-0.511030613590644	-6.21556876416992	0.612372718303561	0.840396385168883	632.100242557475	4.48967171476301	1.01391420490831	0.0199355799645389	0.0326891560145618	0.609853003107768	-5.80316086736576	0.543033910289942	0.923965291186858	4	1	-1	-1	1	1	0.904532060182968	0.992032064819899
ENSG00000111664.10	GNB3	130.806694901895	0.943529595870863	0.908124242015193	-0.139038406316835	0.283960947191946	-0.489639183457333	-5.38916055624583	0.62800280743212	0.935612048835522	31.8974606596214	0.218523061594208	1.02947347835261	0.0419066632464852	0.409628554694471	0.102304057581489	-5.39772759895495	0.919062380031001	0.971435908774451	44.9014703948174	1.13243374433822	0.733963883287719	-0.446219021851129	0.212685085470717	-2.09802685911686	-3.82293341267392	0.0428065253397026	0.283966715090398	86.7645642821198	1.55926492554943	0.932136342294352	-0.101387103563945	0.104480657373345	-0.970391133754587	-5.02710983235342	0.333670855828437	0.849488325652842	4	-1	1	-1	-1	-1	0.133252462151104	0.418450997565061
ENSG00000111665.11	CDCA3	26.4497336698053	-1.24679014599937	1.0840439576325	0.116423258696044	0.275515651880083	0.422564953757024	-5.00736933213311	0.675670281902383	0.945363541834984	34.1023448381129	0.498895210652777	0.829706135005404	-0.269327641126709	0.24170135484116	-1.11429926118414	-4.92234473495685	0.272266955342498	0.595940730095536	17.6345846162778	-0.130630715725946	0.867458084829268	-0.205134045864925	0.184462329318144	-1.11206470515249	-4.96805411261764	0.273300657957086	0.607552805866157	25.7437826035162	-0.145630763453327	1.03359070437344	0.0476650002851058	0.119599659267385	0.398537927090099	-5.05406420867038	0.690893799569162	0.952308740941884	4	1	-1	-1	1	-1	0.826695445880018	0.94354733779866
ENSG00000111666.11	CHPT1	2282.2257879105	5.14842465701923	0.990782206586858	-0.0133601353658703	0.0765416141251341	-0.174547342887602	-6.36311891343124	0.862625152000434	0.979964382318976	997.742029756227	5.42668808494975	1.25083488971672	0.322891366236223	0.112040125634125	2.8819261350228	-2.57874669270094	0.00651562331040877	0.14824480164192	1055.17879422598	5.80874253443751	0.988694900890944	-0.0164027032046776	0.0614342289673891	-0.266996159639028	-6.5172033581847	0.790958128438658	0.92040702560308	1101.96328491359	5.30662842978779	1.00588468366281	0.0084649216010052	0.0352439438487269	0.240180884334004	-6.0950076195295	0.810571988219963	0.973171078200952	4	-1	1	-1	1	1	0.137902261328411	0.424110122139006
ENSG00000111667.13	USP5	5278.47801959662	6.43964867900729	0.922019521408243	-0.117130798526983	0.084313416589266	-1.38923083970831	-5.66196226459158	0.175138284657714	0.768852729063725	3800.58758532251	7.34194001984913	0.88555557116784	-0.175345251791949	0.0940287759343497	-1.86480415223499	-4.67942399458013	0.0700774192175155	0.340690380283132	1992.58613221037	6.71925743072299	1.02758288164914	0.0392547619087773	0.0499873536129826	0.785293860777262	-6.33721080452274	0.437292783849733	0.734353099592256	3025.62256879397	6.76474328124739	1.00385569160602	0.00555189083456911	0.0365514866662883	0.151892339845363	-6.29915152715085	0.879509582179357	0.981569297250145	4	-1	-1	1	1	-1	0.313811957020069	0.601654968098445
ENSG00000111669.15	TPI1	18137.6172172535	8.19533637423764	0.965730238031758	-0.0503078443408857	0.0967805105432526	-0.519813793691472	-6.696776026202	0.607063914188573	0.93356965254175	14534.3934677598	9.28080079774627	0.874148694949316	-0.194049388136751	0.0927229710005413	-2.09278656672485	-4.27817550966017	0.0432144331387388	0.281873507120585	6342.13906584359	8.36738110957528	1.05510161038718	0.0773819427644303	0.0682576505386217	1.13367427905603	-6.14166562685669	0.264240414870736	0.598063831376739	10862.0465587816	8.57895138343602	0.997274822304017	-0.00393696725505977	0.0203446565901891	-0.193513576285102	-6.47554107926761	0.846861702628248	0.977682191438585	4	-1	-1	1	-1	-1	0.348493464603885	0.6286144006111
ENSG00000111670.16	GNPTAB	5439.37003852741	6.44270535225547	1.0726665541662	0.101201674031438	0.0599548993429081	1.68796337147732	-5.20554469738203	0.101941707489342	0.697907554053182	1526.29837682095	6.03254526031252	1.08489293461603	0.11755267371121	0.0941686410883844	1.24832080353456	-5.55080604839388	0.219678920012714	0.543176866779305	2605.88133585473	7.11261570877198	1.07663953687065	0.10653531077826	0.0521127934737187	2.04432162770141	-4.68287181311075	0.0481037800486204	0.297422341183064	3375.56825229851	6.92891510071678	1.02278103152922	0.0324973097550739	0.0308322596535502	1.05400350542688	-5.79240593839899	0.293855082194353	0.828014578309245	4	1	1	1	1	1	0.0187824693986202	0.186482530612646
ENSG00000111671.9	SPSB2	36.3631438958827	-0.935389756344664	1.27755925203531	0.353390203597475	0.276618533049015	1.27753625074303	-4.60266905622664	0.21135427243613	0.791472657271435	72.7985409720626	1.59250319367731	0.862876435583036	-0.212774115477174	0.200399060419128	-1.06175206127296	-5.17111974013326	0.295162588285149	0.616701161955897	28.4738751792213	0.552644602619262	1.03915214400094	0.0554068970971621	0.143036286935363	0.387362523764336	-5.51547026790752	0.700712356891013	0.883332840474993	34.951639727189	0.29136718637578	0.940898471152277	-0.0878890393805506	0.101930692962463	-0.862243126443934	-4.91104973720851	0.390156742927321	0.872099422649682	4	1	-1	1	-1	-1	0.634236668527197	0.821727903700752
ENSG00000111674.9	ENO2	37401.3098207308	9.23241436600874	0.993434104741367	-0.0095038193255571	0.0502149577032696	-0.189262716932216	-6.95418810740421	0.851180262768999	0.977715710526917	21623.803310889	9.81277562623457	0.7274150415532	-0.459149336608479	0.127286451571753	-3.6072129510944	-0.80571615607566	0.000901309452182007	0.0968466632828385	10048.7338759795	9.06008461495487	1.03051144996368	0.0433605346821732	0.0404219293017429	1.07269829597925	-6.26185274171178	0.29036942891584	0.622363770941867	15719.8930823208	9.13998473510467	1.0137101477536	0.0196451985181179	0.0195989757279185	1.00235842887103	-6.05576600277422	0.318050464025213	0.841663511928346	4	-1	-1	1	1	-1	0.0976491162204802	0.367420568170416
ENSG00000111676.15	ATN1	16401.36800074	8.10520834700672	0.984116118384167	-0.0230995419922112	0.0487050216318454	-0.474274340063279	-6.71111831884661	0.638788585051121	0.938917160266209	8878.4863998895	8.59255878416017	1.11459637939275	0.15652137214734	0.0930566451890076	1.68200102023266	-4.98122859559772	0.100908781489333	0.396075374940176	500.639363376457	4.49536790764222	0.777993653394441	-0.362169708639536	0.235216526501706	-1.53972900640087	-5.23593228423834	0.132155769081644	0.450469210279141	1314.44347283218	5.49025433339944	0.954492760999491	-0.0671938388084258	0.0480237707828115	-1.39917873405467	-5.22339308075494	0.164163703123951	0.753986060965433	4	-1	1	-1	-1	-1	0.164713309829273	0.456619760803923
ENSG00000111678.11	C12orf57	1014.75084747014	4.04100342689855	1.02742558607152	0.0390339068088645	0.0685823641457705	0.569153707298551	-6.04564474863954	0.573550844939693	0.926456978951123	1714.15779646484	6.21409486277015	0.907690039122854	-0.13972836935762	0.0932576531906629	-1.498304584954	-5.23203321823472	0.142455290815854	0.453978399303272	472.455246507722	4.62365938548987	1.07871546922744	0.109314378016817	0.0783636068116274	1.39496358659946	-5.42400665887681	0.171364349406631	0.499137632681981	890.104888567124	4.9682867756933	1.04103067840442	0.0580125844200112	0.0384101081781444	1.51034681159843	-4.97698668377987	0.133405080558233	0.723261935908049	4	1	-1	1	1	1	0.151646486543027	0.441448779461167
ENSG00000111679.17	PTPN6	130.377220634235	1.08286887965242	1.0494811418735	0.0696762430759832	0.267263737346555	0.260702195395987	-5.52123402357013	0.79612951745784	0.96825840615944	57.6940993768335	1.0172915357324	1.07453997465712	0.103719154396072	0.433539251446871	0.23923820980436	-5.491052127348	0.812228263065237	0.928765725450696	33.0585408973626	0.738885314678364	1.13813625416558	0.186673282988906	0.173272557522364	1.07733899503857	-5.11043829883739	0.288319271193739	0.620672052968984	54.4422729016514	0.830662536464795	1.01627170857657	0.0232861700333995	0.156032484579117	0.14923924397033	-5.24590889251419	0.881598345102706	0.981569297250145	4	1	1	1	1	1	0.769339973892902	0.906820409084484
ENSG00000111684.11	LPCAT3	186.566385332411	1.41865423107915	1.04054396365998	0.0573379211658177	0.199762312242026	0.287030724275703	-5.57603946864164	0.776090941555595	0.966838272931188	164.812346074587	2.78844829493404	1.34130494356696	0.423637268978493	0.146134369755164	2.89895710152418	-2.31550661730117	0.00623431527666975	0.146494448524899	111.240427045014	2.54229787666034	1.16174895089986	0.216298342044886	0.114394992404068	1.89080253863625	-4.32639726522801	0.0665195181166456	0.339458189474578	163.424095229868	2.54213425423385	1.01396301675867	0.0200050325070315	0.0550271747792084	0.363548239343559	-5.53416653452808	0.716791580087706	0.955616699544518	4	1	1	1	1	1	0.0197105901077234	0.188999732817283
ENSG00000111696.12	NT5DC3	4104.00031779162	5.98214043814738	1.01203671490819	0.0172616294147863	0.0967521932037779	0.178410729960717	-6.50558891475008	0.859617357151029	0.979862750534882	1534.46112680524	6.00731099905952	1.05105679160308	0.0718406243434278	0.126848308410577	0.56635066910705	-6.14616464955256	0.574541483566922	0.809310430035371	2036.5081227853	6.74954259688558	1.06054753833644	0.0848092901613564	0.0732813862672985	1.15731012309196	-5.99186327864628	0.254579769535942	0.588952612924779	2654.59663809769	6.56907662360138	1.0247209961585	0.0352311563152519	0.0514873997390708	0.684267539122139	-6.06942423485643	0.495035946979592	0.912167458143686	4	1	1	1	1	1	0.421915312548248	0.680947573409866
ENSG00000111707.12	SUDS3	4608.26015235476	6.2548801730744	0.866125221605735	-0.207352474635591	0.0490147400368099	-4.23041057608118	0.488142591014679	0.00020677493821534	0.337290594301999	842.560769288989	5.14822296015123	0.857767584632221	-0.221341297885652	0.110323370075289	-2.0062956537187	-4.36926956557996	0.0521029359055239	0.304336941177241	1723.42109092914	6.51900887390885	1.0333792672323	0.0473698442642212	0.0417110074516229	1.13566770879753	-5.98916249271266	0.26341561582393	0.597548504382348	1932.30869539027	6.13110258499158	0.986961927057515	-0.0189336623888138	0.0207029374702764	-0.914539901209539	-5.83532647793592	0.362142622552364	0.860133084208029	4	-1	-1	1	-1	-1	0.000828176628401514	0.0498344128072264
ENSG00000111711.10	GOLT1B	1329.96858008889	4.33409739995895	0.94568587531753	-0.0805670459736393	0.0740770112268282	-1.08761199512948	-5.66290575979442	0.285553943247703	0.825092419676897	504.489468029528	4.37801100906537	0.921659521170452	-0.117694205228893	0.15328062065748	-0.767834868648475	-5.86490449793011	0.447410548584911	0.73388758649994	1125.59901780363	5.89336682156666	1.11601160374039	0.158352027679367	0.0588024017718093	2.6929516976853	-3.23013792742011	0.010587243427892	0.166675586101173	1295.19285993119	5.52141271910965	0.985341554569736	-0.0213041940034911	0.03352472214477	-0.63547712376237	-5.96093011176396	0.526245030641236	0.918926351727698	4	-1	-1	1	-1	1	0.426855470790057	0.684446304117646
ENSG00000111716.12	LDHB	12573.2144298748	7.66764871901956	0.965260002907288	-0.051010495116795	0.0473236709424303	-1.07790655502718	-6.18542418547723	0.289792139338354	0.828005113746318	10286.8351801464	8.81146868012838	0.969608336980214	-0.0445259913030856	0.0662521212927354	-0.672068915444189	-6.11333972166778	0.505674325005626	0.772109369040064	7435.60371874205	8.61138646480834	1.02889553583445	0.0410965122764447	0.0540881363690249	0.7598064018338	-6.51189098758176	0.452195803690431	0.744521281345066	10707.8097479767	8.56851092181603	1.0190296407356	0.0271960160967933	0.021046178674609	1.29220684273691	-5.67535922724886	0.198599799844878	0.777190453450925	4	-1	-1	1	1	1	0.48639816383769	0.723868699782423
ENSG00000111725.11	PRKAB1	727.504227535791	3.55069702156612	1.05018777440316	0.0706473059677133	0.0879774523314201	0.803016046674978	-5.78052379274313	0.428374299711487	0.884871133155657	362.231742790736	3.96717989057373	1.13049379121842	0.176953068690064	0.0971468804721856	1.82150026670932	-4.55687659469307	0.07654404069472	0.352879036965061	298.478085708941	3.98373059491224	0.975215982765511	-0.0362063244792881	0.0825630291221962	-0.438529507265309	-6.17645487637976	0.663558409511082	0.865301506724154	362.472092759228	3.71578342328228	1.03127037340909	0.0444226210078285	0.0537208321850199	0.826916099416193	-5.51916204440574	0.409814377962822	0.883506432727478	4	1	1	-1	1	1	0.196900861930583	0.493553694572319
ENSG00000111726.13	CMAS	3437.69661303652	5.6823991818057	0.889844197125338	-0.168375338259458	0.0730080635180611	-2.30625673584404	-4.00763654831239	0.0282930291953025	0.564680811448688	2113.40360881647	6.4563902838979	0.793286527665412	-0.334086046890111	0.119585309955015	-2.79370473694291	-2.80591919274911	0.00817266418492437	0.15748192985082	1367.57160887228	6.16361351583082	1.05929237185126	0.0831008378706251	0.0699384111304271	1.18820025401566	-5.88791012333887	0.242343259444308	0.577288112387415	1691.24692366343	5.91300455907746	0.997288956116196	-0.0039165208988588	0.0223916625584789	-0.174909785668227	-6.19412637760444	0.861425254516848	0.979514139411735	4	-1	-1	1	-1	-1	0.0217113368607195	0.198433127888468
ENSG00000111727.12	HCFC2	2506.17714700993	5.29824784282547	1.07907691398752	0.109797700297362	0.0700439963116692	1.56755333903	-5.21944638876907	0.12762767612968	0.719828464686585	252.821154138301	3.41496763609726	1.18147909759621	0.240594105772999	0.114621893652408	2.09902400062071	-3.99124428841013	0.0426282298027678	0.280621415925881	1090.86430164966	5.8570636043705	1.05309308956264	0.074632970945198	0.041882876094155	1.78194474461159	-5.0219386934135	0.0829863721127784	0.371443125002735	1154.64984637749	5.36822869462156	1.01001594990857	0.014378075820938	0.0294226914246497	0.488673031757129	-6.01925327417817	0.625904452867785	0.940678721912559	4	1	1	1	1	1	0.0235878874314023	0.203697500736238
ENSG00000111728.10	ST8SIA1	2044.6615914433	5.07029196673481	1.10352347962441	0.142117326108081	0.0760944104653175	1.86764474866201	-4.72160131077107	0.0717536720662542	0.663989174162233	714.906869823512	4.90345296513375	0.857232370503502	-0.222241765307908	0.140521522871968	-1.58154964994506	-5.03925817208245	0.1221810480332	0.429195875325237	1701.40341826626	6.49698532741526	1.08475196996203	0.117365206160986	0.044373479539742	2.64494034225715	-3.39813739512145	0.0119296306637073	0.175215514187994	1775.62274800706	6.00751930520339	1.01707656815502	0.0244282930984746	0.0363924626154942	0.671245948826617	-6.01094634359701	0.503266252848844	0.914822043432596	4	1	-1	1	1	1	0.0292249165802573	0.222065169538757
ENSG00000111729.14	CLEC4A	16.2481542931697	-3.07357143346533	1.9986920673101	0.999056217362541	0.766384682794438	1.30359627454938	-4.51623867548082	0.202431509303882	0.788168336513278	NA	NA	NA	NA	NA	NA	NA	NA	NA	11.1540799542622	-1.00072640318442	0.598032103532368	-0.741705161695145	0.425180982705429	-1.74444575807617	-4.20411851694386	0.0894037362041742	0.383976046453632	13.0836077015993	-1.38164774953537	0.981749376433915	-0.0265733183348644	0.293092636873356	-0.0906652538881303	-4.95767990864853	0.927899467481814	0.989239017663677	3	1	NA	-1	-1	-1	0.544178859298593	0.763117720213445
ENSG00000111731.12	C2CD5	3979.54020632581	6.03286213011421	1.04382403660631	0.061878529042186	0.0753924445380763	0.820752389994926	-6.19696160532451	0.418356301505498	0.881954267063457	805.154245996623	5.04486060461662	0.933703858726755	-0.0989630495486669	0.151512189209536	-0.653168897268089	-6.02998476715071	0.51764644828121	0.77896389177973	2837.92625563737	7.24007017279996	1.05227463829297	0.0735112897948606	0.0318684571242245	2.30671003331949	-4.18420586334476	0.026785441871938	0.239516620670861	2971.31454713627	6.74900981617548	0.988935699339021	-0.0160513749752604	0.0294408214521289	-0.545208122041026	-6.17005761146154	0.586553533881065	0.935552050573264	4	1	-1	1	-1	1	0.372223628539458	0.644520589849748
ENSG00000111737.12	RAB35	1737.90564517109	4.80243920996549	0.896070385791624	-0.15831603532294	0.0829036275165443	-1.90963942188593	-4.6124201380387	0.065925652753561	0.65858792907108	1370.85485459459	5.83557367755493	0.932656527292024	-0.100582222391144	0.136912371015505	-0.734646706101915	-6.03365594115004	0.467140283282053	0.747444427337612	514.471317370849	4.76292911756685	1.02453192217387	0.0349649362715186	0.0596586992028993	0.586082779857517	-6.22383509102609	0.561386684939607	0.810155722579161	723.503869334259	4.69981013829242	0.961108803122324	-0.0572283331498032	0.0321076708041349	-1.78238818688876	-4.52958897128442	0.0770425883183251	0.673129598604433	4	-1	-1	1	-1	-1	0.04430452343674	0.263519476777627
ENSG00000111752.11	PHC1	1750.78527808166	4.79195612111966	1.0000993472524	0.000143320669224039	0.148663722055746	0.000964059470879494	-6.33698927618666	0.999237267756832	0.999687810748189	412.835869808198	4.15583448276669	1.27512113056845	0.350634302903517	0.133218792159073	2.63201833030308	-3.04055502907917	0.0122670429897941	0.179001515640196	608.241247100898	5.00498303113844	0.883104342919945	-0.179344185757	0.0770016792088713	-2.3290944768947	-3.91997191534822	0.0254356058394928	0.23497116450262	860.198191843681	4.96424582117986	0.975986302397352	-0.0350671946423203	0.037719121728774	-0.929692766827318	-5.66227664513639	0.354269829628767	0.858862098526994	4	1	1	-1	-1	-1	0.15288250863837	0.442647394768441
ENSG00000111775.3	COX6A1	5033.00665648043	6.32479435937382	0.970496481863834	-0.0432051118369333	0.0577334968871178	-0.748354320567298	-6.29620158373795	0.460158737750226	0.895116963988257	6677.33886293654	8.19249817860631	0.920931396004605	-0.118834406899054	0.0792851648302242	-1.49882272621262	-5.2514870645176	0.142321244350372	0.453759343417159	1942.13196739155	6.66337243593169	1.05568609964761	0.0781809238983671	0.0710580474592505	1.10024024996185	-6.03689764565011	0.278350908547964	0.611260297406854	3854.2444283709	7.07690777032521	1.00167127640511	0.00240912958118824	0.0292956235561789	0.082235135789766	-6.33542541699809	0.934587429573941	0.990488667463513	4	-1	-1	1	1	-1	0.667095657697851	0.843384822822634
ENSG00000111783.12	RFX4	1207.91518148397	4.29316360072416	0.942364351397654	-0.0856431302463418	0.114195954565669	-0.749966411437912	-5.96182192333451	0.459201886064506	0.895116963988257	375.087700754957	3.76396358751087	1.81922909618468	0.863327233543361	0.314156625648047	2.748079025112	-2.75454480109458	0.00917626652141162	0.162533525469786	316.650470465012	4.02973185348177	1.0876269991306	0.12118387021966	0.12709365694462	0.953500537579659	-5.83401991333013	0.346538987930572	0.66889759604777	437.822011577041	3.91981908967672	1.02610180766026	0.037173879209978	0.0670505154542797	0.554416009453739	-5.73678789681232	0.580255842385833	0.934070380425975	4	-1	1	1	1	1	0.0757711986559409	0.330623002732762
ENSG00000111785.20	RIC8B	2508.13584735618	5.32935058961457	1.06940274690162	0.0968052876059132	0.062960083498269	1.53756606133749	-5.27560191609912	0.134789639691565	0.731708089155743	441.498821555165	4.23144718241693	1.10714203892601	0.14684032212737	0.0966278376445934	1.51964822670939	-5.04186234978204	0.137016500305496	0.447335857859437	957.087926379317	5.67033305766386	1.01416022970396	0.0202856053366798	0.0430729164067297	0.470959643064949	-6.4227762484498	0.640440924771612	0.854503998517524	1102.94201142088	5.31655307030663	0.99960409937198	-0.000571276964647553	0.0309523641200056	-0.0184566504333127	-6.12554400874336	0.985303128239731	0.997115612360125	4	1	1	1	-1	1	0.25292199343164	0.548166033476094
ENSG00000111786.9	SRSF9	1129.74332352569	4.22859631277263	1.08138128286655	0.112875290800808	0.0737514257869747	1.53048282926542	-5.12587899964716	0.136528204562219	0.732611393831358	1486.57584019333	6.0169288757824	0.9430762311384	-0.0845537027353408	0.0507227492391208	-1.66697791432266	-4.98019940075831	0.103880372870948	0.399388554787924	742.253902010714	5.2986637963678	1.01415915962526	0.0202840830939447	0.0440830774941555	0.460133099750896	-6.3736904158152	0.648119676697865	0.858347237392772	949.583310161328	5.08694189781791	1.00022311480605	0.000321850720748444	0.0241353203011919	0.013335257901365	-6.08392275692226	0.989380958612024	0.997808818090471	4	1	-1	1	1	1	0.695457787322146	0.860197216976728
ENSG00000111788.10	AC009533.1	66.2114935213828	-0.104611595038062	1.55123273377733	0.633415152316981	0.338428918449395	1.87163424218931	-4.02273921670854	0.0711815438570941	0.663989174162233	NA	NA	NA	NA	NA	NA	NA	NA	NA	18.4377551054564	-0.641534583086847	0.533147862674696	-0.907392390864067	0.52756082265271	-1.71997682902507	-4.26603043308157	0.0938116234709914	0.392715993762777	26.981874631877	-0.433419158546939	1.14759160043537	0.198609313743274	0.338263104888211	0.587144476808696	-4.96621607738442	0.558134792475026	0.928867130666388	3	1	NA	-1	1	1	0.281214468373103	0.573631211567581
ENSG00000111790.14	FGFR1OP2	6026.60817230408	6.62606496815676	0.916013215081595	-0.126559683033314	0.0543608377215414	-2.32814077813894	-4.09512178505777	0.0269415183450163	0.564680811448688	1362.32026679746	5.82510974123228	0.957870470811787	-0.0620975159111381	0.114473564501698	-0.542461625803718	-6.15219019509214	0.590721423598141	0.818294063927367	2535.49983801312	7.06378843908263	1.00813743572434	0.0116923296335449	0.0524455856920806	0.222942111890849	-6.65362005524733	0.824809647164563	0.935701881839498	2512.32765969802	6.48321285932727	0.980089533355469	-0.0290145462433967	0.0304230097143158	-0.953704006140576	-5.83841391454148	0.342020429046643	0.854235308634682	4	-1	-1	1	-1	-1	0.0984013945191315	0.368485841183477
ENSG00000111799.21	COL12A1	1338.26516811114	4.46436020846676	1.06607436191775	0.0923080739585101	0.199576282395084	0.462520259675825	-6.16190307426853	0.647094438020719	0.940874746375976	135.540182025003	2.52007540355404	0.820057847435828	-0.286202412882008	0.167109554301511	-1.71266337270951	-4.51290190010548	0.0950622309520315	0.387589145167064	913.837290204816	5.56391769708491	0.942116663080496	-0.0860223738748667	0.131255710875978	-0.655380046329173	-6.30985230798062	0.516286981678363	0.783213104261947	904.435263087076	4.97120547603147	0.902934130704903	-0.147307348345687	0.0870447007144199	-1.69231839660153	-4.72838714408034	0.0930037237869293	0.692017549225038	4	1	-1	-1	-1	-1	0.0725696277180659	0.32510310306777
ENSG00000111801.16	BTN3A3	494.045711759567	2.92085023762386	1.03758037113001	0.0532230921605685	0.193960738182633	0.274401369366071	-5.90895511687529	0.785684506557132	0.96731721523801	140.480531258212	2.56823402415548	0.99712250895029	-0.00415732627486662	0.154799542591042	-0.0268561922424388	-5.82589450468524	0.978717353986994	0.992652897764233	205.92860531957	3.43618923597899	0.93346069660117	-0.099338815887736	0.092017356649845	-1.07956606779905	-5.59811695498979	0.287339015943488	0.62013106920498	225.136993339716	3.00424569745859	0.966533738730624	-0.049108001509511	0.0732985122808652	-0.669972690869072	-5.47801918624599	0.504074923211092	0.914838499500798	4	1	-1	-1	-1	-1	0.623854199675127	0.815017011510056
ENSG00000111802.14	TDP2	1143.53993249826	4.23040882690504	1.01891993523592	0.0270406917626041	0.0641663069983361	0.421415740246751	-6.15501498099087	0.676499774187499	0.945363541834984	680.26547611504	4.86781694626218	0.954608695082464	-0.0670186176055422	0.0754229951109763	-0.888570090685631	-5.84306650428519	0.379918683477748	0.684789492253452	715.325206035567	5.24725053348302	0.994153073778428	-0.0084600883931261	0.0441783389755541	-0.191498562175628	-6.45781568987555	0.849184489395126	0.94461826121161	789.18267743925	4.83169894749154	1.00793083417653	0.0113966421968131	0.0273678411558901	0.4164245960029	-5.96475191165218	0.677792645627158	0.949352924288057	4	1	-1	-1	1	1	1	1
ENSG00000111816.8	FRK	167.155974792871	1.35420239746823	0.975834727638869	-0.0352912686219135	0.199844323329723	-0.176593800784055	-5.5569978694264	0.861031642270497	0.979964382318976	32.3533142024921	0.298626049714226	0.89666595112323	-0.157357479215888	0.306710061752422	-0.513049615382059	-5.25781118345904	0.610936662122166	0.828150528043625	131.10636019588	2.74731884983354	0.767493918132932	-0.381772776735781	0.125537086700835	-3.04111547247848	-2.06113214104581	0.00432020186510285	0.122529160946541	190.366161841359	2.70962785127576	1.02022534683327	0.0288878491099979	0.08035927063939	0.359483714575153	-5.57417629096769	0.719822124706238	0.956000846338254	4	-1	-1	-1	1	-1	0.117134084345866	0.396056666753569
ENSG00000111817.17	DSE	765.21798963692	3.65123485064258	1.04489165441898	0.063353355955828	0.11166611317166	0.567346298320938	-5.95189656613095	0.574762077290441	0.926456978951123	111.087927522478	2.21706144512076	1.23624865881707	0.305968955832509	0.190440328150651	1.60663951172394	-4.60680554196894	0.116552248888298	0.42111612100997	385.880455508306	4.35024626118295	1.08372219916583	0.115994984321355	0.070257904311149	1.65098838997036	-5.02238183376033	0.107224767560051	0.41397202047216	401.922644141882	3.85273759627471	0.970830097789068	-0.0427092591033661	0.0483056398461258	-0.884146431750276	-5.50233941719776	0.378265075895319	0.866952627047193	4	1	1	1	-1	1	0.349104692738783	0.628992329382972
ENSG00000111832.13	RWDD1	3162.33973047675	5.6567084861022	0.995637874825032	-0.00630698230352149	0.0684210318784779	-0.0921790000876233	-6.46872597303002	0.927177608740601	0.989591245342411	821.691473417678	5.1416850250151	0.903482886167726	-0.146430821163056	0.0788323520034456	-1.8574965409716	-4.62609605463205	0.0711348157791021	0.342846750868436	869.436245960145	5.51671997815349	1.09130134125636	0.126049528341383	0.0630320217351008	1.99976971817785	-4.60051843731856	0.0529246672427297	0.310005839193512	1138.7662544541	5.34269674813797	0.984144082346943	-0.0230585479504588	0.0347898397502757	-0.662795463157488	-5.91614859718506	0.508646260842478	0.914988888100002	4	-1	-1	1	-1	-1	0.353257543230639	0.631745901450658
ENSG00000111834.12	RSPH4A	75.4586932891133	0.082502511472821	0.729289229140817	-0.455437007778691	0.228005096828303	-1.99748608304863	-3.86212909528429	0.055047751411409	0.63450874218085	10.847043476291	-1.18402097010136	0.812641058415014	-0.299309836797202	0.30442043527505	-0.983212038727852	-4.81415765227874	0.331826749927287	0.647561922791234	16.1446323270285	-0.322015538745692	1.05471060021594	0.0768471952275651	0.254986846845605	0.301377095243255	-5.42707444724937	0.764818214376762	0.908993999851735	23.4801190291807	-0.335714714299681	1.07252457047152	0.101010698812354	0.147911097717788	0.682914942630478	-4.94702697070881	0.495887457288534	0.912358700650223	4	-1	-1	1	1	-1	0.478997546538346	0.718722273140566
ENSG00000111843.14	TMEM14C	1061.7462635602	4.06445023832304	0.995394274193843	-0.00666000666277193	0.0897943970579623	-0.0741695125863242	-6.18854777949405	0.941375074807058	0.99235613465027	1029.1677483426	5.47282342369992	0.891877199874993	-0.165083011790394	0.0836701642784597	-1.97302124615158	-4.45130346337052	0.0559246465172662	0.31281832144878	494.371944093476	4.69541436873258	1.14121743495777	0.190573692984755	0.06881424248665	2.7693931677258	-2.9113037113089	0.00873542183933562	0.155429784374682	677.362602555604	4.59319513222396	1.01667216989237	0.0238545512543151	0.0339215001619026	0.703228074833385	-5.76123115165292	0.483183202800775	0.909239649970896	4	-1	-1	1	1	1	0.109356751879856	0.385856354488692
ENSG00000111845.5	PAK1IP1	597.809875019477	3.28988495284774	0.952517958410091	-0.0701818020032453	0.0852860799137921	-0.822898673197145	-5.7156223666815	0.417153926376721	0.881954267063457	199.622127513345	3.09490279686508	0.876086505239169	-0.190854765565577	0.100549335613253	-1.89812060319989	-4.29915930177328	0.0654251058757093	0.333235763688098	229.368626159604	3.59177865515429	1.01332273332204	0.0190937315032523	0.0789978096288775	0.241699505251505	-6.15007323675804	0.810350699293876	0.928505683380713	283.372673607007	3.32889907422475	1.00457852236157	0.00659033599169766	0.0381050396038611	0.172951821076965	-5.7333394676779	0.862960869249471	0.979887340884597	4	-1	-1	1	1	-1	0.433947473212992	0.68966284332079
ENSG00000111846.17	GCNT2	236.409685497105	1.78918886459472	1.03003733158435	0.0426966258702525	0.137316147555505	0.310936671544721	-5.65189540430429	0.758030542377228	0.962535579841414	62.8325253001361	1.3920954162464	1.09649552796003	0.132899928014202	0.242974414968475	0.546970873585374	-5.46339275490558	0.587650672605017	0.81682728153482	85.2549116939181	2.15435673005559	0.935867397261406	-0.0956239655762574	0.127034386750281	-0.752740797373477	-5.61556081002936	0.456379541025358	0.747064668196182	109.446315736215	1.96634179701499	1.1275338945629	0.173170802689368	0.0948203426705363	1.82630433314367	-4.09862857398951	0.0701209814946887	0.662410885704869	4	1	1	-1	1	1	0.18946408945393	0.485021565617886
ENSG00000111850.11	SMIM8	1083.34027842988	4.11995109742371	0.955671048252516	-0.0654139816212489	0.067386678782241	-0.970725710234706	-5.74678831715453	0.339560168532427	0.84786143746366	295.074214635711	3.64827814692923	0.849273485956981	-0.235698884691149	0.120501677295446	-1.95598011563991	-4.28506421233975	0.0579743218613159	0.316933231719402	502.374723440332	4.72904388898257	0.967513357127815	-0.0476465161842781	0.0632332017353406	-0.753504723415717	-6.1131337452925	0.455926109888557	0.746895593279334	549.039601275008	4.30867795954201	0.993067762627775	-0.010035930535942	0.0320021251073734	-0.313602003062906	-5.90236085003427	0.754330786470494	0.961639739972885	4	-1	-1	-1	-1	-1	0.164793947738771	0.456619760803923
ENSG00000111859.17	NEDD9	873.188435745054	3.86050187124611	0.933368124724403	-0.0994818959453409	0.117304358486946	-0.848066493253204	-5.80016561902208	0.403214981450829	0.875019350257353	263.733181810808	3.4453275015675	1.25026032398458	0.322228518102762	0.206911412447437	1.55732597970941	-4.90041951286446	0.127823337871211	0.436016908836713	456.575873065894	4.56016260475574	1.02333020994939	0.0332717515217838	0.147362473097592	0.225781712415679	-6.34465499646786	0.822616655596766	0.93463896278314	551.037848986909	4.25600745456957	0.91410764471531	-0.129564028780525	0.0977831067362691	-1.32501444375226	-5.13211756571565	0.187512871408983	0.769612710012116	4	-1	1	1	-1	-1	0.401869658541534	0.666158796359676
ENSG00000111860.14	CEP85L	2008.85168347246	5.0506919783025	1.13438338261723	0.1819083040588	0.080101337370361	2.27097711512255	-3.99477856350578	0.0306014786439954	0.573878528534919	148.601218953216	2.66778445761242	1.03118895325027	0.0443087138311851	0.131399321062797	0.337206566006606	-5.81731157950263	0.737848027026745	0.892566779819103	1109.48187052204	5.88372909980701	1.00729823546036	0.0104908920025235	0.054368009377787	0.192960752519472	-6.54079119053927	0.848047475725261	0.943961220633328	1272.55231202734	5.51874203311345	1.04189554771664	0.0592106515659405	0.0376871258580118	1.57111082943867	-4.97966431548849	0.118610995979617	0.712829838678924	4	1	1	1	1	1	0.0401507622306421	0.252962388498886
ENSG00000111863.12	ADTRP	174.342128097332	1.19602123214934	0.776524110812055	-0.364897374384311	0.286960042286122	-1.27159646157453	-4.83801837101208	0.213429258091486	0.791472657271435	45.0716829196969	0.614609177872307	0.6373977291793	-0.64973421557015	0.391168258707968	-1.6610095556225	-4.32470708131847	0.105080835313563	0.40038099294657	113.071638835525	2.56571008854369	0.911510795190971	-0.133668352417516	0.112025327299725	-1.19319760664376	-5.29706574024667	0.240404799198951	0.574995359925821	124.584525146524	2.12909530226945	0.953479241008601	-0.0687265661238074	0.0978671599467727	-0.702243389520917	-5.29687729204024	0.483794894740913	0.909457143351858	4	-1	-1	-1	-1	-1	0.0830940082476676	0.342920611450025
ENSG00000111875.8	ASF1A	898.628937447118	3.78400949462416	0.933205876928147	-0.0997327020654692	0.0805275586437876	-1.23849156419401	-5.39102338553637	0.225277820548308	0.799356668269503	299.723812008722	3.68920566764517	1.1214489000008	0.165363884004203	0.096971112842497	1.70529015453078	-4.70161864487385	0.0964417125503288	0.388877750335082	415.546138104771	4.46013223131542	1.00882542331462	0.0126765384589418	0.0593429573765334	0.213614875620517	-6.32608948246267	0.832022898638031	0.937261548547032	450.696799469725	3.99532316218754	1.02119112486641	0.0302529045039181	0.0398621905855309	0.758937330325724	-5.62063726943108	0.449277089611062	0.900543604661433	4	-1	1	1	1	1	0.363558688201883	0.637942223465947
ENSG00000111877.17	MCM9	434.969589592972	2.81607435693828	0.987272776387097	-0.0184793488371612	0.152155071017415	-0.121450758844877	-5.92012386088621	0.90415574306218	0.985885593049873	70.3419792970203	1.5378799258404	0.970947463378931	-0.0425348593594835	0.243942757683003	-0.174364099854755	-5.61802743827529	0.862520615523325	0.950093551526055	232.484556308187	3.61136480161757	0.96808927190414	-0.0467880037976603	0.101629845139183	-0.460376612141675	-6.08727423301994	0.647946531744656	0.858186912832066	266.062414784417	3.25045737282518	1.10056882865613	0.138249372994832	0.0669839268505495	2.06391860697097	-3.84182170198631	0.0410338127999618	0.585245127012073	4	-1	-1	-1	1	1	0.189559984057513	0.485021565617886
ENSG00000111879.19	FAM184A	2440.87765945925	5.32238576844135	0.95519266532944	-0.0661363363138215	0.140935918920957	-0.469265300288095	-6.32900851214979	0.642322410849069	0.93955807909522	372.248112900195	3.98287825498405	1.01937692998769	0.0276876083961763	0.184888460082951	0.149753036959441	-6.11152374835743	0.881764854031946	0.956591683956884	1000.39814810348	5.72732030999901	0.955703385307811	-0.0653651659538469	0.078710201191342	-0.830453549406465	-6.1976086552263	0.411621481463783	0.718266953117198	1128.03737522961	5.33010397514331	0.988067237767976	-0.0173188746423823	0.0491325265720676	-0.352493060111187	-6.06974918125828	0.725044827026066	0.9561701824398	4	-1	1	-1	-1	-1	0.777599747874289	0.912179492559975
ENSG00000111880.16	RNGTT	1193.49789327074	4.29846101062447	1.11933135402662	0.16263717844732	0.0851334809478724	1.91037858004307	-4.54318926867953	0.0658268541121293	0.6584918993272	365.750009105554	3.94047161891849	0.966394517499417	-0.0493158248258178	0.114234295103412	-0.431707700224121	-5.99592464245306	0.66843468510404	0.857304436423364	935.421331912492	5.6309057365372	1.0017641755255	0.00254292485795431	0.0455400797144558	0.0558392711189548	-6.52551372994982	0.95577099867157	0.98583872911879	1071.29919222621	5.26127573356061	1.01211763547752	0.0173769800095844	0.0278340478079518	0.624306609282323	-5.92976787857484	0.533530825250784	0.921222681632973	4	1	-1	1	1	1	0.314027963091027	0.601709791419912
ENSG00000111885.7	MAN1A1	1917.59389560779	4.83821287805007	0.874593905802619	-0.193314799176877	0.100430002212277	-1.92487100386865	-4.61110987985712	0.0639155006409805	0.65401644015245	624.238116414147	4.6669767445209	1.16244070023823	0.217157121679316	0.201616473302881	1.07708025104223	-5.62706982515597	0.288349185540427	0.610586811631833	853.205336968445	5.45577947673935	0.885588467216823	-0.175291660479545	0.117668599270331	-1.4897063580814	-5.41930590248066	0.144796859177911	0.466020134534372	1128.44389060591	5.28147026723777	0.986938722281873	-0.018967582449336	0.0738120511982836	-0.256971350090012	-6.08768670984933	0.797611054537514	0.971278919823563	4	-1	1	-1	-1	-1	0.193841496546044	0.490041056299672
ENSG00000111897.7	SERINC1	22300.306552096	8.49096579053293	1.0015680832105	0.00226049401296726	0.0405104560526718	0.0558002608024989	-6.87195443217299	0.955876328967618	0.99441064544917	14118.3450199882	9.19992491898136	0.847870406731723	-0.2380843228501	0.113714606898765	-2.09370044309309	-4.27680654731491	0.0431281049529124	0.281873507120585	20265.5793823306	10.0611028073421	1.08547349076637	0.118324493150757	0.049511556612808	2.38983585339646	-4.20539745347149	0.0220760974345526	0.22151633709035	24269.5517445126	9.75404786246055	1.00817873237911	0.0117514259994756	0.0192422818521295	0.610708547446785	-6.42046845097206	0.542469033089578	0.923965291186858	4	1	-1	1	1	1	0.201186416749403	0.49783853777758
ENSG00000111906.17	HDDC2	1080.63638042207	4.13224228586811	1.09488521361332	0.130779627423468	0.100294129462408	1.30396094092911	-5.41322132273256	0.20230872840583	0.788168336513278	1224.06525994427	5.73763602184463	0.947533823240373	-0.0777506521311073	0.128642716627443	-0.60439218145772	-6.12150958571838	0.549235398241296	0.796218091054027	454.741452480358	4.5897985087226	0.95907437376321	-0.0602853979975744	0.0700847636705187	-0.860178373162348	-6.01404291609716	0.395243158635132	0.705380904629142	759.918423246687	4.75755668858174	0.997118050097568	-0.00416377761764072	0.0411634109352587	-0.101152395368534	-6.02536667809162	0.919586824353	0.986779016716109	4	1	-1	-1	-1	-1	0.979486105190754	1
ENSG00000111907.21	TPD52L1	1507.29213813306	4.64899098688344	0.991746721688097	-0.0119563714728352	0.0961010327669461	-0.124414599183658	-6.30241623165562	0.901829092101844	0.985885593049873	708.733187833777	4.84460383905949	1.44519978597919	0.531268946233128	0.227451828901323	2.33574268802038	-3.72631634313704	0.0249770651254205	0.23270320236687	556.325652406992	4.85119218036484	1.00602213412391	0.00866204713103147	0.12710103124309	0.0681508800228748	-6.42356507508318	0.946033352240667	0.982194898197299	718.093394430114	4.63869449979663	0.957270798567039	-0.0630009941200458	0.0667280777487733	-0.944145197127365	-5.59021373413165	0.346863667213102	0.856834288714807	4	-1	1	1	-1	1	0.56730428413689	0.778834202677359
ENSG00000111911.7	HINT3	3821.04688264351	5.94000354401351	0.98077668761061	-0.0280034073230582	0.0521791831442684	-0.536677763728737	-6.36782111102606	0.595506113241797	0.932023261264479	1402.47116550516	5.91074370579238	0.955658638723519	-0.0654327153499893	0.073742166336051	-0.887317509114194	-5.91776456894502	0.380583771910052	0.685166820412699	1596.04125737745	6.40059619545195	1.0830896741199	0.115152695441397	0.0473875902792653	2.43001795961299	-3.85439843895371	0.0200800286937553	0.212181331412765	1917.03291749234	6.1018360818605	0.993183951162925	-0.00986714566089703	0.0256270125340982	-0.385029103480877	-6.16024302128652	0.700851106081357	0.954293926113555	4	-1	-1	1	-1	1	0.489489534112949	0.726619195743318
ENSG00000111912.20	NCOA7	12701.2283078429	7.71700471439762	0.993526915304722	-0.00936904331511545	0.0430366557326096	-0.21769914868214	-6.74765134947418	0.82915908441497	0.973457683356148	2183.30998263692	6.37380687328975	0.78341297929107	-0.352155064372836	0.22932860602696	-1.53559152725778	-5.17380390750993	0.133063573122428	0.442495719138471	3738.94606126315	7.63641844205753	1.0409377277791	0.0578837645917177	0.0445499194649846	1.29930121730553	-5.89395823832177	0.201897319599168	0.536307844050708	5159.91710003194	7.53142590963561	1.02105204225766	0.030056401175162	0.0278079382243436	1.08085687377031	-5.82607060398642	0.281781010460175	0.82426872513852	4	-1	-1	1	1	1	0.405572536865616	0.668575726706775
ENSG00000111913.18	RIPOR2	1619.65897620341	4.77046912708434	0.94985049876799	-0.0742276358215945	0.0867529058623538	-0.855621319928666	-5.97422635968587	0.399088692462709	0.873184434594025	738.833844790703	4.94669528234316	1.08613122196084	0.119198414224841	0.126403451380665	0.942999680173878	-5.79368285031144	0.351738461920152	0.663595797117015	1108.96842416251	5.87647516469973	1.02147943974907	0.0306601659208002	0.061837825199979	0.49581572155307	-6.43619960590246	0.622963658718364	0.84579284915208	1344.5761532556	5.59991823549949	0.985309228769669	-0.02135152483638	0.0519579072238461	-0.410938892215057	-6.08615696966995	0.681800427371266	0.950302127955729	4	-1	1	1	-1	-1	0.990810218641208	1
ENSG00000111961.18	SASH1	8629.6647621424	7.16024977502389	1.01330521616362	0.0190687916344456	0.0549389133583587	0.347090804473372	-6.625073995399	0.730981746447087	0.955585710207722	1544.89688700344	6.00801331673441	1.29868701731986	0.3770537841604	0.179110867092376	2.10514186147028	-4.23398420989677	0.0420600712247947	0.279894391940054	2375.12069035899	6.97795906783914	0.950408677573376	-0.0733800863634524	0.0597888562124608	-1.22732045755642	-5.93003645135817	0.227472006206566	0.562927159076369	2921.38535226881	6.72568588608545	1.05379371943874	0.0755924864547107	0.0314292049317367	2.40516699734834	-3.55414035410197	0.0175872898057138	0.499047738111626	4	1	1	-1	1	1	0.0130632716504537	0.161467179354747
ENSG00000111962.8	UST	1238.61143239523	4.25780101205546	0.94551126035996	-0.0808334551483508	0.115262058645431	-0.701301504574116	-5.98718045983407	0.48859872997961	0.903206530345177	349.459200164036	3.87087592806315	0.770819917101212	-0.375534245189491	0.139612974627556	-2.68982339350122	-2.88312571726951	0.0106240593825063	0.170713777412831	458.37149618825	4.57832613514411	0.961428808271482	-0.0567480618216626	0.0847870194690386	-0.66930129372439	-6.14149671384906	0.507468168638317	0.778580188725199	570.135974120687	4.33642814985636	0.971755303520679	-0.0413350185466062	0.0648622521220238	-0.637273871848353	-5.76825737917768	0.52507794908902	0.918221134763301	4	-1	-1	-1	-1	-1	0.0529525248714469	0.283939093230735
ENSG00000112029.10	FBXO5	77.3024301063331	0.253383751717024	1.27753462536167	0.353362393441262	0.261081056232224	1.35345857160528	-4.64285888682846	0.186167460973264	0.77727798275202	37.3985683773948	0.644707229062711	1.07168647155803	0.0998828982515434	0.211441602237649	0.472389998914595	-5.35157455115604	0.639395837872416	0.841640253110637	42.1753822000264	1.15037221339514	1.11007461966647	0.150656658381173	0.116229778688578	1.29619672411867	-4.94112905981327	0.202953383865608	0.537201823388666	51.3510069011601	0.873734419458426	1.0445964771029	0.0629457433482286	0.0679870434951866	0.925849104656023	-4.94854467238674	0.356256408551387	0.859155080470781	4	1	1	1	1	1	0.140366409205791	0.426661235967633
ENSG00000112031.16	MTRF1L	1183.97276905392	4.25747376922214	0.976333455099376	-0.0345541275742885	0.105069285287003	-0.328869921213435	-6.17291524625158	0.744572323162399	0.958850042107413	423.833170593572	4.18006627717544	0.992122395278646	-0.0114099821693061	0.114746197878142	-0.099436690542228	-6.13668337898533	0.921323115073567	0.972484298438605	522.019469057756	4.77802365712631	1.04239398885539	0.0599006694930538	0.0689025802853579	0.869353066967552	-6.02521297104129	0.390271843875906	0.701790546369416	603.173332167984	4.4301281327449	0.995497195119553	-0.00651084382637836	0.0437370179403227	-0.148863460130321	-5.96527293797678	0.881894264686405	0.981569297250145	4	-1	-1	1	-1	1	1	1
ENSG00000112033.14	PPARD	2666.24814554632	5.43046785899881	0.996100653361748	-0.00563656467337924	0.0546512280358455	-0.103137017702187	-6.43371766502151	0.918550655044948	0.987555613708921	1424.61300657596	5.95377014358834	1.12730278581179	0.172875065571731	0.0979441735268483	1.76503674845286	-4.82427665233212	0.0857298901964854	0.369976262144434	314.342953965215	4.05298745520482	0.955527955996513	-0.0656300119645595	0.0855502300807318	-0.767151787933544	-5.99087994210314	0.447870416275164	0.741737081750396	529.873863737471	4.22705799225744	0.96326445804409	-0.0539961598193333	0.0379760428294551	-1.42184798089212	-4.99870463729456	0.157488069054131	0.747099696612796	4	-1	1	-1	-1	-1	0.347892796452125	0.628263943130093
ENSG00000112038.18	OPRM1	2033.27527408232	4.99309812014122	0.997005172341188	-0.00432710571862924	0.132935904687955	-0.0325503160999761	-6.34906087888712	0.97425195365895	0.995935771855698	309.998855559741	3.52453365588703	0.865321671746814	-0.208691559864543	0.247369356679979	-0.843643540434665	-5.6484942243094	0.404237175477849	0.701235586401472	1257.86843087405	6.04131134436973	1.00502093000746	0.00722554648235962	0.0976560097048418	0.0739897780402692	-6.58179469587656	0.941418020140286	0.980382053195184	1222.75799036052	5.42774572081539	1.03105808331557	0.0441256073432679	0.0776835388016099	0.568017472220941	-5.99594515924268	0.571012275507894	0.930491686204898	4	-1	-1	1	1	1	1	1
ENSG00000112039.4	FANCE	60.2631724436163	-0.130717450702501	1.00030851963838	0.000445031105425843	0.243678653364203	0.00182630320416576	-5.29216809313675	0.99855508938585	0.999610596455979	52.5688024265138	1.12745910299737	0.99554010913565	-0.00644865329073633	0.214738356635655	-0.0300302814633053	-5.54598540935342	0.97620272827007	0.992168660741776	33.4697282190904	0.819844800381177	1.04380664814033	0.0618544958127288	0.134527893066649	0.45978937455063	-5.54686759075358	0.648364109824498	0.858385086229593	44.9342735401362	0.668355282555881	0.969368601841302	-0.0448827409795487	0.0848600226066774	-0.52890324090035	-5.12371701253255	0.597783119966158	0.935552050573264	4	1	-1	1	-1	-1	1	1
ENSG00000112053.13	SLC26A8	143.048353707509	1.19641423547855	0.737318463407572	-0.439640210516273	0.19683761474496	-2.23351726287635	-3.55217139236029	0.0332374450934463	0.582775183448242	65.8695566539941	1.42945216543146	0.828052742613034	-0.272205432135104	0.206320607665614	-1.31933225291906	-4.83524145517358	0.195085561981193	0.515523637039055	108.875606540397	2.50950145711015	1.01405388189987	0.0201343121878632	0.126164540539661	0.159587726485905	-5.9613336704819	0.874075879679658	0.954292232597217	124.638634843132	2.17316681263677	0.95697471165595	-0.0634472933219245	0.072932495446053	-0.869945460303842	-5.18866580417231	0.385949051433928	0.870436650277819	4	-1	-1	1	-1	-1	0.0676250814787639	0.314906573391743
ENSG00000112062.10	MAPK14	2662.4180449926	5.36702770185477	1.01525435050656	0.0218412094250407	0.0759160509048578	0.287702128399874	-6.37452835265075	0.775581915802215	0.966838272931188	759.403831372124	5.0138958808195	1.02176183862132	0.0310589592101262	0.0973352005714929	0.319092774533437	-6.19107649595508	0.751433183369143	0.899212450828836	1292.50457555825	6.09609184699363	1.08540789234837	0.118237304128728	0.0625925556248591	1.88899946564522	-4.86854361925506	0.0667676210190127	0.339614939418549	1398.28202867126	5.65641124478158	0.969162242724356	-0.0451898944887319	0.033450487622628	-1.35094875143652	-5.3032926669687	0.179080985204776	0.763843728885427	4	1	1	1	-1	-1	0.621569319907485	0.813989717306355
ENSG00000112078.14	KCTD20	3058.39257495509	5.63856251364018	1.00118997723458	0.00171575360358501	0.0608670113155684	0.0281885633367077	-6.4658173176318	0.977701182372454	0.996218576475744	1024.06622853588	5.46590279405309	1.09243807654785	0.127551504724267	0.0671181838388244	1.90040161144058	-4.57604704558673	0.0651165053993484	0.332312445152541	1474.70788432111	6.28850946571222	1.03963004394635	0.0560702315219233	0.0468253074000691	1.19743434982427	-5.89349030187949	0.238770305583945	0.573490845314723	1707.43307606365	5.93380923988132	0.996141859051093	-0.00557688595122354	0.0267190762296292	-0.208723007610542	-6.19166538967585	0.834994299873478	0.976997987693998	4	1	1	1	-1	1	0.328124054655748	0.612941467652312
ENSG00000112079.9	STK38	508.071566947318	3.0794815990579	1.03443173750827	0.0488384444171981	0.103292411686606	0.472817350468844	-5.876868977883	0.639815591937059	0.939380862958584	120.181037993953	2.34149331258741	1.3849353442306	0.469818625563125	0.194282425001894	2.41822504304517	-3.28299750742845	0.0205841687438675	0.216606196094518	315.042052098657	4.0652932001422	0.956877712695542	-0.0635935323082662	0.0688863518372246	-0.923165919114644	-5.8633920047781	0.361915964980908	0.680130838814936	323.232944048392	3.55953668148213	0.977447686356093	-0.0329086043899013	0.0380546760855209	-0.864771633213884	-5.46163977834819	0.388772349980445	0.871542041179767	4	1	1	-1	-1	1	0.473543055255113	0.715959354921524
ENSG00000112081.17	SRSF3	3891.70433377852	5.91623248705499	0.964857867366998	-0.0516116593949694	0.0768755185223962	-0.671366650748941	-6.27865877890492	0.507199161883539	0.910575824601183	2079.12753497593	6.46157177526387	0.963257538310731	-0.0540065236407896	0.115848058371945	-0.466184107008464	-6.21204394236676	0.64379004331684	0.84410432289589	2182.12618107725	6.84365446379642	1.02255143700383	0.0321734163150743	0.0630258746231029	0.510479489693281	-6.5253727546595	0.612754901033735	0.84062230884991	2458.88825117415	6.40309844331296	0.965707248567145	-0.0503421884880012	0.0434154669617912	-1.15954501957346	-5.61267666777633	0.248379775575376	0.807059875436396	4	-1	-1	1	-1	-1	0.411316233230081	0.673115169781791
ENSG00000112096.18	SOD2	6781.00977594029	6.82149581985075	1.04910905276661	0.0691646509449562	0.0652177139716733	1.0605194008333	-6.09299972887549	0.297495720593317	0.832900395161513	7706.6090291404	8.25816477004586	1.21376321176577	0.279486999409839	0.191131154598166	1.46227861175972	-5.30185209368228	0.152025171741262	0.46581427945976	6997.75773589803	8.50920577630839	1.1940991179254	0.255922594562881	0.0786966319962576	3.25201457890918	-2.08619700816689	0.00245088032849341	0.100485308552376	7474.53600154654	8.05364613801969	1.00362092397376	0.00521445417629036	0.0373741794800118	0.139520231583388	-6.43636735892703	0.889257061471377	0.982064343004091	4	1	1	1	1	1	0.0127710151359916	0.160593830839473
ENSG00000112110.10	MRPL18	1549.46212104915	4.6185690465948	0.960205961979187	-0.0585842010788325	0.0698441874848009	-0.838784202215557	-5.94945812521576	0.408321419287952	0.877215191530863	823.502095126437	5.16232558854478	0.942973124849686	-0.0847114408465812	0.0728758629356985	-1.16240737926254	-5.60531423105431	0.252440534617416	0.577521733966967	392.720876211755	4.3779337880264	0.988611819694872	-0.0165239396606993	0.0618210177373699	-0.267286762099208	-6.29744540985016	0.790736105744382	0.920290866500932	591.225285033248	4.38609573034832	0.958510417532559	-0.0611339830347416	0.0355837349028926	-1.71803165692346	-4.58549978529608	0.0881945695342341	0.688893827867496	4	-1	-1	-1	-1	-1	0.0827956063814787	0.342257407263108
ENSG00000112118.19	MCM3	529.071627018499	3.16961806371564	1.04438234969548	0.0626499810878209	0.100247698249096	0.624951816171856	-5.83722850675496	0.536796721036489	0.918805426294007	349.891727571411	3.90239426790826	1.04541129147143	0.0640706470217475	0.128418678811024	0.498919998359675	-5.98560995934275	0.6207603644465	0.832999769257257	246.114604930009	3.70797276173706	0.97151899918916	-0.0416858852136834	0.0653021001052159	-0.63835443494954	-6.01082395628148	0.527183805210865	0.79047230628572	312.096088637851	3.4763220471932	1.00661395438149	0.00951050272634688	0.0417249231606134	0.227933379043928	-5.75317408806743	0.820059583770469	0.975603805337649	4	1	1	-1	1	1	0.97724339130449	1
ENSG00000112130.17	RNF8	1758.41810091796	4.89034929066892	0.923330313156026	-0.115081243437974	0.106919922306415	-1.07633115471381	-5.79979955875439	0.290484268980166	0.828976712133716	599.415387968326	4.67341599105484	0.878461390104291	-0.186949216199707	0.102307166868269	-1.82733255081165	-4.62911195912214	0.0756446037991809	0.351213954615257	617.469793901798	5.01937841546656	1.04851989742627	0.0683542392560004	0.0683046778233313	1.00072559353544	-5.94191238741495	0.323474630813812	0.650336785251184	728.12412758876	4.70614043050672	1.00289095843494	0.00416475422826479	0.0294258353265945	0.141533933770803	-6.01485180620931	0.887669352605389	0.982064343004091	4	-1	-1	1	1	-1	0.421954724890905	0.680947573409866
ENSG00000112137.17	PHACTR1	18060.3888045033	8.17461807952803	0.983389338431069	-0.0241653808474065	0.0339188580296375	-0.712446770061994	-6.57552063356134	0.481773411872771	0.901052705594291	3426.94611429512	7.1624079851876	0.829243167670219	-0.270132874529356	0.126280964181079	-2.1391416852187	-4.18578775335889	0.0390224640930766	0.272710117933226	3880.21273386469	7.68706087448746	0.911495512821941	-0.133692540812166	0.0677469666119333	-1.97340999159388	-4.86275599409686	0.0559706231407488	0.316883457126747	5911.0487589692	7.71960894519273	0.992507570968434	-0.0108499875365977	0.0254290169642358	-0.426677427281499	-6.32898220885699	0.670326816774868	0.948222793592775	4	-1	-1	-1	-1	-1	0.0421384160929039	0.257745385132876
ENSG00000112139.16	MDGA1	1100.15075170132	4.09798720878866	0.822249756734303	-0.282351418653399	0.15425393315051	-1.83043253994634	-4.63800741999236	0.0772835161736875	0.672584321231977	497.649882254107	4.33319132964488	1.2475404157354	0.319086554349352	0.222615142019818	1.43335512334982	-5.18566982990901	0.160071187784321	0.474448507595644	254.588002794133	3.68517034700911	0.809021850060537	-0.305749427401096	0.16088729417784	-1.90039511176768	-4.50988343684761	0.0652128283521719	0.3373634811924	505.909368577336	4.11355471075452	0.970821575309536	-0.0427219239279865	0.0954520044205557	-0.447574927182841	-5.82239875876423	0.655212058236333	0.94420351322934	4	-1	1	-1	-1	-1	0.115496169934996	0.393792903830107
ENSG00000112144.15	ICK	1048.91715244422	4.07322346664616	1.03054858432752	0.0434125210985524	0.0728055812001864	0.596280125546766	-5.99977299885005	0.555526547147253	0.922685801873265	281.613079637958	3.58376675753383	0.913694967466629	-0.130215485810194	0.12418510759274	-1.04855959248535	-5.5213050881112	0.301115862993461	0.623055280579208	551.74394946461	4.86976014569915	0.886913032187954	-0.17313544941677	0.0684723613543077	-2.52854503616266	-3.4797975813579	0.0158609098539851	0.195065821509806	721.721352906785	4.65809517921593	1.00555870274169	0.00799730609104445	0.0468208399618886	0.170806548911855	-6.00257439987454	0.864643989094406	0.980366282001829	4	1	-1	-1	1	-1	0.192160276855456	0.487939007484644
ENSG00000112146.16	FBXO9	6721.87800096882	6.71160023237469	0.898042587953538	-0.15514423124335	0.0952039637753095	-1.62959844413101	-5.33760443570348	0.113796622098001	0.707995444750212	1557.42013144038	5.93927072396778	0.691114549609591	-0.533003243235746	0.202878843651661	-2.62719972985898	-3.16417564076592	0.0124140762506809	0.179001515640196	1686.48885899729	6.48305701426351	1.03006064011664	0.0427292719913681	0.0525609651200776	0.81294686834139	-6.29229432007911	0.421461009103953	0.724888770182555	2152.68165732899	6.27126499129826	0.998967752652065	-0.00148998727991631	0.0394801119091459	-0.0377401989980464	-6.25533942806691	0.969953273405208	0.994545489680104	4	-1	-1	1	-1	-1	0.0777684297541629	0.334043577943827
ENSG00000112149.10	CD83	1184.27420446753	4.17624809937382	1.00722471701798	0.0103855919441171	0.100878098379037	0.102951900471938	-6.2025397299782	0.918696312235206	0.987557859964472	534.674649467546	4.49779466357197	0.878469345165452	-0.186936151680934	0.109902861657639	-1.70092160350895	-4.80664199336613	0.0972668733784933	0.390220855648896	373.838138480791	4.30270387128277	1.1335758146833	0.180880883191536	0.068086953913873	2.65661588298314	-3.11634593971004	0.0115894458210691	0.17371679406672	477.553731338284	4.07451993218269	0.932056217815705	-0.101511119924211	0.0555191394538247	-1.82839865536168	-4.3654423596464	0.0698042271190705	0.662410885704869	4	1	-1	1	-1	-1	0.08878177874355	0.351829142091254
ENSG00000112159.12	MDN1	9591.76975944582	7.303409321281	1.09414248124848	0.12980062076851	0.0619648504108988	2.09474597143027	-4.63001688533169	0.0448693535160522	0.617724381928465	773.991910987508	5.06437509548932	1.17233417305297	0.229383867616175	0.150624913209838	1.52288132638866	-5.14266855325944	0.136207365441232	0.446329129616944	5138.48226546869	8.09765051808111	1.01445046390594	0.020698419336004	0.0318317268611421	0.650244940411047	-6.55396984454704	0.519560731182009	0.78551952411657	5608.23353168254	7.64744349969307	1.09382796982938	0.129385858249631	0.0398568977712481	3.24626013274338	-1.44536339689063	0.00149064216344266	0.299607128553147	4	1	1	1	1	1	0.000268934768062884	0.0312143876265013
ENSG00000112164.6	GLP1R	66.5125058096783	-0.194029041348163	0.815682912735994	-0.293919664661139	0.307442359675453	-0.956015511237328	-4.93774756477224	0.346816931272668	0.850536067816287	21.5961126016405	-0.357516836137424	1.069308713942	0.0966784253459902	0.404453208452485	0.239034882961864	-5.25674676528747	0.812384753961908	0.928765725450696	21.4603335475501	0.091469962680823	0.926992304324065	-0.109370732907746	0.195677546166864	-0.558933485472473	-5.3802445361293	0.579582437635366	0.821713583762186	24.1957784296246	-0.260842919950236	1.05047447224238	0.0710411032610243	0.138080871939758	0.514489098041168	-5.00704943068347	0.607792024337669	0.937622765393451	4	-1	1	-1	1	-1	1	1
ENSG00000112167.10	SAYSD1	255.477276975148	1.97653033436473	1.00086560879825	0.00124826934203629	0.13978489262883	0.00892993025613161	-5.74161833975205	0.992935027923996	0.998834151350636	175.927445888224	2.92946713849163	1.00337025745018	0.00485407854961045	0.100702796942218	0.04820202315131	-5.9112687637244	0.961811956720906	0.987319049853408	155.134231627086	3.03946252234004	1.02930090686231	0.0416648028118272	0.0696527513806663	0.598178851315157	-5.89212967977373	0.553373366866207	0.805996583205743	174.363638358866	2.65903039121543	1.03068026958352	0.0435968593545161	0.0433553655497813	1.00557010191639	-5.1660744831814	0.316508355607713	0.841311959484732	4	1	1	1	1	1	0.542094968756249	0.761676781464142
ENSG00000112175.8	BMP5	NA	NA	NA	NA	NA	NA	NA	NA	NA	78.2990508167715	-0.306370548871924	0.832730893094275	-0.264077748064442	0.868110699694113	-0.304198241258278	-5.27163065992425	0.762664527033504	0.905444207479505	NA	NA	NA	NA	NA	NA	NA	NA	NA	22.3466182727123	-1.0171478426419	1.0971438541538	0.133752699914174	0.312024265313798	0.428661212549162	-4.94683999842116	0.668886045755545	0.948153874114176	2	NA	-1	NA	1	1	0.885166935819635	0.979698071392971
ENSG00000112182.15	BACH2	494.898739768661	2.95189912606555	0.940966035175624	-0.0877854460759958	0.23839107992514	-0.368241320537506	-5.88484379857962	0.715316906666526	0.95220247712553	101.078899118481	2.07389241888216	0.831589292495849	-0.26605691264417	0.189475278348686	-1.40417744712085	-4.86752696896011	0.168523576335385	0.483302940609207	237.662445932624	3.64220104332916	0.953205611321038	-0.0691406504917773	0.108622790362667	-0.63652066256936	-5.99660083533674	0.528364714995655	0.790734783168583	346.950823128019	3.58983021162385	0.956489570402502	-0.0641788574300604	0.0860412910079329	-0.745907652921469	-5.56793281879692	0.457082763273703	0.903096477315458	4	-1	-1	-1	-1	-1	0.288645646533816	0.580875158109205
ENSG00000112183.15	RBM24	636.775088809155	3.31982537356499	0.88210780659529	-0.180973109698833	0.103669059328871	-1.74568102450635	-4.6297855381879	0.0912525024191006	0.691773072129085	193.363112043874	3.03016680099552	0.915622637911709	-0.127174962269848	0.136299095166289	-0.933058008306591	-5.508637012726	0.356780283755568	0.668140199283952	211.618050395257	3.48914666639067	0.93911625181306	-0.0906243368665493	0.0742506129320445	-1.22051971408627	-5.4431645873645	0.230007500342986	0.56495445132864	258.999705940823	3.2175883782439	0.864590578144894	-0.209910980302517	0.0555085526355479	-3.7815970753323	0.362289706548444	0.000237476090280129	0.176573603213271	4	-1	-1	-1	-1	-1	9.61777828143925E-05	0.0208805187384111
ENSG00000112186.12	CAP2	10498.1956589511	7.35418836637788	0.879959653011903	-0.184490718562514	0.0526686702728843	-3.50285506747446	-1.50681561491728	0.00148578366586305	0.337290594301999	4971.05371969946	7.68469504847532	0.800844765574549	-0.32040547477522	0.128581755770257	-2.49184243017884	-3.48223220267789	0.0172684787684169	0.202400595647581	3929.2049781211	7.69651352173628	1.03016708506282	0.0428783502648481	0.048507172596433	0.883958968740248	-6.33937334424365	0.382439666128078	0.695535876309856	5055.48024114917	7.50522505718553	0.98261650818838	-0.0252996179789219	0.021561903216138	-1.17334809108996	-5.72003434695174	0.242822122142076	0.801864904074028	4	-1	-1	1	-1	-1	0.00107830201605423	0.0567833784506861
ENSG00000112200.17	ZNF451	5180.16962112628	6.43540029056772	0.981665541092545	-0.026696520853333	0.0578631403868691	-0.461373521638159	-6.47923206183353	0.647907266932331	0.940981986172873	482.413610272662	4.35312510054862	1.09580928620251	0.131996734620322	0.11829268159158	1.11584869701456	-5.56416018624695	0.271611570220623	0.595372645396417	3209.12759454961	7.40699208232487	1.15731401717112	0.210780367944887	0.0494237842460711	4.26475574786936	0.749636484172735	0.00013324003952081	0.038485888307865	3513.83338228589	6.97087689606522	1.00266280921517	0.00383651595843926	0.0371158869389996	0.103365870381721	-6.33393323463025	0.917833415617719	0.9862835392214	4	-1	1	1	1	1	0.00565634765946057	0.114348120614267
ENSG00000112208.11	BAG2	499.123320921044	3.0044471215366	1.02979914920255	0.042362983325529	0.10375002522831	0.408317812282995	-5.88539816548084	0.685982693739113	0.947700929382209	233.308027936868	3.31229470703398	0.985274700586357	-0.0214020820728393	0.121864731080623	-0.17562162475606	-5.96832972242529	0.861539485423264	0.949660970978679	247.379724581318	3.70945117071467	0.886472944936119	-0.173851493997032	0.0774464037699682	-2.24479750555502	-3.88743841842674	0.0308602445430098	0.252507485319818	262.157624642851	3.22979073886357	0.919591186218791	-0.120935456212063	0.0475969880774721	-2.54082161701535	-2.88947006897649	0.012246422311347	0.447691473722169	4	1	-1	-1	-1	-1	0.00784848154883217	0.132442302408421
ENSG00000112210.12	RAB23	956.012689171502	3.91618804021983	0.979387752087034	-0.0300479406150195	0.125457814986191	-0.239506328229348	-6.13254512928027	0.812365706671116	0.971611731053352	258.178586093712	3.41472096717346	1.09241364970776	0.127519245801948	0.185706720072533	0.68667006639362	-5.7700626540154	0.496530133292562	0.766057240589792	544.089999231629	4.85179841820793	0.95914753918105	-0.0601753425500582	0.0543111212577379	-1.1079745944572	-5.81229770535831	0.27504012549436	0.608951715977478	669.768626638804	4.58614336163915	1.00257095592511	0.00370434554672836	0.031454504370154	0.117768364846444	-5.99349834499618	0.906434705371286	0.983806575161309	4	-1	1	-1	1	-1	1	1
ENSG00000112214.10	FHL5	77.9581406355011	0.142137161675491	0.922629818059039	-0.116176175916754	0.277195900746934	-0.419112171585888	-5.25825324182358	0.678163712449494	0.945686120750331	47.0080884347715	0.484779579843427	0.996599927769739	-0.00491362542767036	0.467649978011074	-0.0105070579679446	-5.43823899664778	0.991672632933787	0.99697328861718	82.3914238779118	2.03425220574568	0.683566279337897	-0.548846864976737	0.146433420350632	-3.74809837578426	-0.311249739697269	0.000608850975146278	0.0653001174349622	66.940165071875	1.16796369638931	0.975176162353763	-0.0362652343869253	0.143447391512553	-0.252812086748553	-5.28470482237504	0.800816578291608	0.971748341684891	4	-1	-1	-1	-1	-1	0.0206126607305357	0.192954473852961
ENSG00000112218.9	GPR63	523.119024799187	3.0144815111904	1.06732473096738	0.0939991794246665	0.114989530312241	0.817458590964085	-5.65143372133649	0.420205696654014	0.882151043784499	214.885417299529	3.15647975509999	1.03108555588229	0.0441640474742285	0.154134539042932	0.286529208498345	-5.89888800657683	0.776055562194937	0.911308308002028	499.011018786327	4.72276557556147	1.11106176341652	0.151939017715305	0.065306891145098	2.32653882386973	-3.87659781318599	0.0255865587070108	0.235684226373324	549.804417414503	4.32173733407526	1.01098157483519	0.0157567043268595	0.037509544683176	0.420071863307015	-5.88108748363216	0.675133088498789	0.949040880055309	4	1	1	1	1	1	0.132829444814738	0.418042636456048
ENSG00000112232.9	KHDRBS2	1497.45826636705	4.59829488223757	1.07954282318613	0.110420473163934	0.0671837373135694	1.64355955145162	-5.03972825149329	0.11086159666218	0.704432061380148	214.273109719475	3.14873056776155	0.809368825305608	-0.30513081351427	0.155523920260942	-1.96195423187837	-4.18680118447382	0.0572484884064854	0.314624529599178	722.279025768248	5.26469548662807	1.01681623692579	0.0240589731672439	0.0417819786798925	0.575821775975924	-6.31377772953297	0.568229833909905	0.81432242888497	804.751763095367	4.86801254099929	1.01632037535545	0.0233552555337497	0.0340367588952492	0.686177423814861	-5.83130746021479	0.49383494996024	0.912167458143686	4	1	-1	1	1	1	0.338786632607009	0.621877225512436
ENSG00000112234.9	FBXL4	1183.38694821933	4.20632271318159	1.10077453575727	0.138519001641001	0.0928274305037848	1.49222057412602	-5.15524716526929	0.146236343244671	0.73850902154931	259.696146066316	3.47142072857694	0.98250962967521	-0.025456547448344	0.113907152041011	-0.223485066496778	-5.98894692844499	0.824375336088805	0.933718002170991	971.621530521943	5.68746669247161	1.01919767658331	0.0274338938670177	0.0532243858941134	0.515438429324402	-6.40096214133056	0.609320028160332	0.839226219715948	1067.85177325132	5.26125069009287	1.06105254062561	0.0854960966139147	0.037912989798622	2.25506078702931	-3.72414918916202	0.0258177609609911	0.534509181663972	4	1	-1	1	1	1	0.0308985675998853	0.227585796046714
ENSG00000112237.13	CCNC	1178.72121294752	4.24535191105966	1.00361142548428	0.00520080012803892	0.0839629467535891	0.0619416103070085	-6.23492971650478	0.95102619801308	0.99441064544917	485.003342823308	4.35228071405355	0.969777892019704	-0.0442737298281969	0.102958384427676	-0.430015778455588	-6.06049208420801	0.669654031430035	0.857905140136348	919.789519586578	5.59847675935771	1.13657729680117	0.1846958028708	0.0602629369767289	3.06483241834234	-2.32353199718429	0.00405683005305612	0.119271611901689	985.431160676663	5.13668043838446	0.970075317006	-0.0438313318631019	0.0325216511939149	-1.34775850099835	-5.23123772960406	0.180102559763268	0.764004499443821	4	1	-1	1	-1	1	0.272977335364731	0.566087533662952
ENSG00000112242.15	E2F3	1427.0744400712	4.44034607263223	0.932849440848077	-0.100283841751914	0.0662866543237402	-1.51288132996023	-5.16772118399304	0.140927288639653	0.734971973876055	415.192130083039	4.14905871447515	1.05714537384853	0.0801737832571367	0.09882517076097	0.811268856302352	-5.81312398716485	0.422348940217644	0.714833789635088	415.632435882241	4.46841471855311	0.984223595486609	-0.0229419912587038	0.0579411055178623	-0.395953633498262	-6.27774928277416	0.694418653602581	0.880340953834033	588.474504567524	4.40975563171002	1.02743180378841	0.0390426376038839	0.0341596466279765	1.14294617942295	-5.36539062579904	0.255181578530641	0.80935608151209	4	-1	1	-1	1	1	0.552128561874793	0.768038098922811
ENSG00000112245.11	PTP4A1	2282.9514428675	4.96765813149207	0.89139065661783	-0.165870255904224	0.0936830830509638	-1.77054651173244	-4.84589257135094	0.086948047125193	0.682780383760505	357.196352273941	3.82148122835479	0.875365319028249	-0.192042867703973	0.213442560129505	-0.899740274795488	-5.65612900952295	0.374020521196846	0.679736888178377	459.07989974038	4.60713327825533	1.03458572980719	0.0490531974871131	0.0796052422045549	0.616205618231337	-6.19287628922772	0.541540387257659	0.798808479029777	762.231189798321	4.71654217899946	1.00535934659402	0.00771125751074221	0.0765187902844105	0.100775998706729	-6.03069160994887	0.919885027330058	0.986839315980707	4	-1	-1	1	1	-1	0.468148785729948	0.712306328685025
ENSG00000112249.14	ASCC3	2028.6714811593	5.08279554540886	1.11743824234617	0.160195099933919	0.0716935829854332	2.23444126047471	-4.07024489991557	0.0331700415816965	0.582775183448242	226.04314744526	3.23777284809973	1.2653233896781	0.33950615413645	0.195133383975206	1.73986709613762	-4.58334542780504	0.0901141356035524	0.377524709350356	1332.4463144489	6.14525883316511	1.00799565714058	0.0114894231282642	0.037686297393934	0.304870043564257	-6.54272793184768	0.762177486117908	0.908160587046401	1489.29306103056	5.74775397762466	0.992657396359256	-0.0106322198927945	0.0285223988534204	-0.372767380031204	-6.12144846584953	0.709934474707718	0.955554732653712	4	1	1	1	-1	1	0.12824550823373	0.412726697274861
ENSG00000112276.14	BVES	177.087664004327	1.57583881557302	0.874146578385667	-0.19405288131771	0.199998038198879	-0.970273924010908	-5.19796147181278	0.339781507159459	0.84786143746366	65.3825410432031	1.44629488447439	0.91379602903625	-0.130055921658311	0.179275071538618	-0.72545457961396	-5.3850152427298	0.47269239931946	0.750051253740362	113.832222933899	2.56409416630071	1.0403004033914	0.0570001898113655	0.130872437963007	0.435540062510927	-5.878761900521	0.665706738612789	0.866306100402229	152.245211321808	2.32558106609687	0.978588132040399	-0.0312263084890689	0.0974207963102879	-0.320530211943785	-5.50205857520121	0.749086020790348	0.960712922207499	4	-1	-1	1	-1	-1	0.686051412659626	0.854874193944111
ENSG00000112280.16	COL9A1	224.325157172292	1.77902811090611	0.866654625101596	-0.206470922575388	0.21024699735819	-0.982039815882036	-5.273246926959	0.334048879968719	0.84786143746366	67.2425985922593	1.37754156907981	1.31070723075957	0.390345470532683	0.292893601720601	1.33272105720167	-4.82015100428692	0.190693329700331	0.512348107886036	138.662749584946	2.83409161521215	0.863110195943677	-0.212383330393493	0.147098624321923	-1.44381588456392	-5.04829992267277	0.157224942173824	0.480338509773056	169.0296524453	2.57419936965658	1.01009721838013	0.0144941540910101	0.0829914272668825	0.174646401060197	-5.58265478868318	0.861631794079847	0.979514139411735	4	-1	1	-1	1	-1	0.650816544497334	0.833104013625498
ENSG00000112282.18	MED23	1549.86791586457	4.67172906309455	1.02209077579344	0.0315233332337063	0.0738038406420336	0.427123208758227	-6.21399544287023	0.672384258072669	0.944754551749837	192.140706782104	3.0440424764115	1.15377769136186	0.206365273839419	0.117918824927627	1.75006216323878	-4.53014950563797	0.0883161521929715	0.374163780187731	1092.49723170893	5.85970651853117	1.07078401846176	0.0986675119116293	0.0417573690973914	2.36287663816907	-3.9423944066422	0.023514261416069	0.226806675869017	1152.34100095203	5.37792059797697	0.985912268984252	-0.0204688202238662	0.0308162313854755	-0.664222044799212	-5.92625529855365	0.50773589149934	0.914988888100002	4	1	1	1	-1	1	0.12464633882875	0.40749713938782
ENSG00000112290.13	WASF1	7201.88782454553	6.84298795673018	0.966456095648568	-0.0492238999871032	0.0421162888768583	-1.16876157182382	-5.98365654775042	0.251837625158897	0.812208452408756	4837.70828694494	7.65294026310326	0.924872451062966	-0.112673677266007	0.125108013818571	-0.900611190498194	-5.9335757864373	0.373563143423609	0.679433920809115	2176.16587688693	6.84875227677655	0.986746398765461	-0.0192487460263348	0.074602150529185	-0.258018648119326	-6.63198878807777	0.797825634349245	0.923023775354755	3520.54711026424	6.98034012743537	0.990383326933229	-0.0139410678485336	0.0296343999694756	-0.470435300289303	-6.23480199424142	0.638839924930822	0.942195242836115	4	-1	-1	-1	-1	-1	0.40543692618082	0.668510242216927
ENSG00000112293.15	GPLD1	906.306215070319	3.84030532013701	1.00385820175681	0.00555549830284048	0.121168787579027	0.0458492522194889	-6.15692800461134	0.963738703553662	0.995935771855698	174.094577155497	2.81378864281566	0.82212086623316	-0.28257758383125	0.195762693332523	-1.44347004539452	-4.92295008080178	0.157220102558544	0.471265148965346	611.510155287571	5.0195228197052	0.893142166825976	-0.163038258790386	0.0682321080959139	-2.38946536081229	-3.79118659746103	0.0220953098987122	0.22151633709035	636.8044453541	4.52707210038878	1.05126471913802	0.0721260003175288	0.0485911387185911	1.48434472250664	-4.96103397165662	0.140161368177501	0.727566142412641	4	1	-1	-1	1	-1	0.289965137170579	0.582206281342822
ENSG00000112294.12	ALDH5A1	6460.93091644104	6.64544828603088	1.01578729899642	0.0225983402905853	0.0412589890465264	0.547719195569767	-6.4649112549581	0.587996420361351	0.930537437817486	2390.45077452219	6.69801582868806	1.09701175804036	0.133578988982316	0.0673433535408033	1.98355118892885	-4.46670112452531	0.0546897587454379	0.310000748913985	1797.46277869733	6.58316036810052	1.03982661170696	0.0563429829000407	0.0378873836600312	1.48711727908198	-5.55342556856192	0.145476547567565	0.466799057362879	2294.07120351585	6.37317491736097	1.04068409973339	0.0575322041682574	0.0309567812429332	1.85846854415431	-4.61225324830322	0.0653858796047584	0.655977173472577	4	1	1	1	1	1	0.011631649444925	0.156684242992026
ENSG00000112297.15	CRYBG1	118.503311745395	0.743083991982431	1.1491421527287	0.200557275226408	0.249387562072589	0.80419918924438	-5.18132057200487	0.42770148973212	0.884721194978426	25.1217723897472	-0.085683331251399	1.19486845293292	0.256851795822911	0.326715905030235	0.786162509594204	-5.1127998912833	0.436729621940977	0.725777977060412	46.2855615918345	1.23489620853999	0.848136977775657	-0.237630809817306	0.192667326701472	-1.23337368035164	-5.03830156929741	0.225232703987366	0.561680616979872	47.8627496086754	0.72044951087995	1.07216783673116	0.100530762387759	0.133931968298962	0.750610654532868	-5.03639865739287	0.454256489209663	0.901804203270041	4	1	1	-1	1	1	0.535539219268199	0.757310175879378
ENSG00000112304.11	ACOT13	1224.26521038639	4.27970134344945	1.15274006233877	0.20506722846823	0.101850690309834	2.01341029544726	-4.34618284551813	0.053253740028728	0.633303902841686	575.917224778163	4.64513567219303	1.11898456578188	0.16219013727632	0.135442643575755	1.19748207059769	-5.5170123188894	0.238660080596121	0.564901949969389	359.733361444497	4.2391141045219	0.990710667748989	-0.0134643080611211	0.0693719760077694	-0.194088576338277	-6.28815520504742	0.847170693475749	0.943495937657932	518.932695263075	4.2174726466578	0.969363484264386	-0.0448903574035926	0.0511223534120015	-0.878096456980679	-5.56727431277452	0.381526921954554	0.868604178840395	4	1	1	-1	-1	1	0.436381637106694	0.6912370124017
ENSG00000112305.14	SMAP1	2502.98103306483	5.33269770721941	0.987779818853625	-0.0177386013048551	0.096789922333354	-0.183269093281856	-6.40519531373152	0.855837978625755	0.978607856151394	1136.99300285682	5.5565443389629	0.821963174310878	-0.282854335322477	0.128418484270595	-2.20259830139768	-4.02434995940885	0.033868029631457	0.260096217472349	1206.07033562369	6.00145771896766	1.07465109374391	0.103868336995942	0.0436118100531768	2.38165618141723	-3.9179458197114	0.0225038044315288	0.223501312714169	1537.25270754699	5.79082922408486	0.993961003259434	-0.00873884421434997	0.0225508913062472	-0.387516577312803	-6.12239877044304	0.699013625552365	0.954293926113555	4	-1	-1	1	-1	-1	0.304734326349598	0.593406694213179
ENSG00000112306.8	RPS12	1782.41339874901	4.86768795823405	0.937658167837184	-0.0928660244368852	0.079256246689285	-1.1717186760175	-5.68280355099095	0.250666483339372	0.811450721851829	3239.20941298981	7.13186370452528	1.15124484497934	0.203194696260678	0.11984941987102	1.69541660259476	-4.95339748326304	0.0983150483070587	0.392101273208898	1706.30778458424	6.48455533434054	1.07842080234025	0.108920230957023	0.0687564556516136	1.58414551658855	-5.39648782718929	0.12169158088968	0.436842739326867	2689.77223329527	6.54588942421797	0.978864451236856	-0.0308189991723742	0.0275512905846985	-1.11860455602361	-5.67365138443262	0.26539138372671	0.814489171192425	4	-1	1	1	-1	-1	0.462953527764465	0.708771952050665
ENSG00000112308.13	C6orf62	3021.03948435603	5.58335846727588	1.01351894501206	0.0193730563622809	0.0604484098164516	0.32048909840815	-6.41048308914014	0.750851904787851	0.960898176055986	2025.33952575174	6.45129836530521	0.974815135876243	-0.0367994430422885	0.0754271312215909	-0.487880719394969	-6.20237581947431	0.628484893132731	0.835674092920793	2101.02820557485	6.80287018213324	0.940363914764906	-0.0887089163691776	0.0614244740525929	-1.44419496849453	-5.63332842302355	0.157118932943242	0.48016066135695	2477.03653986031	6.47662185895172	1.01908269667246	0.0272711282833052	0.0326367529714609	0.835595633767621	-5.9404017656049	0.404930260406963	0.880535810399365	4	1	-1	-1	1	1	0.902251424452088	0.99098545495887
ENSG00000112309.10	B3GAT2	1002.56875235396	3.99826941195253	1.04562768244833	0.0643692413514334	0.106269797399099	0.605715291897027	-5.97845075609045	0.549326112995886	0.920829836024667	484.941021789166	4.38117264900402	1.10490233193732	0.143918847936004	0.129228234414914	1.11367959631734	-5.570483484902	0.272529378111347	0.596229402238572	600.166615187088	4.99054550840586	1.03877935400061	0.054889245489249	0.0564348162053884	0.972613170024077	-5.97121171737226	0.33707617806361	0.662692111261156	766.097905956796	4.73995019404566	1.04561005543322	0.0643449204367708	0.0647522375512482	0.993709605569151	-5.56435255882861	0.322227984853775	0.842405581023188	4	1	1	1	1	1	0.195809385311345	0.492352937068361
ENSG00000112312.10	GMNN	324.480748330622	2.32951745087431	1.03419330893321	0.048505875955883	0.171719003518083	0.282472381985231	-5.76345230572321	0.779549517015442	0.967017843660079	119.821229468027	2.35888081484826	1.14038295618864	0.189518382475254	0.159319043264567	1.18955260207368	-5.15325866411966	0.241726156130483	0.56772552673916	99.0631122771285	2.38824944165897	0.912694488883115	-0.131796074912159	0.106644653009667	-1.23584325320288	-5.22886531693431	0.224323843052321	0.560605199026096	118.325543853086	2.04243887664162	0.942865937025445	-0.0848754414188147	0.0707382987580115	-1.19985132395062	-4.87631414066629	0.232400107787142	0.794053900941329	4	1	1	-1	-1	-1	0.371676422756374	0.644146088942734
ENSG00000112319.19	EYA4	208.52359052409	1.63329822429625	0.907057023556448	-0.140734844005552	0.180731292006606	-0.778696607781724	-5.38582602169932	0.442346782023709	0.891515103871993	23.5428335641699	-0.0669443473612793	0.874519817470261	-0.193437017496156	0.279242471436602	-0.692720618396594	-5.14817586404745	0.492767932140069	0.763793634658131	77.0794955961875	1.99658929059985	0.933127223390629	-0.0998543020827146	0.144500628050869	-0.691030228931339	-5.62495631247186	0.493869539255315	0.771661844282299	108.245026113578	1.93056354695899	1.07200679080283	0.100314044812971	0.0999647240251474	1.00349444057621	-5.04677092335502	0.317504431344813	0.841663511928346	4	-1	-1	-1	1	1	0.951838711808231	1
ENSG00000112320.12	SOBP	9201.37603760634	7.17900997974119	0.928283241524049	-0.10736302143733	0.0461049550234092	-2.32866557147313	-4.16045955427058	0.0269098395810103	0.564680811448688	2830.16075602312	6.93432147152994	1.05709675977976	0.0801074377096443	0.101609253046715	0.788387231552771	-6.020491112813	0.435443583345407	0.724747587475684	1174.49036711889	5.96628330222889	0.929873642847663	-0.104893407937863	0.0447535039547618	-2.34380324820807	-3.99615092818963	0.024582302802139	0.230999045127491	1751.63503682646	5.9909328707634	1.02244197589029	0.0320189718021207	0.02487017006134	1.28744482740363	-5.42460479114137	0.20024855819415	0.778364768880038	4	-1	1	-1	1	-1	0.115511811926462	0.393792903830107
ENSG00000112333.11	NR2E1	1426.79053013911	4.37276557670042	1.05669029893631	0.079552605047596	0.0929919884162868	0.855478051415265	-5.8863144181308	0.399166693410573	0.873184434594025	409.77327423022	4.04189657580506	1.49929846642224	0.584287610213637	0.254830116919134	2.292851477987	-3.72448229181908	0.0275805731308967	0.240868580832449	262.015465046718	3.77114702651407	1.00530664569864	0.00763562951413402	0.103772015985688	0.0735808150357906	-6.21891709429973	0.941741218401817	0.980580064811508	338.012203094584	3.58991971884164	1.00909525563381	0.013062367054834	0.0524296611746141	0.249140787145858	-5.77793884296553	0.803648855015047	0.972268295530291	4	1	1	1	1	1	0.174296770307927	0.466692866869188
ENSG00000112335.15	SNX3	4851.26497280129	6.26268162846037	1.06422182262315	0.0897988924217012	0.0623933321859	1.43923860572387	-5.57490941007018	0.160587370964368	0.754735043177329	4049.71386641042	7.438139357422	0.987415061176842	-0.0182714440159443	0.0708676693591911	-0.257824818865369	-6.29838382853462	0.797956794754772	0.922175383652963	2195.38669293051	6.85119326688654	1.05036997297082	0.0708975794686468	0.0536641539312288	1.32113476641228	-5.79542328083095	0.19458766065158	0.526821874092374	3088.2911418258	6.7806961811634	1.00554851128596	0.00798268413301725	0.0222736207101257	0.35839185002321	-6.24828047716469	0.720636990306365	0.956000846338254	4	1	-1	1	1	1	0.30663853754927	0.594187915875168
ENSG00000112339.14	HBS1L	3403.93310061098	5.77554552269152	0.994071080624016	-0.00857908012457959	0.0669671381587877	-0.128108806206374	-6.49198672384169	0.898930337594661	0.985885593049873	954.512534309156	5.29262909570588	0.848184283403736	-0.23755034440475	0.140460258115562	-1.69122816369387	-4.90050148953679	0.0991188171369251	0.393223784064095	2259.91986389839	6.88917920236877	1.08334461449637	0.115492240675222	0.067958453556395	1.69945363131875	-5.25536662934899	0.0976472861321072	0.39943723100323	2722.26794315102	6.58963875707951	1.00444109344055	0.00639295810490788	0.0281432891907306	0.227157460579039	-6.26564255525265	0.82066156740941	0.975705870253057	4	-1	-1	1	1	1	0.643152327771144	0.828366431540908
ENSG00000112343.11	TRIM38	237.980166208487	1.87478738401051	0.908891631156114	-0.137819805433695	0.169708047802149	-0.812099409654222	-5.42534078182343	0.42322552926227	0.883493172831441	42.6063189269837	0.742873028308228	1.52013533851183	0.604199773345106	0.322369723094469	1.87424478808156	-4.05795425195956	0.068731270329428	0.339200515645232	76.0669102304492	2.0108941921299	0.983783710265679	-0.0235869281301367	0.0994350429201039	-0.23720941267244	-5.83159574655124	0.813805920268087	0.930160494228544	104.602091917911	1.87428985507522	1.058450268054	0.0819534850116319	0.08685251677907	0.943593669485711	-5.07719968787518	0.347144455435176	0.856968088711674	4	-1	1	-1	1	1	0.274164717837784	0.566752228898492
ENSG00000112357.13	PEX7	154.042275521575	1.2513078969531	0.959829580413224	-0.0591498195933477	0.151155138151698	-0.391318616863593	-5.50675438202336	0.698367889058005	0.948658836256608	139.883574217024	2.58168872935555	1.0404930615976	0.0572673446675643	0.120278065538397	0.476124590225328	-5.72023349610011	0.636757805160046	0.840308502711839	103.97200737233	2.45306972018949	1.07879942468016	0.109426657302301	0.0898465599062913	1.21792818129521	-5.24604870470814	0.230979177524357	0.566090289468382	124.344716679763	2.13992547354398	1.001341971278	0.00193475740351215	0.0496988883974445	0.0389295911015112	-5.49515014738859	0.969006817680321	0.994545489680104	4	-1	1	1	1	1	0.819257938021034	0.939079485692642
ENSG00000112365.4	ZBTB24	821.634755530861	3.74235709290656	1.06956440275762	0.0970233555666697	0.0718239102628276	1.35085036740034	-5.26190706538206	0.186992277677722	0.777859228872234	276.117094069131	3.52195730167828	0.893665541231127	-0.162193098254051	0.147686896214546	-1.09822267520899	-5.43847965940067	0.279133581277198	0.602556425921474	493.575055691269	4.71001571196116	1.07761712167968	0.107844678301613	0.0486199144059796	2.21811740352117	-4.08712915681082	0.0327809359537101	0.257499348788595	582.461649552876	4.39661809923961	1.04624474913279	0.0652203822316757	0.0276576379405947	2.35813276505251	-3.40477371097947	0.0198727286991353	0.505865183813677	4	1	-1	1	1	1	0.00519421960079643	0.109757390112551
ENSG00000112367.10	FIG4	2718.68162183279	5.42532906606827	0.93733514078038	-0.0933631243842747	0.0936558319823861	-0.996874646330978	-5.95281643415215	0.326914959349627	0.847576969952484	861.321732826556	5.19558572138107	0.847082127589575	-0.239426244193828	0.101904261747317	-2.34952140458572	-3.71724819708009	0.0241889338915886	0.230158921135454	981.17120347135	5.69089904425269	1.07348551710763	0.102302727258211	0.0611639194894581	1.67259927277622	-5.17635552606489	0.102862358448933	0.405968896882355	1233.99679848484	5.47884733411918	1.04175475131226	0.0590156800059058	0.0313614440788559	1.88179089768684	-4.46936437199901	0.0621218271083912	0.649520311755937	4	-1	-1	1	1	1	0.0987201004145399	0.368856028654289
ENSG00000112378.12	PERP	93.8607602927065	0.538738150289619	0.91338240908863	-0.13070908989299	0.167804578730998	-0.778936372782327	-5.18415189024831	0.442207701818087	0.891515103871993	171.657728642335	2.79231403584075	1.51440720873424	0.598753183547535	0.242957803018476	2.46443281964482	-3.22516559242142	0.0184414838160637	0.208143701874649	93.5795924157553	2.27884784756298	1.14515120338888	0.195538101359133	0.126243411469073	1.54889747578657	-4.80358403644343	0.129938236192196	0.446741914806086	102.117178059909	1.85061295141839	1.1083770739013	0.148448774980165	0.0767560233608291	1.93403420969725	-3.92920580041704	0.0553027851211467	0.634787342671969	4	-1	1	1	1	1	0.00730487659422239	0.12935102184201
ENSG00000112379.9	ARFGEF3	23892.277585532	8.54785786533442	0.938395205129215	-0.0917324531684005	0.0396888703262333	-2.31128909476085	-4.36637680191973	0.0279769148294884	0.564680811448688	2282.22911999389	6.56755409492884	0.926482287894955	-0.110164699218057	0.123885643966973	-0.889245078690685	-5.93051796114884	0.379560590737526	0.684557945979724	6700.19874643201	8.47886455917808	1.02120223734036	0.0302686036452734	0.0417591430589335	0.724837758345667	-6.53134105520497	0.473121415058645	0.75910010723088	9317.36033900865	8.39266456839123	1.02516183608782	0.0358516772344485	0.0320756071768976	1.1177240398514	-5.8722539948996	0.265765966842721	0.814489171192425	4	-1	-1	1	1	-1	0.464168940556536	0.709077521299657
ENSG00000112394.17	SLC16A10	563.416875224323	3.00658617202619	0.821833158331221	-0.283082555091258	0.252139199327863	-1.12272330461064	-5.37505501690946	0.270590182327895	0.820143837778188	68.102931659533	1.24039459295752	1.26432357691455	0.338365738094246	0.408615604346739	0.828078356516016	-5.24245146484914	0.412883933653352	0.707091289780955	222.630748135848	3.55352803259654	1.07675701832901	0.10669272713255	0.0901284746994018	1.18378489693067	-5.49423974190967	0.244065466941398	0.578569426327109	226.764790965535	3.01909793511857	1.06180785802943	0.0865227234420032	0.0532542553194544	1.62471004284977	-4.52001079533754	0.1066697016379	0.701849998376504	4	-1	1	1	1	1	0.134676452978153	0.419582599900003
ENSG00000112406.5	HECA	4376.05505053196	6.1224994394727	0.949959031350048	-0.0740627988570493	0.0558334899885537	-1.3264941681459	-5.67029584582161	0.194832142605956	0.782188272775516	806.971888164669	5.09928215487558	0.899965515037303	-0.15205837370932	0.108197779601714	-1.40537425323386	-5.30131379002285	0.168170150694137	0.483016942325991	1554.743684513	6.36117926286252	0.97152990192874	-0.0416696948560277	0.0515208085894743	-0.808793495227495	-6.28295452559303	0.423816309395071	0.726142392482515	1817.21089809831	6.02028558894127	0.95256278199758	-0.0701139132612874	0.0398157532806762	-1.76095910498109	-4.74016807003904	0.0806192277563966	0.676747320321301	4	-1	-1	-1	-1	-1	0.0280961782125731	0.21943082127539
ENSG00000112414.14	ADGRG6	185.606781720887	1.43086631807739	1.15930641257253	0.213261930860337	0.294405106188611	0.724382581610901	-5.38263398296324	0.47452481230943	0.898389110189288	52.0811155221086	0.705589696882604	1.16984908790124	0.226322432219804	0.477737180496316	0.473738367996981	-5.3899751556247	0.638442829871323	0.841340919052876	110.622780743212	2.42937220090406	0.78801493128461	-0.343705128801932	0.19864351008405	-1.73026105235708	-4.55584903306042	0.0919373658379136	0.389026570279097	126.094550061575	2.08038021237653	1.0831305346596	0.11520712139288	0.147761394709129	0.779683500008015	-5.23249110951642	0.437007946203605	0.896025266739344	4	1	1	-1	1	1	0.63638282177714	0.823197654120935
ENSG00000112419.14	PHACTR2	2771.90088381641	5.49850431972608	1.0351182803627	0.0497956302781187	0.0967582131539892	0.51463982906412	-6.3195721650907	0.610630926652811	0.934636782667517	310.392223099748	3.58530603300806	1.16553437551722	0.220991555008928	0.259099711150468	0.8529208852749	-5.67468514862988	0.399137456057455	0.69726667788199	1064.18251686927	5.81892098947661	0.915676926428242	-0.12708942544657	0.0669325385868039	-1.89876894153282	-4.82450292635569	0.0654327802192778	0.337935870697172	1282.01447768695	5.52749443576186	0.980056581140809	-0.0290630528280124	0.0467230988563253	-0.622027509720234	-5.97146484610079	0.535023642874906	0.921229074280558	4	1	1	-1	-1	-1	0.397768303071469	0.663780962877489
ENSG00000112425.15	EPM2A	756.054244940106	3.5961546226363	1.14605768838293	0.196679665952818	0.122170542979147	1.60987797186421	-4.87725412295465	0.118051749192394	0.711442744297118	329.735586625709	3.84243049550009	0.951680166798237	-0.0714512895273743	0.0993469653651829	-0.719209582947312	-5.84427301244887	0.476485896393499	0.752346152200262	540.881816986913	4.83716736921385	0.979470721133276	-0.0299257275677069	0.0828280989574352	-0.36129922024512	-6.34839928606023	0.719935542124227	0.891918859102633	630.958242275127	4.51058798685554	1.04935577639401	0.0695038960449179	0.0408126797479446	1.70299760942354	-4.6346601197679	0.0909811395056983	0.692017549225038	4	1	-1	-1	1	1	0.118466922286878	0.397885729298408
ENSG00000112473.18	SLC39A7	1409.40152917063	4.54312424378448	0.884589838453967	-0.176919425221755	0.0684641032853345	-2.58411951273819	-3.29192442989478	0.0149566641239132	0.52162687312302	1088.6471280433	5.56421344936476	0.881275191242285	-0.182335502476226	0.0802025387740151	-2.2734380390375	-3.89604587204177	0.0288371005419092	0.244593234401431	471.567922558594	4.63654384112499	1.0532748553195	0.0748819612104741	0.0606650349176223	1.23435124222968	-5.63079008060412	0.224872611360647	0.561465001027664	693.648827798805	4.61096045370258	1.00373356658082	0.00537636771127165	0.0288084967528572	0.186624375349902	-5.986698313653	0.852248868670518	0.978263067048199	4	-1	-1	1	1	-1	0.0461402137517212	0.268455581277899
ENSG00000112511.17	PHF1	1511.25588920239	4.68393403501133	1.0095249132199	0.0136765141714156	0.0646844344013341	0.211434393730024	-6.29512776299621	0.833999073847892	0.974054743547431	1577.3724727941	6.10975977839983	1.02416220958932	0.0344442313895099	0.0820226518618954	0.419935598369886	-6.22618600477933	0.676937383298381	0.862037080425275	538.839399600038	4.84227309392477	0.982317060835807	-0.0257393389147531	0.0470490692046529	-0.547074349181973	-6.26838243285803	0.587620029462155	0.825367963536321	805.328107783502	4.87036699610826	1.00898125159386	0.0128993672253853	0.0290785302471034	0.443604512187139	-5.95902641403138	0.658073049552226	0.944662232441319	4	1	1	-1	1	1	0.995989373238463	1
ENSG00000112514.15	CUTA	1319.7779999576	4.4261256372247	0.995882024267631	-0.00595324926575569	0.0717188077754572	-0.0830082017592175	-6.2707299352291	0.934404503164888	0.99109588382359	2535.93979995694	6.77639145826056	0.841805857247004	-0.248440546966759	0.0927224289553276	-2.67940076382656	-3.06937669747965	0.0109043873797618	0.172397914623801	582.918084229676	4.94049631685674	1.0007571025296	0.00109185479402499	0.057891499346946	0.0188603647572066	-6.42575165604016	0.985054075473331	0.994876142403894	1052.25568399648	5.20994134824078	1.01404779466002	0.0201256518422354	0.0234020482113067	0.859995315816488	-5.74316467665357	0.391389992898886	0.872621158580469	4	-1	-1	1	1	-1	0.347022057937038	0.627734752289911
ENSG00000112530.11	PACRG	216.969030643284	1.74581826499957	0.756894969935586	-0.401834975476643	0.170835918876929	-2.35216913467786	-3.38508400460871	0.0255252633656437	0.564680811448688	161.525311706499	2.76790499374736	0.950046670735624	-0.0739297077753669	0.135830050384193	-0.544280942002583	-5.72363770569388	0.589481563672039	0.817985501660416	108.639598660726	2.52401275906927	0.878488930865413	-0.186903986782548	0.0960266149717996	-1.9463769168312	-4.23481133417456	0.0592510805934018	0.323957637229531	153.547042328971	2.46896776634168	0.976038129295162	-0.0349905865760899	0.0717724092481329	-0.487521415856612	-5.46421489389308	0.626717878742126	0.940678721912559	4	-1	-1	-1	-1	-1	0.0328539426303944	0.232991721589861
ENSG00000112531.17	QKI	22189.5780675275	8.51770168433133	1.04275105779835	0.0603947757415556	0.0597853692799886	1.01019323739079	-6.35220385976251	0.320599417322521	0.843474015207146	5186.24026701237	7.760424079339	1.20063755004053	0.263800694191984	0.175515840731223	1.50300219679861	-5.24417240009429	0.141243669981681	0.451677347465808	12094.5431397498	9.32362871854017	0.992353937293449	-0.0110733245709799	0.0534740856964052	-0.207078333865264	-6.83433350780915	0.837086788214988	0.938902205918748	15758.5264449605	9.06222486617663	1.00480776622769	0.00691952007354726	0.0496450342154225	0.139379903406284	-6.53300795346867	0.889367720425405	0.982064343004091	4	1	1	-1	1	1	0.440220396390769	0.693372431377916
ENSG00000112539.15	C6orf118	35.5231631475092	-1.76241134035116	1.60130291384576	0.67924624412295	0.448309743249933	1.51512710653774	-4.37716190787114	0.140359710013894	0.734432894410937	NA	NA	NA	NA	NA	NA	NA	NA	NA	12.4429718475057	-0.724433187568836	0.996848924448146	-0.00455321861351625	0.268064342538497	-0.0169855437332638	-5.39783787885255	0.986539625381883	0.995506372228544	12.6320823821264	-1.3235737674248	0.968519576554232	-0.046146884765834	0.20792316431768	-0.221942008805365	-4.97324177212397	0.824710647165471	0.976050106639263	3	1	NA	-1	-1	1	0.693183474059058	0.859223959255069
ENSG00000112541.14	PDE10A	2508.51642918543	5.27293974520211	0.890697755375825	-0.166992136535189	0.10833802387013	-1.54139913734599	-5.26585946286432	0.13385634548068	0.731708089155743	233.823850139125	3.24550004623321	0.785644865253862	-0.348050775938596	0.200658236466919	-1.73454517525362	-4.57879923939368	0.0910648123787645	0.379332905189245	1239.21430103058	5.96380371084033	0.807036557080839	-0.309294068813434	0.140904644317563	-2.19505943406922	-4.29013792347867	0.0345259461874392	0.26271467098948	1450.9398936023	5.64181168985562	0.963679185305526	-0.0533751505078276	0.0730030729426192	-0.731135668080448	-5.92626646216767	0.466024688615358	0.904406759722291	4	-1	-1	-1	-1	-1	0.0164480435278101	0.17619617771927
ENSG00000112559.14	MDFI	81.8686786211013	0.174609426944122	1.08843289842083	0.12225246852795	0.313222022364144	0.39030610812487	-5.26757999877112	0.699108291322767	0.948848329503665	88.4229734418922	1.82033391702139	1.31053795153632	0.390159132911245	0.278306697502325	1.40190349859614	-4.82319314610363	0.169196687683406	0.484292543763771	12.5987033235235	-0.684389135442353	1.2942542982648	0.372121109448606	0.245289335908489	1.51707006776452	-4.48074419190263	0.13776719663023	0.457287645453531	16.8203965020974	-0.814764109086245	1.15265643234493	0.204962558770235	0.152130963196486	1.34727707275155	-4.50313726480004	0.180257101245658	0.764004499443821	4	1	1	1	1	1	0.0629076800998543	0.307171660507014
ENSG00000112561.18	TFEB	261.788825972062	2.03939615632169	1.1287363022274	0.174708479995384	0.186087599914825	0.938850735220136	-5.32092029042574	0.355414865492593	0.854758299800125	265.556237654113	3.47637993862198	1.02861735991862	0.0407064072933479	0.225794261502105	0.180280964726681	-6.01306260252	0.85790618395439	0.94827918170677	131.214473885165	2.75787304909383	1.2610249216382	0.334596787933026	0.120861934558176	2.76842158084082	-2.65860929586573	0.00875694066580949	0.15546319075119	214.072869252651	2.8190519929879	1.06789426589604	0.0947688103036365	0.0914182143162378	1.03665129550451	-5.16657964372195	0.30184127118248	0.834334006686638	4	1	1	1	1	1	0.0294783683145898	0.223087701878558
ENSG00000112562.18	SMOC2	161.076434955572	1.30903442379601	0.87274082314684	-0.196374812940501	0.167708835916291	-1.17092705263614	-4.99697932114253	0.25097960814535	0.811543141759716	130.381295953864	2.36161913902013	1.52973495379001	0.613281709142083	0.27378079512753	2.24004648995343	-3.61494185763316	0.0311186924398681	0.251655769510666	62.851040972749	1.71375570018222	0.858442454568104	-0.22020666804701	0.140621409319903	-1.5659540685306	-4.69832857948292	0.125892898878037	0.442033719770158	67.3808616767794	1.20059757150211	1.07113788729007	0.0991442097846943	0.132098113947797	0.750534635368636	-5.1044073281173	0.454302093624841	0.901804203270041	4	-1	1	-1	1	1	0.258462132321914	0.554620108414032
ENSG00000112576.12	CCND3	878.423556860142	3.8830859924799	0.980615031145079	-0.0282412190558671	0.0901015728927763	-0.313437581045061	-6.11110688331603	0.756148960899412	0.962257321996135	1739.1354959229	6.23901229948648	0.993687475874498	-0.00913591302045751	0.0786207113538497	-0.116202370382269	-6.31008001964675	0.908114438768139	0.966958912900614	521.085673729785	4.79040182104698	0.954691869530816	-0.0668929219801736	0.0688948736938137	-0.970941935062726	-5.94714678953134	0.337896656383012	0.663421968627641	756.655241648795	4.75987055050937	0.991452406914337	-0.0123845750370232	0.0379865880163404	-0.326024938899377	-5.97750017345541	0.744934742826813	0.959578798211599	4	-1	-1	-1	-1	-1	0.73375978221527	0.885329944695893
ENSG00000112578.10	BYSL	232.177774333341	1.94244931257318	0.89027922635406	-0.167670202295137	0.124673462986366	-1.34487482964578	-4.91560190247483	0.188892671842839	0.780539079562707	212.821549397464	3.18097061845302	0.845503017685297	-0.242118191119231	0.11421322685573	-2.11987873720674	-3.9279999889092	0.0407187658419252	0.277069591036117	90.9200565897352	2.27333562817324	0.974533998443636	-0.0372155774078593	0.0851948007142144	-0.436829209011226	-5.81244506762037	0.664779957062387	0.865837558730238	133.024199919758	2.24218935455699	0.964462090002047	-0.0522035633428222	0.0511585857266352	-1.02042624129156	-5.0788915513451	0.309439752817746	0.836751619498948	4	-1	-1	-1	-1	-1	0.0491430915788789	0.275236669945793
ENSG00000112584.13	FAM120B	4252.66611656293	6.10621107599682	1.00137554358712	0.00198312628581995	0.0441523797850955	0.0449155016212602	-6.53937004064969	0.964476670462176	0.995935771855698	659.668790827982	4.83682529752754	0.923534255984935	-0.114762619848563	0.063864426603089	-1.79697252371497	-4.70182048391992	0.0804265396262313	0.361218509069606	1166.34260004828	5.96032340459815	0.925772074839312	-0.111271049322209	0.0413377909082779	-2.69175122514655	-3.24648380521975	0.0106190314928027	0.166964919409357	1510.21836615367	5.77423488933757	1.0152053622429	0.0217715945249213	0.0275100905644434	0.791403956810701	-5.89204487177698	0.430163703783327	0.892000220601022	4	1	-1	-1	1	-1	0.0968212023603962	0.366653719936999
ENSG00000112592.14	TBP	679.208337572002	3.51139878429798	0.937238716455573	-0.0935115430713335	0.0845697979461873	-1.10573213301084	-5.50192789822826	0.277759513790172	0.824166977609693	164.635808735094	2.82915613737817	0.920492703855663	-0.119521808567986	0.0898886736540137	-1.32966483661815	-5.07755915002892	0.191689200620715	0.513393238780233	178.185704053714	3.24161440918736	1.09128452045307	0.126027291150245	0.0673707703153967	1.87065236986674	-4.47843923561648	0.0693375846913214	0.344801533170078	203.209686561141	2.85932722853149	1.01075006167843	0.0154262916463813	0.0475610498969805	0.32434716390398	-5.60152537879694	0.746201517169018	0.960054217797046	4	-1	-1	1	1	1	0.578464575500258	0.785600166413866
ENSG00000112599.9	GUCA1B	29.1169843607433	-1.40531558507669	0.9211059048481	-0.118561054080694	0.384973946790583	-0.307971630467732	-5.02923528521371	0.760263270685851	0.963274745511842	39.2714250779358	0.600952038660831	1.96490848501693	0.974462120989336	0.320703312424991	3.03851592183743	-2.06609668856171	0.00432244892350579	0.132279969568594	33.2673958244341	0.699275589447298	1.30488580095252	0.383923552688933	0.248081761959969	1.54756863082456	-4.58745928740122	0.130257762304011	0.447270348902237	48.3709851949477	0.689629107219465	1.05061013048299	0.0712274008246735	0.141204136499644	0.504428571218615	-5.14697529743232	0.614822350915214	0.938542758501662	4	-1	1	1	1	1	0.0252975560199482	0.210442997056672
ENSG00000112619.8	PRPH2	212.132763175954	1.70471779682634	1.17501176459033	0.232675201582746	0.226828832153873	1.02577436639495	-5.22541001281464	0.313318049485421	0.838935140393332	146.077546394079	2.44157315066974	0.928338432113929	-0.107277249315333	0.325770771490376	-0.329302867855664	-5.73096587442427	0.743765541859964	0.895209039928716	118.740994538829	2.50166476041626	1.12035438387026	0.163955149232039	0.229701839848096	0.71377377447418	-5.72410215501823	0.479856066432861	0.763572398923897	192.519058458188	2.6261441286213	0.951999527103112	-0.0709672379992744	0.144401541248365	-0.491457621475201	-5.5034678887672	0.623939505345076	0.940211629721649	4	1	-1	1	-1	1	1	1
ENSG00000112624.12	BICRAL	4034.61142651752	5.96932705408998	1.0098863386234	0.0141929286881566	0.0429289955661379	0.330614040719647	-6.45946252495039	0.743267714245499	0.958850042107413	478.372176947858	4.33563400567152	0.924198399025543	-0.113725504538845	0.114041254240274	-0.997231267723834	-5.67493108714401	0.325066562529537	0.64129635480697	891.643024748981	5.56313680601597	0.93707984118548	-0.0937561210955946	0.0746791391833551	-1.2554526219886	-5.75257179969487	0.217203828803485	0.553142255377944	1310.04658252692	5.5710947454407	1.05077365864338	0.0714519397858406	0.0264325833932805	2.70317655761202	-2.74557283208838	0.00779518941754665	0.400302311917252	4	1	-1	-1	1	1	0.0528440475018819	0.283939093230735
ENSG00000112640.15	PPP2R5D	4375.57857903707	6.11385601627854	0.972153216440681	-0.0407443868388741	0.0561392808144917	-0.725773224162081	-6.27837116910908	0.473684391184341	0.898167887022991	2007.94932355383	6.4224667259047	0.912453742235033	-0.132176673037168	0.0901718169831939	-1.46583131469784	-5.28104245224852	0.151059351523277	0.46454373882011	1087.38228324247	5.8531291444314	1.0120313783499	0.0172540219373547	0.0456054226345195	0.378332683716757	-6.48369671935578	0.707350592594436	0.886074129851655	1597.18004534981	5.85145829115084	0.997570820517793	-0.00350882870730102	0.0236338664461833	-0.148466130808134	-6.19216983309566	0.882207168894185	0.981569297250145	4	-1	-1	1	-1	-1	0.55376899781844	0.76909996674263
ENSG00000112651.12	MRPL2	445.366172383901	2.81115642926323	1.0229314396104	0.0327094539310409	0.0927476939813618	0.352671344449967	-5.89674611018168	0.726836797192539	0.954978997382163	728.97349894728	4.98904029006087	0.833417875759338	-0.262888050531118	0.0869178726230446	-3.02455689028701	-2.21849621997786	0.00448534522297577	0.134245975745576	178.650522849604	3.23289403159689	0.989054079764306	-0.0158786876797999	0.0837913364009668	-0.189502738132921	-6.08905742686982	0.850736988769612	0.945387680167485	295.821395198577	3.39325075500169	0.960900772286075	-0.0575406365439389	0.0499263168906789	-1.1525111429696	-5.15423552760997	0.251246260394366	0.808957843696854	4	1	-1	-1	-1	-1	0.0315037157777562	0.229895065035051
ENSG00000112655.16	PTK7	462.177294672967	2.85788031534605	1.0323743709252	0.0459662315521999	0.167472369943441	0.274470538440005	-5.88831794914424	0.785631869188591	0.96731721523801	136.766793334533	2.48271620450557	0.814938165431514	-0.295237497886753	0.20958570418948	-1.40867192745092	-4.9461278843339	0.167199318595854	0.482489974105931	161.012723038981	3.06069241875151	0.940236948279586	-0.0889037199796699	0.126364079720374	-0.703552150076205	-5.82955464035732	0.48612605807441	0.767676899145556	204.885759563594	2.87169561045389	0.926792340639902	-0.109681973609197	0.072191028398348	-1.51932970124729	-4.64151591659509	0.13113117841561	0.721525470363648	4	1	-1	-1	-1	-1	0.124331919261325	0.407173360487878
ENSG00000112658.8	SRF	2174.22882073699	5.17188316268574	0.99448137937667	-0.00798373653063916	0.056673776194165	-0.140871794095505	-6.38451087038848	0.888926688898216	0.985310870646557	1187.26835877255	5.68811394225398	1.01753702149459	0.0250812856512404	0.0893795197492582	0.280615578620275	-6.25885976888894	0.78055314085667	0.913679259575306	343.431521444323	4.19487372549453	0.941662323890758	-0.0867182866259473	0.057186505187957	-1.51641171882994	-5.19725255481176	0.137933051323577	0.45734692906909	558.621019205974	4.33183409394128	0.961163632314528	-0.0571460328449645	0.0331006434588952	-1.72643268750739	-4.57104547063043	0.0866680021930856	0.685737306180574	4	-1	1	-1	-1	-1	0.104616914316443	0.377953680137829
ENSG00000112659.14	CUL9	3530.60829775127	5.87712394421766	0.996747315176557	-0.0047002806809926	0.0782824434668565	-0.0600425903029282	-6.50834855035754	0.95252575424557	0.99441064544917	904.318661025099	5.27168231496063	1.01521350615592	0.0217831676866037	0.165969903916479	0.131247697158189	-6.26522641479317	0.896283479709509	0.962413699500496	954.005952492112	5.65610530850733	0.956288017814258	-0.0644828958320219	0.0842431329710598	-0.765438007323087	-6.24621650969041	0.448877394876573	0.742080697690042	1370.58042235655	5.63246784341516	1.05645795682941	0.0792353544184969	0.0481471715166023	1.64569074200287	-4.88210767417968	0.102266306570871	0.694295380613008	4	-1	1	-1	1	1	0.345882580732855	0.627452667891409
ENSG00000112667.12	DNPH1	253.387644607161	1.95950938993318	1.17826113560538	0.236659316156359	0.129956312414582	1.8210682633205	-4.30193240766092	0.0787312634479279	0.673890445521305	914.728835621101	5.31756987843397	1.07120750300205	0.099237970802813	0.107703977557766	0.921395597944264	-5.85994518470651	0.362754850134906	0.671405453304664	103.32912477498	2.44888113151115	1.02126543384454	0.0303578812230756	0.0734750656841279	0.413172563241866	-5.85962806631038	0.68187055605284	0.874851400354728	158.3950754083	2.4970265085513	1.0491073920603	0.0691623672027249	0.0488171800672131	1.41676285085496	-4.70710038109927	0.158967134827638	0.749119138440201	4	1	1	1	1	1	0.0586586849012005	0.296683284171548
ENSG00000112679.14	DUSP22	1630.3917940898	4.71053719861981	0.994949118496578	-0.00730534648698028	0.0705089058428085	-0.103608847700271	-6.30350461913818	0.918179414489021	0.987431626342314	923.452481687992	5.31562941885065	1.0460419204328	0.0649406691648273	0.0777259794026374	0.835507891491731	-5.92810712981126	0.408742540840451	0.70483037452971	605.527055135324	5.00170306373883	1.0959539323123	0.132187156855552	0.0638093491573331	2.07159544175293	-4.41038053779106	0.0453458839266892	0.290031584961976	845.157508948938	4.92781322374649	0.987616033059157	-0.0179778373584884	0.0307895344773731	-0.58389441943983	-5.90018515421993	0.560312823512965	0.928949850671894	4	-1	1	1	-1	1	0.458346117395273	0.705725907255818
ENSG00000112685.14	EXOC2	1744.04394059164	4.84867878949948	1.07086270214921	0.098773520586761	0.0630177460202232	1.56739215260196	-5.15776192874632	0.127665324824477	0.719844073334079	548.294337143863	4.53854921489041	1.04585863318072	0.0646878582844431	0.103278078314012	0.62634645551559	-5.99240989625387	0.53489557664687	0.789508982496229	1034.3238733037	5.77616043783058	1.07195819734465	0.100248646784985	0.0477211426206391	2.10071765426731	-4.44898717579111	0.0425551634736593	0.283572976513688	1247.8055838028	5.49181665757985	0.978312047371741	-0.0316333869789906	0.0271858384918554	-1.16359798828598	-5.50309751392928	0.246738636027536	0.804615135796055	4	1	1	1	-1	1	0.239678278764588	0.535977769257712
ENSG00000112695.11	COX7A2	1470.18379924007	4.50825988256197	0.982938944784781	-0.0248262884861337	0.0686965824153529	-0.36139044495735	-6.22582284365515	0.720377517523851	0.95343502350205	2668.43490905796	6.85346850419955	0.834145540512735	-0.261628969901807	0.0978306787447531	-2.67430394288089	-3.08116131363786	0.0110439474211911	0.172397914623801	1140.29487754907	5.85005293410355	1.09681403596845	0.133318938567948	0.118078038933327	1.12907480317511	-5.91114266939055	0.26615055702012	0.599890775783062	2532.25026165023	6.36025213191058	1.02371426583671	0.0338130934780729	0.0313188227265637	1.07964126791374	-5.68103524609568	0.282320116929083	0.824397719857265	4	-1	-1	1	1	-1	0.401860326498496	0.666158796359676
ENSG00000112697.16	TMEM30A	11436.7470934724	7.48156797238567	1.00419505566242	0.00603952676364226	0.0485268369314798	0.124457457883977	-6.72286067083535	0.90179545394829	0.985885593049873	5044.84556869808	7.72449122570349	0.882065364031834	-0.181042526552974	0.107201825911634	-1.6888007738059	-4.96764982435622	0.0995871298320583	0.39407772623602	7261.43444473281	8.59025547798978	1.02479834795351	0.0353400550689324	0.0310183788559832	1.13932630821922	-6.15536094271679	0.261906653467057	0.596027019115761	8364.44726824272	8.22740672611508	1.00576590194312	0.00829454827735988	0.0195650633085087	0.423946917347957	-6.37488150958417	0.672311921297926	0.948766881511467	4	1	-1	1	1	1	0.779974253000371	0.913780398812542
ENSG00000112699.11	GMDS	308.93831381338	2.37005226643299	1.1397564769453	0.188725607693845	0.134842760816132	1.39959762431138	-4.94774894668697	0.172039667866672	0.7651686693458	250.208135038179	3.4078749737701	1.01141085463556	0.0163691669126772	0.154448911386541	0.105984346317016	-6.01518018838986	0.916161708393005	0.970503531764377	111.094765882408	2.56441158407303	1.00229300871736	0.00330432532802116	0.0810801609805718	0.0407538081826568	-5.96650882690394	0.967711796679957	0.988800850137497	143.847980927012	2.37808961886608	1.02703870087642	0.0384905463206773	0.0563279489796193	0.683329448665067	-5.34875409906996	0.495626426158542	0.912167458143686	4	1	1	1	1	1	0.426880783508894	0.684446304117646
ENSG00000112701.18	SENP6	9194.7667143451	7.17229002453266	0.961230856091002	-0.0570451342941482	0.0409396596923305	-1.39339541957245	-5.72905990444241	0.173888275160917	0.767108237386883	773.743714664384	5.03877631691219	1.03596070816885	0.050969285645195	0.100222038764107	0.508563648013202	-6.11759640055323	0.614047788901337	0.829536609230067	3289.76382626107	7.44993615238663	1.04547777824356	0.0641623975960499	0.0413302537301526	1.55243173717175	-5.53224396877514	0.129091490409896	0.445336645622496	3713.23889990303	7.05819818393443	1.00844058044806	0.0121260796688709	0.0221330620435079	0.547871760583067	-6.19904306839746	0.584728458256219	0.935375300283311	4	-1	1	1	1	1	0.461070851512923	0.707914589282408
ENSG00000112706.12	IMPG1	73.3444707574728	-0.207430914669465	0.935458551322722	-0.0962543635227605	0.329210310717408	-0.292379553097851	-5.28472828203771	0.772038545829654	0.965925622833887	37.3757549363601	0.487342031088804	1.38731538829224	0.472295803091235	0.311396642019926	1.51670165749897	-4.47177299640908	0.137757282309203	0.448711989265314	29.7904813019768	0.544248063451416	0.816636759136856	-0.292233586066809	0.228921261773145	-1.27656812566586	-4.89901166554108	0.209727633610245	0.544777125440984	38.6197886455104	0.379839014177204	1.08428924089024	0.116749655894873	0.114879516871208	1.01627913377945	-4.82749570046218	0.311402260849661	0.839048623183463	4	-1	1	-1	1	1	0.368102769313749	0.642293947598806
ENSG00000112715.21	VEGFA	3865.10644829103	5.89876960754302	1.22379606342087	0.29136316358231	0.154383750544095	1.88726574238194	-4.81494900376498	0.0689775725756253	0.662366328050148	1015.32593256261	5.23619576365733	1.66401520452238	0.73466861580402	0.31314220403372	2.34611817359793	-3.72559086286129	0.0243814823451307	0.2308029442723	926.193410520437	5.38091137387565	1.35658790764579	0.439982538084516	0.269553251316355	1.63226574317273	-5.19538409911971	0.111126457137994	0.41996175671953	1258.30387111151	5.3361928751698	0.887497969213793	-0.172184276575404	0.128502006924442	-1.33993453251393	-5.27427309823848	0.182626469089038	0.76671245741186	4	1	1	1	-1	1	0.0551449327600952	0.288636271309027
ENSG00000112739.17	PRPF4B	5450.24471106412	6.49645010733952	0.942594775235473	-0.0852904103119067	0.0505521937020572	-1.687175255234	-5.21978587958981	0.102094632174992	0.697907554053182	663.643633341464	4.81720929701849	1.05161472909961	0.0726062538488823	0.146617973511539	0.495207048016988	-6.10878605819525	0.623353637382998	0.833456735314288	1732.218472798	6.52886976227552	1.02764701716947	0.0393448034143146	0.0354836820724237	1.10881399889702	-6.02030925214991	0.274682498176354	0.60873471013509	2035.48601718738	6.18986268555497	1.02961059055778	0.0420987982852837	0.0290310216991904	1.45013147389359	-5.23574550899449	0.149453345044038	0.737731196762515	4	-1	1	1	1	1	0.232778913978409	0.52982906151054
ENSG00000112759.18	SLC29A1	805.653486264235	3.68266198409122	0.999100942465324	-0.00129764926487318	0.0868799168305573	-0.0149361246213437	-6.12074397122768	0.988183480257402	0.998342511483429	527.672844338907	4.43924739974462	0.861499741093887	-0.215077732009537	0.161875360066682	-1.32866257051685	-5.31624426929424	0.192016654771768	0.513569233824015	390.018734754872	4.37339729586076	0.9089158025297	-0.137781438420601	0.0578394459802264	-2.38213620627874	-3.71509404670807	0.022478498807454	0.223365538356885	557.977176462816	4.34519119031187	0.974011448410496	-0.0379893652204205	0.039654431631874	-0.958010584367698	-5.52536429349899	0.339852750120387	0.854195497984562	4	-1	-1	-1	-1	-1	0.0470546174257932	0.270248144191961
ENSG00000112763.17	BTN2A1	1750.52448041793	4.81404000742928	0.964612878560485	-0.0519780232166276	0.067376965097333	-0.771450942344168	-6.04152837639518	0.446562164106019	0.892355304119937	453.771129402326	4.28147841696756	0.954601805311621	-0.0670290301171275	0.0875647838178817	-0.765479307943423	-5.86281268017587	0.448794440754471	0.734567408845372	435.18986540364	4.52683289581681	1.01616427931948	0.0231336558508886	0.0563551630891058	0.410497540647888	-6.27556190121777	0.68381406016183	0.875883864443426	630.616736634633	4.49820228958474	0.995038132279301	-0.00717628059176832	0.0401027509264459	-0.178947339670803	-5.97000030867256	0.858260314757468	0.978565228950721	4	-1	-1	1	-1	-1	0.826912481715532	0.943687868804654
ENSG00000112769.19	LAMA4	737.35492807797	3.6096393396079	0.844043555518209	-0.244610646062975	0.168099189567374	-1.45515660540966	-5.08725362158503	0.156162539309836	0.748958355559319	232.714508658443	3.25772989002153	1.23538990693222	0.30496644911275	0.22649746167591	1.34644532815613	-5.13025782633544	0.186270076964157	0.506372076419577	450.375582051866	4.56382413080977	0.927586798803585	-0.108445806852697	0.0890484435180396	-1.21782933612678	-5.64658076298383	0.23101629885834	0.566090289468382	490.984009971895	4.12037704681782	1.11359292440939	0.155221949675788	0.0878874317196553	1.76614501799207	-4.47635261652202	0.0797413893067873	0.676163229635384	4	-1	1	-1	1	1	0.169728380780073	0.461260220244824
ENSG00000112773.16	TENT5A	144.611493786967	1.13142254844148	0.823076364652827	-0.280901805437338	0.174748753600963	-1.60746099556609	-4.44857166427213	0.118582180372976	0.711496830745889	37.7918162801758	0.558350737207666	0.959187320319866	-0.060115507270086	0.331917616111401	-0.181115747860486	-5.45665405154111	0.857255557676439	0.948066527769282	79.7788632389924	2.0535177608373	0.768869509550097	-0.379189326218292	0.113328829016307	-3.34592115271684	-1.2918789935513	0.00189429598963383	0.0941072140266875	100.197710162061	1.73755448273026	0.848351151131187	-0.237266543384443	0.116568305928944	-2.03542928323135	-3.76564100175844	0.0438596552667717	0.596223835924929	4	-1	-1	-1	-1	-1	0.000736032232722869	0.0480284929002085
ENSG00000112782.17	CLIC5	256.219230231935	2.02894390678182	0.990413887342368	-0.0138965510747852	0.173192750247001	-0.0802374871636743	-5.73538719140476	0.936589065982133	0.991645957344855	131.603086255127	2.31108687511517	0.957476244012936	-0.0626914021786394	0.322290444620778	-0.194518339668447	-5.77474272577386	0.846823759796791	0.943428324126078	194.036347557649	3.32119496037544	0.905124333660793	-0.143812111271418	0.148885999702902	-0.965920983560521	-5.6826977272858	0.34036967598238	0.66479143943496	191.990804552993	2.7584983953517	1.06020362946839	0.084341384609462	0.0884709976194777	0.953322409364281	-5.22921255032258	0.342212933106341	0.854235308634682	4	-1	-1	-1	1	1	0.860625632159233	0.96484933090513
ENSG00000112787.13	FBRSL1	4858.46777701452	6.32044721002017	0.855743106545261	-0.22475032926256	0.0861665396608634	-2.60832488048305	-3.47841227633035	0.0141265566720322	0.510810518582865	2208.57284982653	6.57908832968375	1.08061075744339	0.1118469491296	0.138422437705263	0.808011699430917	-6.0010084819937	0.424198155222365	0.715746240848966	204.618459119644	3.39813957344236	0.883644773988334	-0.178461573461724	0.155955001362074	-1.14431452600483	-5.52469545840845	0.25985933265314	0.594114501402285	407.890203238003	3.84122524044231	0.985570311111459	-0.0209692973137483	0.0559807483806288	-0.374580510627906	-5.79361815527263	0.708588657028276	0.955554732653712	4	-1	1	-1	-1	-1	0.0943864653398176	0.362226309031822
ENSG00000112796.10	ENPP5	1978.68326193787	4.93608468182769	1.0074662097467	0.0107314518069654	0.0863914266598983	0.124218944192373	-6.34610291269566	0.901982656569562	0.985885593049873	554.571957576511	4.50355550796364	0.780103420352163	-0.358262696375847	0.160855350348677	-2.22723518738581	-3.88833209109788	0.0320359977575898	0.25447725175268	1328.46895871921	6.13787809888217	0.966919071720321	-0.0485329494599527	0.047500880655995	-1.02172736146582	-6.07004371535141	0.313559652210365	0.64251743297017	1551.91873421543	5.79346941840903	1.02239663729162	0.0319549963166783	0.0329503846071145	0.969791299788917	-5.73955187796257	0.333968664629501	0.84963079755957	4	1	-1	-1	1	-1	0.415049396098677	0.67568011916208
ENSG00000112799.9	LY86	44.1807216591391	-0.656858533210474	1.11368486903619	0.15534106194601	0.297011009189151	0.523014491516983	-5.07425096296488	0.604862212151326	0.933248382043287	34.2798859488288	0.200983703879913	1.53898590507541	0.621980018689564	0.456913603991635	1.36126395286964	-4.6256043917792	0.181583158953573	0.500628160372867	18.0799933138091	-0.176709252093593	0.980507575653123	-0.0283993177948029	0.226246201794796	-0.12552395385873	-5.46137431334648	0.900789921687081	0.966419149644323	33.1683139293467	-0.072149580935924	1.00883487661815	0.0126900573194966	0.18194897881989	0.0697451417523941	-5.1083645103538	0.944504711102492	0.992070422321165	4	1	1	-1	1	1	0.669141788034234	0.844696417053705
ENSG00000112812.16	PRSS16	109.340628084858	0.585078907062871	1.33528902027523	0.41715204377697	0.163484497269115	2.5516305872739	-3.00955226556303	0.0161419095618965	0.529603477947312	92.9756563710068	1.90088397044094	0.78352864602325	-0.35194207389697	0.206456672980282	-1.70467763921868	-4.40352268540342	0.0965570561201992	0.389081917802391	35.2001886648704	0.823422911363352	0.749385171740074	-0.416220663882611	0.225577813298351	-1.84513121125133	-4.19311989910541	0.073052738494409	0.351473153296895	45.3574781588512	0.674701446764347	1.16218991661694	0.216845842729833	0.103943430183509	2.08619094392976	-3.68378905356108	0.0389346896328384	0.577676666729639	4	1	-1	-1	1	1	0.0189690336198701	0.18665441850555
ENSG00000112837.17	TBX18	111.276002523559	0.243942185932788	1.51451021286944	0.59885130676083	0.34389688493387	1.74136880267463	-4.21907009087614	0.0920170278633875	0.692399314454075	56.813585539889	0.842792278237939	1.18391245748011	0.24356240712513	0.490708574026769	0.496348382760973	-5.38346515395455	0.622555964076889	0.833411762798536	116.65152280398	2.56912686182146	0.866679877395208	-0.206428886420547	0.149272484485614	-1.38289978311737	-5.06796111842264	0.17500431980697	0.50256781315437	100.282156012246	1.67629946578468	1.00515982236098	0.00742491095217781	0.169965409389417	0.0436848355135968	-5.40653934537426	0.965223298781077	0.994154472598236	4	1	1	-1	1	1	0.559333382321692	0.77283379067218
ENSG00000112851.14	ERBIN	8871.56801864243	7.19528986651023	0.970701377164495	-0.0429005561381023	0.0587047120357177	-0.730785564743087	-6.41530672546004	0.470662383070758	0.897011733521363	1220.59263886952	5.65076807798192	1.46286035794115	0.548792058935697	0.204140269915299	2.68830867698666	-3.02621923703154	0.0106643811058874	0.170810132846546	3384.46741436747	7.47821456871069	1.17336243770421	0.230648713548328	0.0666237519707198	3.46195923714556	-1.47425937937741	0.00137223214193924	0.086670449090028	4043.49416544477	7.10980443411287	0.994797924540671	-0.00752459724207722	0.0543474487505974	-0.1384535505357	-6.34268844490931	0.890098271523614	0.982064343004091	4	-1	1	1	-1	1	0.00461966009728505	0.103622688208968
ENSG00000112852.6	PCDHB2	479.03000932666	2.85533497942996	0.811691864180513	-0.300995941845962	0.163899320275709	-1.83646851823199	-4.40705356642083	0.0763624682916321	0.670083248637869	133.413327953411	2.43562558408657	0.702035305531779	-0.510384509037267	0.212033177770373	-2.40709739109792	-3.30469628379767	0.0211328250198024	0.217894536019974	127.635591956618	2.72018119982347	1.06348665398689	0.0888019285992456	0.154227083871344	0.575786861621038	-5.83580211537316	0.568253189325649	0.81432242888497	170.121388405864	2.58095018569732	0.969075893505099	-0.0453184396743431	0.0888804151308354	-0.509881053184018	-5.48256703187498	0.611007641012918	0.93839549261636	4	-1	-1	1	-1	-1	0.0503250090997919	0.277899615694806
ENSG00000112855.16	HARS2	1116.23027488078	4.20373080290859	1.03876653669038	0.0548714442267247	0.0698663352758742	0.785377449812693	-5.91953962072279	0.438481290138174	0.889746959473492	331.856530311728	3.83974890182804	1.05575882220237	0.078280302734217	0.0861381147962214	0.908776595812507	-5.6827461541853	0.369292462315694	0.675778574369764	478.530942913603	4.67154700194223	1.07592340170954	0.105575371660901	0.0421214016491754	2.50645438013262	-3.49612208303587	0.016729380825125	0.199230096320676	547.101702915646	4.30731013767007	0.97598173070283	-0.0350739524999311	0.0297988416887325	-1.17702402215161	-5.30190904960853	0.241357078070263	0.801858399238072	4	1	1	1	-1	1	0.229764960680533	0.526426833077674
ENSG00000112874.10	NUDT12	634.953186248059	3.32091703876406	0.973267947329786	-0.0390910513744545	0.0977895506606658	-0.399746712305717	-5.94860369171769	0.692216568043271	0.948425136910719	219.426501651519	3.22221453558698	0.947583999941408	-0.077674256165766	0.132529442733547	-0.586090566470815	-5.81591492617011	0.561338470168206	0.803039463248162	510.600575503964	4.7476741324983	0.958143871743898	-0.0616857923004666	0.0789328893949417	-0.781496696412834	-6.09674845631169	0.439494232646852	0.735548305500239	595.943957906429	4.39159540311776	1.06798910708165	0.0948969323818141	0.0560280910903383	1.6937384539624	-4.62814856921017	0.0927326861305689	0.692017549225038	4	-1	-1	-1	1	1	0.409980660866489	0.672044966627924
ENSG00000112877.8	CEP72	233.099964943733	1.93844274262391	1.01685285246683	0.024110923663767	0.117756141056695	0.20475300436483	-5.70660807202875	0.839168237388276	0.97503835252672	102.337753781052	2.1228005982373	0.884113726587006	-0.17769613451272	0.142268871687029	-1.24901626340037	-5.03248337062921	0.219427307050795	0.542848598485853	67.5837679861742	1.83085703460005	1.03721968440339	0.0527214910972096	0.108972510416642	0.483805419326727	-5.71043480343037	0.6313817993004	0.849661277370606	90.078067358903	1.70411033355779	0.918994802147259	-0.121871393261604	0.0680953403589437	-1.78971707343258	-4.13349289267115	0.0758497873529356	0.672722407333235	4	1	-1	1	-1	-1	0.142817211735988	0.430298211212393
ENSG00000112893.9	MAN2A1	5739.57666597221	6.38219655648984	1.03220758799879	0.0457331413614094	0.0795659342087132	0.574782937148008	-6.38519210096757	0.569786596819367	0.926456978951123	308.053184911225	3.70538393745075	0.982426735287893	-0.0255782728372195	0.117315631070891	-0.218029537954437	-6.03155915394367	0.828592423100963	0.935623211993485	2685.25987962751	7.15150485640443	0.973751420267508	-0.0383745674651515	0.0550315806042611	-0.69731901289748	-6.44572581174555	0.489972025448943	0.769325806648375	3554.95127855997	6.92064415206487	0.982426518772746	-0.0255785907900518	0.0557970297497149	-0.458422086350976	-6.2305220572045	0.647422002007427	0.943412130727772	4	1	-1	-1	-1	-1	0.902675426606231	0.99098545495887
ENSG00000112902.12	SEMA5A	2546.67224551555	5.33902052869347	0.964506140775232	-0.0521376712964753	0.109878100539482	-0.474504665083294	-6.3021053516458	0.638626299493458	0.938905811933372	668.895428957936	4.84008979734547	1.07779273272432	0.108079764156196	0.116707649100897	0.926072669519354	-5.81196681803473	0.360351033378108	0.670497339832777	1141.30402738825	5.91464593961301	0.956667921509597	-0.0639098714635884	0.0736742643599697	-0.867465349247699	-6.19024921423136	0.391291460087488	0.70231988133504	1672.51243327994	5.89566824282187	0.997472853106301	-0.0036505169326865	0.0534856477539967	-0.0682522711415366	-6.20754231674482	0.945690690610268	0.99236218870633	4	-1	1	-1	-1	-1	1	1
ENSG00000112936.18	C7	109.1143198886	0.549163974092218	1.00596672312674	0.00858258230639179	0.387613672076041	0.0221421041740449	-5.46779913725599	0.982483370120948	0.997598297434832	88.2326077348751	1.14689609867718	2.23496422699496	1.16025173970837	0.593672064310911	1.95436472331758	-3.97016079198773	0.0581719476187292	0.317271780390697	97.128479746169	2.20400999412078	0.921289202241991	-0.118273990528443	0.251144750094583	-0.470939529828516	-5.79696921729165	0.640455153384136	0.854503998517524	124.047417798529	1.81846028409773	0.811853194788565	-0.300709222524363	0.240274921395938	-1.25152146872972	-4.79446151675861	0.213013169426513	0.786916419286373	4	1	1	-1	-1	-1	0.52233027044217	0.748433956796258
ENSG00000112941.14	TENT4A	3292.92509803447	5.70486901282763	0.991303669502833	-0.0126010239778961	0.0596122891286252	-0.211382991025675	-6.4545377589135	0.83403881390876	0.974054743547431	495.686992317171	4.3926859378946	0.848891966251734	-0.236347133182254	0.118092122386898	-2.00137933339808	-4.29972696225489	0.0526528918528667	0.305082523271563	528.360878057435	4.8120176637448	1.04637361098985	0.0653980623724215	0.0688409871532368	0.949987283402089	-5.96545932075685	0.348297411621714	0.670001373578524	692.812504688656	4.64304830244384	0.974903770624939	-0.036668272428868	0.0345190290619464	-1.06226256720792	-5.48847562104092	0.290104741242008	0.826575038876136	4	-1	-1	1	-1	-1	0.175152366122773	0.467528341990759
ENSG00000112964.14	GHR	252.251452077699	2.04730065224768	0.835634966836474	-0.259055232178243	0.154661683059686	-1.67498004064956	-4.50888376651422	0.104485528862022	0.698647912196833	43.4542523757212	0.849959695471339	1.09803185214738	0.134919905225216	0.23289412330991	0.579318633324547	-5.35684622003918	0.565850629576347	0.805209985385144	110.558820934274	2.53118613269192	1.00817450855432	0.0117453817301003	0.125492058679285	0.093594621474157	-5.95644411104369	0.92593735349185	0.973736131675108	119.217734053147	2.08442293374952	0.951570141155736	-0.0716180920213174	0.0897598151533959	-0.797885912520263	-5.23398062351845	0.426405714303303	0.890503649639797	4	-1	1	1	-1	-1	0.354463849023818	0.632285905381961
ENSG00000112972.15	HMGCS1	6939.51869041994	6.77994566951545	1.04466531705751	0.0630408152644852	0.0712935860044949	0.884242451495015	-6.25545880987314	0.383700099772964	0.866632259933748	3491.59736110426	7.18443576108787	0.910068916227908	-0.13595229536109	0.125620183294465	-1.08224882177099	-5.75566649448501	0.286076812948277	0.608443851007	4278.50316202029	7.7933894080244	1.1068664464156	0.146481158237296	0.0991505165957195	1.47736152333491	-5.66362006571902	0.148060510382287	0.469441069912327	6083.1670446325	7.74796118502962	0.976654700827758	-0.0340795116663351	0.0524804896426432	-0.649374880043872	-6.20885894653151	0.517252770478218	0.916433428498838	4	1	-1	1	-1	-1	0.797059300540726	0.924528067309258
ENSG00000112977.15	DAP	1291.72051083136	4.20748512439441	0.735712020846666	-0.442786931048775	0.219755451565114	-2.01490760704782	-4.34048280412953	0.0530877232686345	0.633303902841686	789.085167358258	5.10244298257068	1.14951793883264	0.201028980247437	0.122561975372621	1.64022307600914	-4.9747310036692	0.10935150314814	0.408830994478434	209.858099189957	3.47631269768032	0.960091646786834	-0.0587559681638386	0.0726056331501555	-0.809248065399079	-5.84576131476219	0.423558141128397	0.725929967991676	348.261017187403	3.64942679067293	1.04418748240234	0.06238076904238	0.0527494223158647	1.18258677163975	-5.17734818246724	0.239152031620158	0.799165776317601	4	-1	1	-1	1	1	0.296135210341296	0.587302689701931
ENSG00000112981.5	NME5	422.923591734139	2.71363284272478	1.05067117682363	0.0713112270621489	0.145062668847794	0.491589101652141	-5.7883959919746	0.626639895704397	0.935612048835522	252.393434709461	3.41901436330671	0.836550846073597	-0.257474864069175	0.131044825774993	-1.96478466468615	-4.240254003697	0.0569073549642826	0.31412076782056	306.645836592422	4.0135432114414	0.856756912677155	-0.223042167822145	0.0960366502305785	-2.32246925821167	-3.78304762106351	0.0258285980456305	0.236543742360821	380.002453595175	3.76371533717726	1.02336189805231	0.0333164248449116	0.0571600263783138	0.582862307032657	-5.68397125726599	0.561005365926839	0.928949850671894	4	1	-1	-1	1	-1	0.134285998632731	0.419066311841364
ENSG00000112983.17	BRD8	2712.77228246301	5.50365533926739	1.00102336011036	0.00147564162859071	0.0706254603276563	0.0208939045741393	-6.47082105940777	0.983470668480194	0.997822076410539	802.904852542323	5.10920657697499	1.04497504939313	0.0634684958501427	0.0772755022945452	0.821327509567323	-5.92273415850602	0.416669357412927	0.709397927493633	1110.281946659	5.88345206080554	0.950971610718788	-0.0725258218210369	0.0467990974183619	-1.54972693538703	-5.39115940295984	0.129739110538693	0.446527688082077	1413.79131883455	5.67503351818355	0.992536999128491	-0.0108072118113385	0.0296804663940694	-0.364118665382494	-6.11451716932935	0.716366625006684	0.955616699544518	4	1	1	-1	-1	-1	0.620171537616006	0.813059854077396
ENSG00000112992.17	NNT	7251.16086626584	6.81015596709792	0.94909426462993	-0.0753767111601045	0.0655895239784481	-1.14921875610612	-5.98804687188247	0.259678368939977	0.814682654273989	1643.90749393008	6.10367040008024	0.913416008696355	-0.130656020011852	0.116988142180476	-1.11683130936716	-5.70128487789516	0.271196524788693	0.595081282305573	3340.41397051244	7.47083618591052	0.982348271309292	-0.0256935019016121	0.0423562400951246	-0.606604879090047	-6.52982432887085	0.547826033252445	0.802716558262625	3891.88580812112	7.13569143029897	1.00156693590829	0.00225884139623991	0.026361080232046	0.0856884989672741	-6.35082861614917	0.931847141256928	0.989738206455855	4	-1	-1	-1	1	-1	0.481191842493617	0.720371966512977
ENSG00000112996.11	MRPS30	5815.79334041115	6.53688074566518	0.998039941664091	-0.00283054136125762	0.0403416466397195	-0.0701642495294363	-6.59991847569171	0.944535387326084	0.992752183400697	879.559033443929	5.19690131641142	0.866064238529289	-0.207454057036394	0.130255070536444	-1.59267548036335	-5.04414145335191	0.119658298092204	0.425653642162103	2830.64662745278	7.23129220718201	1.03118214994691	0.0442991955713596	0.0412551155527282	1.07378672869649	-6.11974329855619	0.289887669094319	0.622025647845393	2975.88804704173	6.73889601542847	1.01722163501739	0.0246340517654756	0.0265474762525865	0.92792442984389	-5.89353803611828	0.35518290554806	0.859148614723802	4	-1	-1	1	1	1	0.545383822339956	0.76376418003858
ENSG00000113013.14	HSPA9	10305.2876737138	7.39827065838505	0.951264191277927	-0.0720820235026414	0.0645450652726282	-1.11677047963587	-6.11022127885942	0.273086622695528	0.821653648880068	4367.8431769435	7.54484947268512	0.94808956574623	-0.0769047383437587	0.0812206458717856	-0.946861940314536	-5.89210660270917	0.34979247798336	0.661925830998209	4591.24589007361	7.92138862942292	1.10957405574605	0.150005959821646	0.0446186438350971	3.36195695180791	-1.76322031161889	0.00181222701151526	0.0917971877759101	5763.32391948259	7.69421826234486	0.971263472042866	-0.0420653901292931	0.0335330967518612	-1.25444394356326	-5.64237821560738	0.211953027490838	0.786545687677322	4	-1	-1	1	-1	-1	0.218593073902628	0.516412495768515
ENSG00000113048.16	MRPS27	1810.80949737161	4.7476921440319	1.06166338358407	0.0863264103843132	0.164569105866895	0.524560244339753	-6.19484281238912	0.603800266563127	0.932931495229682	1104.70050887989	5.56521062869525	0.931517130234127	-0.102345794881388	0.093270735177839	-1.09729803980043	-5.69990223141841	0.279532206283433	0.602906692121062	929.093369071669	5.61832658748482	1.04813586150794	0.0678257340698394	0.0603332012304357	1.12418589908377	-5.90307954900991	0.268191722950397	0.60225150515168	1221.09283497168	5.4593586391919	1.01897703764759	0.0271215411551434	0.0348580792567534	0.778056098713152	-5.85446912759908	0.437963269568753	0.896063828760869	4	1	-1	1	1	1	0.487668406565273	0.72488422713918
ENSG00000113068.9	PFDN1	1288.93753678926	4.32638062485455	0.965931038616559	-0.050007901475699	0.106467833978269	-0.469699622948149	-6.16881758508206	0.642015661797782	0.93955807909522	1459.1434563119	5.9755096308682	0.890512653256966	-0.167291984221462	0.0810780107755021	-2.06334593832943	-4.30887338648234	0.046077961844317	0.29018050552728	685.975097671885	5.18758262516977	1.02556935020082	0.0364250518450135	0.0436514735278364	0.834451827193998	-6.11821012794344	0.409394327637819	0.716495869121141	1059.41060259687	5.23558644416626	0.998726684923185	-0.00183817588385948	0.0360621670993454	-0.0509724187899082	-6.10377104842502	0.959426486362293	0.994154472598236	4	-1	-1	1	-1	-1	0.406975504267815	0.669882961781129
ENSG00000113070.8	HBEGF	203.050019505134	1.68683299245677	1.26846117686285	0.343079364254384	0.143200422183709	2.39579855298369	-3.30112866792157	0.0231256102535431	0.558935084980791	152.338209452207	2.60938094750136	0.912504946560759	-0.132095715339582	0.268300640235518	-0.492342154769465	-5.74712465295515	0.625357922211324	0.83425809130601	102.6717286344	2.4290491306519	1.2318175749364	0.30078861705422	0.113385583915675	2.65279417953095	-2.87088176598634	0.0116997982890647	0.17425347366444	155.628205949839	2.43407947761602	0.994402539114854	-0.00809811470399189	0.0811966534764128	-0.0997345870460579	-5.56356369112376	0.920710152516772	0.98737880478189	4	1	-1	1	-1	1	0.0294327193065564	0.223087701878558
ENSG00000113073.15	SLC4A9	18.8353239463859	-2.29869334790328	1.21541376250679	0.281447533171258	0.512309036347551	0.549370620471202	-4.86899894307259	0.586877192323283	0.92990576092908	NA	NA	NA	NA	NA	NA	NA	NA	NA	13.7851977639221	-0.624065185964393	1.08444762313025	0.116960375117136	0.29393154740354	0.397917052967985	-5.369304599173	0.6929833396677	0.879429049381374	19.5429518092208	-0.734648635080528	1.02351993661981	0.0335392041516583	0.204052733663765	0.164365375309912	-5.03743160234105	0.869701255716922	0.980605838750944	3	1	NA	1	1	1	0.883601035793171	0.979236333764272
ENSG00000113083.14	LOX	28.6200137271231	-1.59385472390608	1.40534216044983	0.490921428016688	0.417137855082886	1.17688054928302	-4.64058656786521	0.24863174477772	0.809819020987658	106.203308580109	1.67074272797922	1.86397840987128	0.898385149610201	0.473647549937384	1.89673766860816	-4.08524207893129	0.0656128150946898	0.333251394214163	24.9469732276263	0.146119661229722	1.02382825998987	0.0339737336577565	0.273243507537876	0.124335007861247	-5.54314242467658	0.901724640686948	0.966842203401733	33.5616202821384	-0.133031053868813	0.965049227425636	-0.0513255583600842	0.190294591664587	-0.269716327254064	-5.10382027293811	0.787810262963567	0.969646882311015	4	1	1	1	-1	1	0.328771753072197	0.613642323547136
ENSG00000113100.10	CDH9	1457.72996906841	4.54115466423506	1.09042953375831	0.124896542484695	0.0961023486666346	1.29962008439506	-5.46987090815941	0.203773974345522	0.788321595308976	203.653780274301	3.06147710112011	1.03822726836916	0.0541222847941615	0.20101238607815	0.269248506771716	-5.89338913234645	0.789219672135265	0.918621109940436	834.604353854756	5.45679167176311	0.89214746738069	-0.164645894972088	0.0818067105248433	-2.01262089522702	-4.57855813493433	0.051492667557345	0.30595983651065	1051.40608636787	5.22340232927208	0.982740898877009	-0.025116996915484	0.0575947296526289	-0.436098876875926	-6.0224973420861	0.663495275820977	0.946173512532409	4	1	1	-1	-1	-1	0.418292040168807	0.677930183795746
ENSG00000113108.19	APBB3	686.573048210037	3.50075243007778	1.00009429431799	0.000136031531552956	0.116259213014686	0.00117007098212313	-6.0887660206596	0.9990742782741	0.999687810748189	772.197416257106	5.04649745242682	0.815072386744948	-0.294999903812959	0.0973865222111413	-3.02916560849536	-2.20637299556548	0.00443093405213046	0.133586081076607	439.008278528015	4.5487705485041	0.914626551696278	-0.128745293559532	0.0499738465335433	-2.57625343034414	-3.33117078829964	0.0141244199028337	0.186621206672128	669.093177898762	4.59161938081983	0.966206141080956	-0.0495970725056103	0.0458370515915905	-1.08203016519303	-5.45216667997042	0.281261340395849	0.823905247428188	4	1	-1	-1	-1	-1	0.00223651663174162	0.0754186430616495
ENSG00000113119.12	TMCO6	154.209005387544	1.29797636580793	1.09866058377304	0.135745754131801	0.158790629461808	0.85487257397925	-5.24134113351584	0.39949644537479	0.873718539974516	78.5896857789673	1.72081447224061	0.968063232938858	-0.0468268088876423	0.162662532197451	-0.287877043686992	-5.63571581203405	0.775031559873882	0.910821642619635	49.0983010576167	1.39082716327483	0.962431064663012	-0.0552448853409715	0.0987467379715203	-0.559460357636368	-5.6001685266284	0.579226596259709	0.821451739306633	66.4511412017247	1.23885389056512	0.992515528722587	-0.0108384203034973	0.0805614364468162	-0.134536085520923	-5.31620669788517	0.893188744561958	0.982465426646814	4	1	-1	-1	-1	-1	1	1
ENSG00000113140.11	SPARC	4536.00634561339	6.12892506205128	0.9941002767635	-0.0085367083989294	0.106748318043961	-0.0799704253458478	-6.55646937725162	0.936799656988539	0.99172743004373	5207.13279945629	7.70080097032485	1.2758736232893	0.351485435620679	0.275977301203653	1.2736026988006	-5.54383948887764	0.210669901395251	0.532936777319558	2102.3475271886	6.76231048292293	0.940048788285563	-0.0891924606597683	0.124505982991476	-0.716370880473065	-6.39347026433213	0.478270333983498	0.762574029713006	3349.15905322056	6.83963070044612	0.993374152273524	-0.0095908867390998	0.0857613860772309	-0.111832226340919	-6.30835036120433	0.911130578694108	0.985438928146978	4	-1	1	-1	-1	1	1	1
ENSG00000113141.18	IK	2892.15832677012	5.49883824345772	1.0234858182316	0.0334911120255234	0.0679220792945562	0.493081371674197	-6.36480435261978	0.625597765299857	0.935612048835522	1442.99873369078	5.95739097165196	0.925647433129823	-0.111465300247691	0.0911424571668777	-1.22297888067252	-5.58024478032297	0.22899498029015	0.55384409450636	1164.2636237459	5.94490357886843	1.00701845868841	0.0100901282445594	0.0567789199486306	0.177709055644035	-6.54966237297928	0.859923083709069	0.947455655783472	1504.27593968884	5.74744806763409	0.976672751478963	-0.0340528478471695	0.0276860522309433	-1.22996401087153	-5.45859032418438	0.220953071559839	0.790868998462888	4	1	-1	1	-1	-1	0.33526769053743	0.618865727812387
ENSG00000113161.16	HMGCR	6456.16849803085	6.65377013865939	1.01590516485934	0.0227657322548107	0.0929687006329832	0.24487523327538	-6.5893041584057	0.808244743584184	0.970302661069013	1757.4648525365	6.19851964593888	0.875458052148345	-0.191890041765255	0.13022984513625	-1.47347208748114	-5.2648939552192	0.148998654337556	0.463511803662359	3400.02432400855	7.47407521317418	1.07644716537614	0.106277510289698	0.0897358645193443	1.18433706365851	-6.01525790309389	0.243849606368649	0.578569426327109	4387.29263779725	7.27423349033254	0.930758978094916	-0.103520467516682	0.0624687608315501	-1.65715577095933	-5.03868770966807	0.0999225877088188	0.692359636076037	4	1	-1	1	-1	-1	0.155382580878635	0.445197960839494
ENSG00000113163.16	COL4A3BP	3757.77235825071	5.93048549298219	1.06404679199698	0.0895615954797617	0.0633388822865785	1.41400656668581	-5.54058704220326	0.167804677604527	0.761803956444554	1352.0700980491	5.78699160652102	0.894032425948298	-0.161600936961496	0.151553566809343	-1.06629583429595	-5.73871511404398	0.29313126917415	0.614694820991017	2501.93138852391	7.0542882364885	1.01147785895994	0.0164647399473024	0.0432975384616392	0.380269653479026	-6.60665572403966	0.70592466611991	0.885658197632338	3005.54432073665	6.76239551214453	1.0162922210413	0.0233152891481403	0.0242896503597336	0.959885745691566	-5.86732915429529	0.338911694531629	0.853872796403338	4	1	-1	1	1	1	0.33355667064287	0.617067559515869
ENSG00000113194.13	FAF2	2637.06580578032	5.39919927754935	0.982191602837332	-0.0259236064986365	0.0573534662819977	-0.45199720573425	-6.32968692251565	0.65456985997404	0.941970714556543	715.392146565029	4.94032631654585	0.938947816923192	-0.0908831141734826	0.0808936581717461	-1.1234887409904	-5.63068540322439	0.268396401091912	0.592651951649654	944.042301031056	5.65036578525436	1.01852134967786	0.0264762215915295	0.0438851160449708	0.603307544279895	-6.34739601785156	0.549993444687209	0.804116019865933	1141.49501033782	5.36896394075538	1.01117420201816	0.0160315617692264	0.0247710829118187	0.647188571702592	-5.93378374371105	0.518662023415381	0.917113354019097	4	-1	-1	1	1	1	0.955536539747809	1
ENSG00000113205.5	PCDHB3	385.28915461943	2.54293974389164	1.03118000514733	0.0442961948455099	0.165366585145169	0.26786666004274	-5.84693077551989	0.790662005123783	0.967829562053742	60.9995133804908	1.33012672759328	0.818095135763871	-0.289659471874408	0.189101330282122	-1.5317685573246	-4.57999256807467	0.134002957731838	0.444075904403266	115.051960854178	2.58543447938168	1.03261859525148	0.0463074832966944	0.115785513993587	0.399941941780898	-5.89236966834398	0.691504290770988	0.879157741565314	141.008086831994	2.33206168872877	0.990291857910173	-0.014074317264754	0.0679242898389003	-0.207205953836762	-5.52488712338563	0.836176347578281	0.976997987693998	4	1	-1	1	-1	-1	0.717625546366992	0.874853708048272
ENSG00000113209.8	PCDHB5	663.662807399555	3.3891249820259	0.986451945751052	-0.0196793220077071	0.0931745718423783	-0.211209148790061	-6.02983622206011	0.834173216774434	0.974054743547431	141.818274131144	2.56656469009703	1.41191593731626	0.497654195955288	0.182539264454253	2.72628575251001	-2.67764582100951	0.00969499541977411	0.165694636407178	173.48458924827	3.20129311186012	1.10407240231071	0.142834783555942	0.0765206389116981	1.8666177594357	-4.47551621871569	0.0699139403388797	0.345291035095138	219.613954590468	2.96443104222207	0.978270822043573	-0.0316941823354716	0.0555458532182919	-0.570594931918956	-5.52665786101411	0.569268656051439	0.930325151019828	4	-1	1	1	-1	1	0.0773700180701499	0.333544106214902
ENSG00000113211.5	PCDHB6	320.098646381463	2.33389864933479	0.927639194067295	-0.108364317710748	0.144156721001144	-0.751711865795614	-5.5564435111911	0.458167199404687	0.894870007014435	78.743441120106	1.71940237334085	0.969721529767453	-0.0443575798576678	0.159905741621981	-0.277398293568029	-5.62898760655235	0.78300325337652	0.915432868700903	89.604293971499	2.23918618341328	1.05624945543369	0.0789505975905022	0.1043499162212	0.756594738640169	-5.63774605059838	0.454094713969159	0.74564618792533	132.935543683772	2.24381864522414	1.04380278771898	0.0618491601300689	0.0561869199890228	1.10077505836149	-5.01463694953635	0.273048117005343	0.818221898124085	4	-1	-1	1	1	1	0.560891620319635	0.774230754476925
ENSG00000113212.6	PCDHB7	307.853093510175	2.27205336911834	1.07147112796368	0.0995929754416096	0.127913582333388	0.778595780251348	-5.51121952099567	0.442405276790222	0.891515103871993	47.7691188367673	0.962699447123907	1.46705028279188	0.552918319880612	0.264361491873943	2.09152367828316	-3.74702254681018	0.0433339803076765	0.282250203287433	107.193003027273	2.49072069232773	1.12393601716893	0.168559908921417	0.0988979473443502	1.70438227938658	-4.61354808533609	0.0967144413229663	0.397415206446555	110.615933176042	1.99426571447612	1.02830767609443	0.0402719925111331	0.0662403484925698	0.607967702882035	-5.32194043901204	0.544279733989308	0.924035887950298	4	1	1	1	1	1	0.0485693083479393	0.274275346776309
ENSG00000113231.13	PDE8B	4719.94377902807	6.20044044244184	0.998958774019692	-0.00150295415154675	0.0572683119079753	-0.0262440798667482	-6.55938803706581	0.979239005008622	0.996569206483887	1452.40218343834	5.9539257333357	1.10198852171972	0.140109196917895	0.110339203247918	1.26980431971299	-5.52154714572391	0.212005398384268	0.534171574757533	1700.1119955461	6.49574116988468	1.02215515124821	0.0316141972028153	0.0535257237306085	0.590635586020797	-6.45183506778721	0.558363725165715	0.808100167718921	2095.2663772409	6.23485070572133	1.00741695971265	0.010660923866707	0.035653710925462	0.299013022487191	-6.21063846165204	0.765412167029925	0.965005431591433	4	-1	1	1	1	1	0.58005558064644	0.786318431123172
ENSG00000113240.13	CLK4	1782.62712444342	4.88017976198073	1.03980911228072	0.0563187033253351	0.074865902709248	0.752261059938816	-6.07609305506282	0.457841927578486	0.894870007014435	179.951732990053	2.93366225905515	1.0145933549012	0.0209016166535645	0.138041161696956	0.151415826965077	-5.92002490427135	0.880462233436574	0.956521292892017	1227.04172992398	6.02197377339124	0.883314929620125	-0.179000199032908	0.0556867441909005	-3.21441308220992	-1.99905257161772	0.00271481369956991	0.105078615734563	1356.22317612336	5.59727081114616	0.919946956857068	-0.120377415549663	0.0418670778287212	-2.87522850393641	-2.30899180618584	0.00472575974521529	0.365803901077209	4	1	1	-1	-1	-1	0.000697348346364823	0.0467983023841514
ENSG00000113248.6	PCDHB15	533.51815874513	3.1157758745851	1.03089998602809	0.0439043747426013	0.0942331674322485	0.465912119256392	-5.88967528042734	0.644692818428429	0.940182721638576	93.8816483872078	1.99010553928158	1.02801430537563	0.0398603405540448	0.15149491376553	0.263113391488093	-5.69061795245319	0.793908612452099	0.920708029497566	246.530014676112	3.70473983411531	1.04382976139714	0.061886441395618	0.0641861211968761	0.964171696959154	-5.75351426114269	0.341234098759758	0.665482753757601	264.34693440481	3.25198308677811	1.04955488566403	0.0697776132283142	0.0480601371405449	1.45188127583281	-4.79688081856917	0.148966853382491	0.736520882937867	4	1	1	1	1	1	0.189809279930032	0.485021565617886
ENSG00000113263.12	ITK	17.3472500029956	-2.38027537868592	1.25680544470817	0.329761335773762	0.474877722519397	0.694413151293473	-4.8481675367043	0.492844391022335	0.904469487589862	NA	NA	NA	NA	NA	NA	NA	NA	NA	NA	NA	NA	NA	NA	NA	NA	NA	NA	14.9006529851013	-1.32806594056086	0.675849225651052	-0.565226661496773	0.284789475152562	-1.98471752228196	-3.9354460075332	0.0493016290774789	0.613449372406969	2	1	NA	NA	-1	-1	0.0951309991965683	0.363763854994793
ENSG00000113269.14	RNF130	6447.71364687842	6.69050389247528	1.08280181079493	0.114769205320377	0.0706665148700526	1.62409601678283	-5.33178778210097	0.114970930277712	0.708255250191386	2906.54745277988	6.97007914334384	1.05016753593946	0.0706195031182898	0.0721190657735826	0.979207125893717	-5.8567102955298	0.333775196046396	0.649134748487866	2583.79124557166	7.1045499711605	1.01631125045939	0.0233423024318369	0.0411704881215045	0.566966861382549	-6.52233861484052	0.574168451908866	0.818006338494128	3596.74357317013	6.9818095025839	1.00389019450293	0.00560147595249542	0.0375980280746478	0.148983237668054	-6.32498107320054	0.881799941310546	0.981569297250145	4	1	1	1	1	1	0.301125256336931	0.590905439707601
ENSG00000113272.14	THG1L	201.305725098913	1.76102301882491	0.935726160494534	-0.0958417068510128	0.167366958800969	-0.572644132017638	-5.53506811690471	0.571215348865832	0.926456978951123	98.3980746108712	2.07258909248597	1.18794105810158	0.248463255924784	0.136751370223422	1.81689774310011	-4.27548155422381	0.0772602175320612	0.354748473061261	83.1777498279336	2.11396255847967	1.00639978837096	0.00920352395524423	0.125802463301171	0.0731585353238353	-5.87540225945151	0.942074951168202	0.980746972101683	105.892998062203	1.89651821692861	1.00841325362325	0.0120869848430803	0.0800654005607057	0.15096389649504	-5.43836782852508	0.880240443111801	0.981569297250145	4	-1	1	1	1	1	0.559472041707659	0.772908241286811
ENSG00000113273.17	ARSB	793.864653211704	3.60706107906787	1.08475248652085	0.117365893172116	0.102233919059297	1.14801324503703	-5.46055633581675	0.260167788308533	0.815102876472323	302.346935943328	3.68714256284156	1.03553268006314	0.0503730838539934	0.149542800152015	0.336847269161656	-6.00595199009184	0.738116686019856	0.892658492988865	363.818347277496	4.26690383149416	1.07847183923551	0.108988505728132	0.0741081179442722	1.47066891929558	-5.26813592532223	0.149854164978738	0.471247023739953	477.450821030557	4.11270509489149	1.02911419723198	0.0414030819781993	0.0461182089309019	0.89775997242722	-5.5403727305889	0.370989105297096	0.863438801625407	4	1	1	1	1	1	0.1586185301544	0.449255245073722
ENSG00000113282.13	CLINT1	2377.0065292673	5.28769270545603	0.994798051829317	-0.00752441264309232	0.0621772246809188	-0.121015575746684	-6.41394762890102	0.904497440496766	0.985885593049873	649.403476407264	4.78259040887128	0.966158510771402	-0.0496681936693484	0.0990470564719545	-0.50146057276737	-6.09328365632237	0.618988744843397	0.831844381632135	1082.37604121947	5.84253259286303	1.04392046244694	0.0620117954282413	0.0436765431892045	1.41979632315702	-5.56455945216163	0.164057669264939	0.488382560792107	1320.68545416718	5.56781582794656	0.971418377889094	-0.041835314477286	0.0303248199746672	-1.37957338286705	-5.25162702323946	0.170109145509626	0.756964425928797	4	-1	-1	1	-1	-1	0.418300935876756	0.677930183795746
ENSG00000113296.14	THBS4	947.656615710829	3.94434125705822	0.871847208975228	-0.197852769710655	0.116252950898143	-1.70191610778127	-4.81611765201103	0.0992659303324995	0.696347694640509	365.686991392885	3.97208419047357	1.13122726411146	0.177888796586327	0.152589795566424	1.16579746323135	-5.4611441794779	0.251083920618241	0.576159874128046	282.737492355682	3.90666180510293	1.02610564782904	0.0371792784618357	0.0746983586456326	0.497725507440041	-6.12276119380656	0.621629746016913	0.845606735919557	402.461999265644	3.8332353967459	1.00354447253725	0.0051045518149022	0.0632830387939844	0.0806622423983129	-5.84978938252423	0.935835802748679	0.990722024324008	4	-1	1	1	1	-1	0.803161304754159	0.928871901424162
ENSG00000113300.12	CNOT6	1900.12881247269	4.84563405178428	0.979305627032595	-0.0301689206623347	0.107586463290342	-0.280415581474393	-6.29648282670319	0.78111159262532	0.967017843660079	431.27766261623	4.19650891403372	1.26744197393917	0.34191969923929	0.125671309826172	2.72074588633024	-2.84038562980355	0.00983112404741985	0.166296093849684	739.637546463087	5.29564167572358	0.943055339771307	-0.0845856621937042	0.0757640512268019	-1.11643531231579	-5.87193484380719	0.271450569464608	0.605543578036434	907.101114109778	5.02701122335948	1.02747858334644	0.0391083228394234	0.0409567394814685	0.954869048038322	-5.65091434036792	0.341433134254596	0.854235308634682	4	-1	1	-1	1	1	0.08918883133572	0.352537176135107
ENSG00000113312.11	TTC1	3289.00599142684	5.7755594338538	0.954611349725059	-0.0670146056638932	0.0704719606624479	-0.950939991365998	-6.06111844430929	0.349344678910293	0.85220679946363	1539.18956756389	6.05352898787697	0.856265424074552	-0.22387002414821	0.0765689590551395	-2.92376998343408	-2.50048402863567	0.00584476537458896	0.145205352292182	1026.01501622871	5.76011050983022	1.06501540875051	0.0908743036596833	0.0551070567611548	1.64905021245375	-5.22201860750296	0.10762335983213	0.414794054139871	1457.39814808063	5.69309162557684	1.0025438996542	0.00366541117072727	0.0244254719108696	0.150065111703988	-6.16397346727466	0.880948055471324	0.981569297250145	4	-1	-1	1	1	-1	0.11422437726304	0.392292751678056
ENSG00000113318.10	MSH3	2039.75727047098	5.05345968233393	0.963030633327759	-0.0543464049732098	0.0776389850036706	-0.699988607149365	-6.13168398725916	0.489406337073119	0.903206530345177	236.859087255366	3.3271315068772	0.939255208171797	-0.0904108842515736	0.11632591688088	-0.77722047395643	-5.6927228033504	0.441921633795717	0.730177473996243	764.036448716456	5.34445061944474	1.04325278955213	0.0610887782266516	0.049604158880302	1.23152533185902	-5.74217262754028	0.225914729020963	0.561693630389392	847.121159202581	4.93332062070354	1.01212977297911	0.0173942809711989	0.0345965460493988	0.50277507316373	-5.94454396961452	0.615981276767431	0.938542758501662	4	-1	-1	1	1	1	0.785557347321976	0.91690176935229
ENSG00000113319.13	RASGRF2	19738.3759248393	8.21109136335149	0.947675006259775	-0.0775357058527283	0.0796845665194531	-0.973032912638104	-6.36861322137157	0.338431342556551	0.84786143746366	3167.45347520683	7.00962248395241	1.26242532308893	0.336198049887648	0.174861260895552	1.92265598546991	-4.57516859426909	0.0621706835834281	0.325140169219594	5380.69148264668	8.14288423455232	1.06029245969838	0.0844622572043364	0.0681594434397166	1.23918642732227	-6.00689978726198	0.223097827768875	0.560009992510567	7069.75549985666	7.99411170649317	1.0664903976053	0.0928709760961303	0.0476790837633355	1.94783474777145	-4.60547350095164	0.0536106474102642	0.627771511682919	4	-1	1	1	1	1	0.0231892755758226	0.20205928045888
ENSG00000113327.16	GABRG2	14878.7487115521	7.83469954846708	0.940134348996146	-0.0890611564155265	0.0475989168297066	-1.87107527539247	-5.09294134070863	0.0712614670612658	0.663989174162233	3307.55237953792	7.03432527529445	0.709245215282912	-0.495643582078456	0.187318191844563	-2.6459981126112	-3.14342628440832	0.0118495032968664	0.177742549452996	5989.19047919333	8.31254063046772	0.992057732717583	-0.0115040143137614	0.0399499208176914	-0.287960878977937	-6.74065663657635	0.774987332025368	0.914007052477147	6767.74529686798	7.9204032069526	0.981635117055274	-0.0267412339312986	0.0332454918449686	-0.804356694615893	-6.11705670628243	0.422673592441456	0.888745545262412	4	-1	-1	-1	-1	-1	0.0172165577582827	0.180439160137422
ENSG00000113328.19	CCNG1	1095.93299252338	4.12794929588848	1.08303153708443	0.115075253779912	0.0996780320589709	1.1544695596702	-5.53984102399345	0.25755443901646	0.813211590878625	402.648713677532	4.10575774045428	1.27253357696548	0.347703723634961	0.11262760440263	3.08719807616578	-1.99484484273165	0.00379695493694451	0.128927351416801	634.919183309385	5.06679807086167	1.04184984841687	0.059147371135157	0.0660888435170797	0.89496756165617	-6.04934960209919	0.376603253801856	0.691026046692893	719.374963184569	4.66861475768555	0.975181508752481	-0.0362573248398383	0.0379073224051053	-0.956472853776536	-5.57825853674819	0.340625728577375	0.854195497984562	4	1	1	1	-1	1	0.0636678680349827	0.309081355499295
ENSG00000113356.12	POLR3G	221.953142718911	1.85079392813022	1.06379163465975	0.0892155971913395	0.15624332820722	0.571004203603598	-5.58621270574582	0.572312057105057	0.926456978951123	45.4503630085286	0.841500016296772	1.42296613361944	0.508901326347388	0.281054809943552	1.81068356897929	-4.13921717091062	0.0782361812446197	0.356719498712055	145.142094140298	2.93625344005067	1.05061231460647	0.0712304000541132	0.100194318211798	0.710922548557508	-5.80818918995063	0.481600391047498	0.764641858284192	161.125041735779	2.53158537511121	0.992312605206141	-0.0111334148643583	0.0746259176554378	-0.149189654400813	-5.57246751668368	0.88163739458715	0.981569297250145	4	1	1	1	-1	1	0.379245980265409	0.64933208375306
ENSG00000113360.16	DROSHA	3618.00856304968	5.88168210848417	0.938054976161707	-0.0922556182963245	0.122863597921097	-0.750878371277809	-6.22733482600129	0.458661114423371	0.895116963988257	871.571078292951	5.2370136490382	1.00177171634459	0.00255378476053952	0.116983307502484	0.021830334729468	-6.27102758297796	0.98269945584714	0.993909202281149	906.692844382041	5.58415057011958	1.01031542162427	0.0148057743345299	0.0785331821741121	0.188528898545136	-6.51003602700157	0.851494732273703	0.945564425188043	1437.31865503118	5.6910127540793	1.03980846171615	0.056317800691813	0.0522376256830838	1.07810797208669	-5.62584278362483	0.28300112350162	0.824520131514173	4	-1	1	1	1	1	0.680087105738873	0.851348974828037
ENSG00000113361.13	CDH6	2063.47781982638	4.96212813307239	0.875806860947856	-0.191315343182347	0.080499642690262	-2.37659866290923	-3.76422231978454	0.0241550769948634	0.564214785038164	275.537391529799	3.50322471528947	1.12779986498326	0.17351107534891	0.171588280850252	1.01120586143256	-5.5224522183405	0.318421315300874	0.636076692602993	747.871524987786	5.30389422533867	1.00151252224215	0.00218045975642016	0.0743945237457763	0.0293094121265069	-6.48490472897157	0.97677571302813	0.992358104133506	918.563465697822	5.03882527158396	0.987010550511711	-0.018862588635708	0.0537785926837509	-0.350745300209526	-6.02442601986013	0.726352610489916	0.9561701824398	4	-1	1	1	-1	-1	0.26014559190846	0.555711274902449
ENSG00000113368.12	LMNB1	493.468561281432	3.04820499881705	1.12143824148786	0.165350172227561	0.188356638110384	0.8778568883283	-5.60327766367784	0.38709990651155	0.868418390116193	85.981690319714	1.82135307663345	1.21831012290581	0.284881420459854	0.199998977153156	1.42441438708807	-4.77185199206436	0.162625029198782	0.477524796441938	123.558839346554	2.68555767608638	1.1437429665927	0.193762871621348	0.116172093854202	1.66789514756034	-4.70601794950566	0.103799221987803	0.407683139070966	134.872003202874	2.23121980162989	1.04484391610179	0.063287441555507	0.0823968127048366	0.768081185157203	-5.27502912375591	0.443845271905197	0.89995579658932	4	1	1	1	1	1	0.0855923126113467	0.347776892385394
ENSG00000113369.9	ARRDC3	1370.77807135252	4.46883334401152	1.2945331279255	0.372431885193446	0.103005651129778	3.61564517197426	-0.902540258051823	0.00110110474021808	0.337290594301999	407.076581218116	4.04870513379436	1.44870871292869	0.53476754613128	0.198887738982044	2.68879091726997	-2.89077079316649	0.0106515285455049	0.170810132846546	1084.74734916627	5.74994357201857	1.37013148844709	0.454314352038234	0.15785327914422	2.87807991383668	-2.78782700010517	0.00661619468472091	0.139344935152411	1212.14732661515	5.35088490587741	0.800198803810463	-0.321569622837193	0.0858285375543053	-3.74665154504969	0.256156733375568	0.000269331304474178	0.176573603213271	4	1	1	1	-1	1	0.000347635333131775	0.0344176104693715
ENSG00000113384.14	GOLPH3	1488.9433219697	4.61393167470357	1.02324399618201	0.03315020188595	0.0641687251087936	0.516609950248289	-6.16992551761321	0.60927154149155	0.934002139486044	1000.12507626692	5.42144280240758	0.956195471409009	-0.0646225218635796	0.0858105210194199	-0.753083900387399	-6.00198914668684	0.456118275134934	0.739466461830188	767.496278701821	5.34525911009144	1.01399244173786	0.0200468985858782	0.0402072871973181	0.498588688351383	-6.36200399849281	0.621027271079138	0.845283935136951	896.481242448431	5.01550257821346	0.989601580784945	-0.0150802900169156	0.0283421040337217	-0.53208082219206	-5.94160305003456	0.595586898929753	0.935552050573264	4	1	-1	1	-1	-1	0.948256986034349	1
ENSG00000113387.12	SUB1	11525.58997016	7.48331262989233	0.941224178319666	-0.087389713664454	0.0465972859993426	-1.87542496929299	-5.04311224290054	0.070641566653252	0.663027474556837	4011.79174130905	7.40252954482319	0.954244290628116	-0.0675694452590982	0.101685036528795	-0.664497428193028	-6.11234187194914	0.510452169188524	0.774067158953713	5219.91272558499	8.10544527213295	1.01565637409206	0.0224123792294826	0.0562470185139818	0.398463417646063	-6.6839038998982	0.6925841356643	0.879297807950946	6749.97468446064	7.9088701667398	0.98227815407715	-0.0257964810551329	0.0315889759499721	-0.816629228373443	-6.10213309445082	0.415648629056718	0.886178100547582	4	-1	-1	1	-1	-1	0.200057156562741	0.496818081378719
ENSG00000113389.16	NPR 3.00	289.828098469576	2.07936212356787	0.975002430513493	-0.0365222796298396	0.180707978141208	-0.202106625316236	-5.76095904227274	0.841217683298929	0.975347453803023	41.6670401828659	0.705602522611756	1.23484919889344	0.304334869103565	0.315375865526851	0.964990991289581	-5.06374716026728	0.340753433931296	0.655051794977516	83.3546675043659	2.0854093474254	1.00076397792956	0.00110176636129526	0.138796471851499	0.00793799976755933	-5.86646448342298	0.99370920491646	0.997900601777731	97.519888970602	1.76371962677731	0.980532153798113	-0.0283631545622471	0.113694179229638	-0.24946883608667	-5.40904911021497	0.803395670207737	0.972268295530291	4	-1	1	1	-1	1	1	1
ENSG00000113391.19	FAM172A	1630.53299901214	4.74392970524496	0.976070072090807	-0.0349433722743008	0.0818277529610196	-0.427035706222396	-6.24615370838193	0.672447276582916	0.944754551749837	630.371750458129	4.75436729326997	1.10379346486939	0.142470249032865	0.0903305334178159	1.57721031463283	-5.02569412352548	0.123176632519081	0.430211637569033	998.914227374256	5.7244138351178	1.03031011202606	0.0430786381313712	0.0526192694376911	0.818685599243877	-6.20387726830917	0.418219865420638	0.722674611203007	1149.17312676202	5.3632947652651	1.01502180767503	0.0215107239490187	0.0292119358556186	0.73636762915462	-5.87240073186351	0.462846434616125	0.903818871726564	4	-1	1	1	1	1	0.287974541564978	0.580338146633202
ENSG00000113396.13	SLC27A6	33.0733912807223	-1.23867661086947	1.32374581507469	0.404626123250259	0.480019075611295	0.842937591042556	-4.83187790181655	0.406031539523332	0.876228070331052	NA	NA	NA	NA	NA	NA	NA	NA	NA	14.2588774672328	-0.659425484377623	0.70935057268697	-0.495429287624851	0.302117828360171	-1.63985452402439	-4.34635814170398	0.109531157399388	0.418126448927889	29.5746994358564	-0.370855278562234	0.974818215448104	-0.0367948853822045	0.220040365911553	-0.167218797468254	-5.08605428018861	0.867460222422394	0.980502028725321	3	1	NA	-1	-1	-1	0.555409634299732	0.770207881746775
ENSG00000113407.13	TARS	2032.99102181808	5.06549386268541	0.884014229671962	-0.177858502519584	0.197662446224968	-0.899809275440999	-5.98043844977443	0.375492830577717	0.863499614957917	551.466085594688	4.57981573667302	0.948189941075114	-0.0767520066511755	0.082496450268863	-0.930367384306042	-5.77869584486359	0.358152915577783	0.668499154034068	817.063512137853	5.41479549431969	1.06754280121857	0.0942939132817318	0.0765186622918341	1.23229955225961	-5.74519383619916	0.22562886166637	0.561693630389392	1105.8454862448	5.29089256636212	0.984994942596411	-0.0218117777394745	0.0519054700269936	-0.420221177616371	-6.03220026492391	0.675024296850752	0.949040880055309	4	-1	-1	1	-1	-1	0.628567102999659	0.818248697201059
ENSG00000113441.16	LNPEP	9305.48209345602	7.18227403785438	0.993283323466718	-0.00972280507010668	0.0401427791074086	-0.242205579341971	-6.65798825306764	0.81029317521781	0.971149238269002	1335.04449570259	5.81022089475825	0.958322543456899	-0.0614167880612097	0.110588669110097	-0.555362394316056	-6.14712401593876	0.581956677987816	0.813305936421433	4838.59653588955	8.0086257607074	1.00974776346823	0.013994950560068	0.0416976480837072	0.335629254963574	-6.70220295769331	0.73905063210208	0.89827755841062	5817.06999577997	7.7094843448767	1.03370227039251	0.0478207167167587	0.0270590740410352	1.7672709954612	-4.90030960142149	0.0795518332706781	0.676163229635384	4	-1	-1	1	1	1	0.273609731448494	0.566324241261775
ENSG00000113448.19	PDE4D	4843.76148034001	6.2051703276327	1.04481629343796	0.0632493003496431	0.0871533188577995	0.725724518338096	-6.27779962786122	0.473713811521448	0.898167887022991	724.406172036347	4.92808979743939	1.07714560282617	0.107213278923145	0.124082674947747	0.864047127999887	-5.86764689584893	0.393074798497824	0.693434204982108	3071.7658462186	7.35145832453029	0.989226130733032	-0.0156277453929896	0.0435161466426036	-0.359125212104364	-6.64123421893771	0.721547568796616	0.892384936709718	3395.27839895904	6.94204729337365	0.951109364796285	-0.0723168537199168	0.0379011727049556	-1.90803736556841	-4.58236137242972	0.0586127754501265	0.64361376654428	4	1	1	-1	-1	-1	0.243974569175314	0.539678429793067
ENSG00000113456.19	RAD1	1075.36600904241	4.08179242190276	1.0269727923108	0.0383979607035854	0.0644547303336763	0.595735340211691	-6.02900205472504	0.555885654078011	0.922736841472553	579.214503359425	4.61668169723197	0.902562869574793	-0.147900665973742	0.0997384567646704	-1.48288504526102	-5.14061863920486	0.146490770767619	0.460334775012797	635.354488763365	5.06954517674539	1.08178943154348	0.113419708377499	0.0621527798728651	1.82485334701845	-4.85141270483892	0.0761242639263414	0.358458086548419	738.805439312581	4.72704418135763	1.0321704658667	0.0456812555977688	0.0346166803914549	1.3196313188091	-5.20653170542654	0.189299636891902	0.771636322982371	4	1	-1	1	1	1	0.126206050150957	0.409462767121305
ENSG00000113460.12	BRIX1	777.093656510182	3.62837749257248	1.14316245032683	0.193030433847828	0.112460060881232	1.7164354379257	-4.71446133266967	0.0965442972319469	0.694445599918558	231.431503968886	3.31559916928491	0.967280576137034	-0.0479936663141803	0.0926142776208734	-0.518210232234901	-5.85706029611235	0.607366671838033	0.826548681341972	285.338887876555	3.90868509881945	1.04606151526114	0.0649676939870112	0.0763696303451306	0.850700647540238	-5.8862678876218	0.400420317969459	0.710074751928476	321.699404759802	3.51287858550971	0.965860087903428	-0.0501138759163337	0.0440136041869652	-1.13859968621191	-5.19611739690241	0.256984112517516	0.810383762224548	4	1	-1	1	-1	-1	0.67266019521563	0.847115263510527
ENSG00000113494.17	PRLR	114.407369113516	0.435939110578388	0.885951450149712	-0.174700453158274	0.365016352942793	-0.47860993555446	-5.26530523380317	0.635736810622732	0.937657272785972	15.4161299658538	-1.10268822786834	1.29657418756433	0.374704756880812	0.527278674231718	0.710638937610711	-4.99452478628007	0.481720240078504	0.755855758850576	69.9779422826664	1.77595893607268	0.877972217810323	-0.187752806449534	0.205621898915086	-0.913097327863256	-5.43878326523525	0.367116831649182	0.684263003301067	80.9159748457819	1.39643656458823	1.04595368650662	0.0648189723052434	0.17209507588853	0.376646292583224	-5.30565492115773	0.707056427097013	0.955417815808603	4	-1	1	-1	1	1	1	1
ENSG00000113504.21	SLC12A7	449.681445438182	2.84380416459324	1.11628460791154	0.158704903577972	0.155428367326134	1.02108068371433	-5.4468658083257	0.315499360218502	0.839611836149695	412.969570149479	4.07638860072819	1.63441720878353	0.708776299404016	0.18368390994937	3.85867384682403	-0.0492650127694212	0.000436282276569638	0.0874212748101356	157.72576975044	3.03326123698492	1.0512982030571	0.0721719509842228	0.134385739011959	0.537050668581732	-5.92731558981677	0.594455230581317	0.828548242638357	205.25657881383	2.82550918609765	1.05818487168931	0.0815916975556589	0.0999604142285074	0.816240090493643	-5.34360417990979	0.415870300452533	0.886178100547582	4	1	1	1	1	1	0.00376238794113266	0.0947574847630128
ENSG00000113522.14	RAD50	6585.08454214323	6.78505399046237	0.952872405581513	-0.06964505195766	0.0435183115842855	-1.60036199526658	-5.39901024613367	0.120151498900374	0.713344259709748	849.751547312857	5.16507681746305	0.888432397011619	-0.170666092642029	0.1162795096296	-1.46772284459811	-5.21990400447094	0.150547117629467	0.464031836692739	1787.09474221459	6.56684584878645	0.950422914528771	-0.0733584752064905	0.0601960077847859	-1.21866013887106	-5.90112679334801	0.230704427928876	0.565942193633856	2287.74341478651	6.36613037650108	1.01118061289981	0.016040708479879	0.0374336835067655	0.428510020313122	-6.18101330728035	0.668995809370654	0.948153874114176	4	-1	-1	-1	1	-1	0.205641547979369	0.502429349779888
ENSG00000113532.13	ST8SIA4	496.598544208197	3.01436581989826	0.949859380134519	-0.0742141462844919	0.11073423505439	-0.670200559456972	-5.76011827987877	0.507931567183449	0.911092007872024	136.019586795334	2.49285870610294	0.881915805466684	-0.181287163405694	0.162063803451847	-1.11861599903496	-5.23132028181074	0.270443846810764	0.594590671030889	336.591857481232	4.13943118115207	0.911379546788107	-0.133876100975839	0.0797243777910637	-1.67923669880112	-4.94375063721286	0.101552380191332	0.404263770314253	394.619485284071	3.81207165235524	0.914074657453353	-0.129616092033939	0.054007147917467	-2.39998031801303	-3.24687060473528	0.0178273371801719	0.499723665157597	4	-1	-1	-1	-1	-1	0.0074120649672923	0.129969009861102
ENSG00000113552.16	GNPDA1	798.874158202927	3.71263316702559	0.954753813697261	-0.0667993172837339	0.0882781897423179	-0.756691063542645	-5.8541458596871	0.455223151335058	0.894667880546494	776.795932295617	5.06190368637976	0.966071637084911	-0.0497979217319268	0.0742676515110468	-0.670519677393052	-6.02634599972901	0.506649945255737	0.772404414204132	598.728664949049	4.97399679513314	0.984423653243265	-0.022648772313969	0.0721614521844671	-0.313862479597441	-6.3845276533985	0.755392371986752	0.904653564129371	765.646247237353	4.77799600654519	0.988887624326949	-0.0161215102403166	0.0356521381106379	-0.452189155957136	-5.93483384108722	0.651893573163645	0.944195205235872	4	-1	-1	-1	-1	-1	0.599072858671449	0.798878152310766
ENSG00000113555.5	PCDH12	108.973312848642	0.390629819817415	1.09472480796256	0.130568250570957	0.368745699119815	0.354087521244641	-5.319711279415	0.725786261214837	0.954600366234638	73.8098934457348	1.64856465200464	0.991984009304905	-0.011611230205104	0.186314225977797	-0.06232068509083	-5.65577585011441	0.950639625908013	0.983899045968159	54.5352392685185	1.35001348139819	0.834684317617048	-0.260697429661493	0.275202744996222	-0.947292257804595	-5.31884093837295	0.349650297323381	0.670923991843065	80.4989485184711	1.25077598180353	0.968529728705293	-0.0461317623237256	0.196027320317093	-0.235333331339239	-5.29501914296045	0.814323889623105	0.974236069778634	4	1	-1	-1	-1	-1	0.946705467260343	1
ENSG00000113558.18	SKP1	11483.2815618906	7.51313666520938	1.0115628813422	0.016586004306324	0.0482584643398519	0.343691091981708	-6.70086314243038	0.733510948233397	0.9561873741562	7780.97112241833	8.34820849471054	0.928935947141234	-0.10634897290543	0.110320692759134	-0.963998414491692	-5.87929687838831	0.341244264288697	0.655350668512065	7169.1134723527	8.55937552078468	1.05203175206766	0.0731782482226688	0.0535326690715456	1.36698299359719	-5.87408396989259	0.179898393811262	0.508418867126248	9337.45182559649	8.36391465856369	1.0054994447494	0.0079122849674678	0.0180518214158349	0.438309508232072	-6.37794321592316	0.661896400383838	0.945744889411502	4	1	-1	1	1	1	0.601859516523842	0.800593855522945
ENSG00000113569.16	NUP155	1477.21827174045	4.58745928980572	1.01727232727158	0.0247059452830779	0.0709400580532539	0.34826508408735	-6.24215132140728	0.730108858323765	0.955585710207722	399.924139466647	4.07844683548736	0.989873520407412	-0.0146838960971485	0.126233775381094	-0.116323036784874	-6.11368454990863	0.908019464061323	0.966931256494227	930.589615190602	5.6262384893711	1.03349391691033	0.0475298971628478	0.0513231047989668	0.926091617976406	-6.10051712436168	0.360413769040143	0.67928760436213	1127.02839848793	5.33697938860987	1.02021029480795	0.0288665639669149	0.0330069576163012	0.87455997315725	-5.7615856392821	0.383441680861312	0.869897557557657	4	1	-1	1	1	1	0.482673664197826	0.721275143502177
ENSG00000113575.10	PPP2CA	12719.6395254094	7.53120100483972	0.980993309051681	-0.0276847984335497	0.054795564167956	-0.505237948617372	-6.60529090106478	0.617137625976933	0.935230924118051	5857.48206963127	7.89654202959277	0.79048372877399	-0.339192328266612	0.161470440538706	-2.10064657738581	-4.26243024374821	0.0424768888081642	0.280621415925881	4907.58866954746	8.00086038138372	1.08513052757928	0.117868591209041	0.0734874714823366	1.60392770130037	-5.49484792968868	0.117253151795296	0.429503149812268	5706.10676928441	7.67966416046097	1.00991506327024	0.0142339633220686	0.0321971829941518	0.442087226222679	-6.31169037323392	0.659167713751617	0.945004052341045	4	-1	-1	1	1	-1	0.547432614315229	0.764501380724799
ENSG00000113578.18	FGF1	2778.93582184185	5.45785184588395	1.1075855633402	0.147418154345429	0.0937578042566825	1.57232942381884	-5.2225058895865	0.126516228620745	0.719057916210833	1897.84323818959	6.30657449163684	1.10267131157683	0.141002811032363	0.184069724475841	0.766029348030394	-6.02918246364412	0.448471066084162	0.734441131051863	1555.35171019844	6.35964423620954	1.01871338472521	0.0267482059698002	0.0730341554220458	0.366242421990493	-6.54456190935022	0.716274990756956	0.890735215711752	2492.64665626672	6.35441814868257	0.974141670703154	-0.0377964942861325	0.063733601880164	-0.593038729510374	-6.09368548647458	0.554195407660352	0.928281126625032	4	1	1	1	-1	1	0.6392839172577	0.825621910361474
ENSG00000113580.15	NR3C1	4005.47900299691	6.02504456957245	1.06052030147671	0.0847722385577062	0.0663501171590728	1.27765017135489	-5.72675889903978	0.211314626172135	0.791472657271435	1049.65843495953	5.49143818881738	1.01622245138688	0.023216243039559	0.113798072747175	0.20401262059278	-6.26743181786405	0.839450712684356	0.940378877110769	3264.27162157445	7.42450460901764	0.955599691560656	-0.0655217067523711	0.0651684742918125	-1.00542029661423	-6.20572134862499	0.321239986147624	0.648200871541402	3860.17402970005	7.11633270656117	0.992194085423445	-0.0113057376927491	0.0295392841793529	-0.382735669019749	-6.28091544546221	0.702546821569833	0.954392242480693	4	1	1	-1	-1	-1	0.946464646423368	1
ENSG00000113583.8	C5orf15	501.630895703636	3.02325475763079	0.965306460898134	-0.0509410598352108	0.0861251750833926	-0.591476995964142	-5.79971125335411	0.558696730920475	0.92332153628728	412.814890489027	4.10857596254953	0.867105334616257	-0.20572083443004	0.124024752607952	-1.65870787971118	-4.82240889837906	0.105546840083685	0.401452244451596	454.547388903856	4.58500318777098	1.08264378715382	0.114558643647527	0.0578541002291738	1.98013007191769	-4.51044026300457	0.0551799962854397	0.315141571379608	587.836481924635	4.3809577911246	1.00662083260207	0.00952036066719369	0.0348053066562902	0.27353187148182	-5.92766460977472	0.784882659408502	0.969363599373716	4	-1	-1	1	1	1	0.520404002862329	0.747355743230736
ENSG00000113593.12	PPWD1	1004.40153910035	4.0556660852465	0.859839485999294	-0.217860730847458	0.0885244021179129	-2.46102459474701	-3.48049148967416	0.0199204091643492	0.543779740641103	142.95884887413	2.62220352707026	0.937087941537447	-0.0937436501335809	0.114318969479129	-0.820018327323146	-5.53766940942224	0.417405918348511	0.710082945843026	579.965101999523	4.94663265240243	1.08240197686743	0.114236379325671	0.0547306734712625	2.08724600083084	-4.37257080840776	0.0438267733781635	0.285602985510517	709.961921792505	4.66583900893922	0.998215897467913	-0.00257621467499843	0.0405422719669372	-0.0635439147835467	-6.02292687019825	0.949431930074766	0.99274708070801	4	-1	-1	1	-1	-1	0.208167407672073	0.505344674404315
ENSG00000113594.10	LIFR	5926.07868179687	6.56185904304812	0.89772802072252	-0.155649668392911	0.0897734878209967	-1.73380440228932	-5.1489500680329	0.0933712066902074	0.692399314454075	826.770618353253	5.1210569359039	1.05403027276004	0.0759163031550092	0.157423212906002	0.482243385544033	-6.15477575852309	0.63244597426506	0.837757892262691	4806.57677749304	7.99185965010463	0.994385281832169	-0.00812315206181168	0.0689247372780645	-0.117855393906549	-6.75320813101571	0.9068212064861	0.968628137880161	5303.55672108164	7.54490144846968	1.06904603543371	0.09632397996384	0.0386691772524787	2.49097567643919	-3.42773545076529	0.014011477882624	0.466264411620237	4	-1	1	-1	1	1	0.0711974428039628	0.322824712586229
ENSG00000113595.15	TRIM23	3363.58230843533	5.78934320814486	1.01146736965794	0.0164497787276356	0.0492656557725597	0.333899518227827	-6.44760750039958	0.740812269748212	0.958515345099791	1143.95766175932	5.53493782615396	0.858855576845146	-0.219512543368631	0.157060126604262	-1.39763381142388	-5.33530899204143	0.170466223826043	0.485825656033877	3016.30526830341	7.30976696755022	1.04816825137021	0.0678703160495108	0.0541684135586227	1.25295004211374	-5.92172606717995	0.218102965776851	0.554207979353021	3292.90835560053	6.87246483580822	0.999025116268526	-0.00140714593818181	0.0187207281049375	-0.0751651287436135	-6.32004686206086	0.940199982467266	0.991473224644607	4	1	-1	1	-1	-1	0.9249231165349	1
ENSG00000113597.18	TRAPPC13	1611.23749278181	4.65182045764446	0.900629715428657	-0.150994016059124	0.0973393013275217	-1.55121327151372	-5.1437959963198	0.131490695625402	0.726642125728638	430.841718232528	4.18616944507285	0.871891491972603	-0.197779493983405	0.105562180044141	-1.87358288641541	-4.49228068343199	0.0688249255858954	0.339311542594334	916.538476215686	5.58699892415875	1.06439891672093	0.0900389471881615	0.0721612670455992	1.24774620616439	-5.75253893727702	0.21998153145729	0.556490373028996	1012.31320220253	5.16924956757661	1.02889530082428	0.0410961827502329	0.0316663323080803	1.29778789505554	-5.29929509888882	0.196680271076539	0.775227082327296	4	-1	-1	1	1	1	0.371807230571872	0.644243617556124
ENSG00000113615.13	SEC24A	1279.49652541411	4.37645224320994	0.855876105963289	-0.224526123317902	0.110747779449385	-2.02736456147653	-4.34592788010443	0.0517240714665469	0.633303902841686	188.087310188088	3.00038596599731	1.14584057531877	0.196406331008703	0.113896802319373	1.7244235747547	-4.55471529822998	0.0928960317736572	0.383203996501404	621.146517567508	5.04542524282498	1.06986395740195	0.0974273569445284	0.0489319975369378	1.99107663387301	-4.5611643345038	0.0539128625203514	0.311940825958612	736.18449845077	4.73789816575977	0.988520817467625	-0.0166567465949273	0.0267217955751721	-0.623339346641941	-5.85288786799574	0.534164125218904	0.921222681632973	4	-1	1	1	-1	1	0.299081084378024	0.589480399512555
ENSG00000113621.14	TXNDC15	2758.17100304148	5.51265738590194	0.897834833685518	-0.155478024685954	0.0965429988109156	-1.61045364864277	-5.20603703554436	0.117925699711529	0.711442744297118	1427.55315770705	5.94551543356755	0.925911651142439	-0.111053554252286	0.064049164223462	-1.73387983432274	-4.87208462532903	0.091184252955243	0.379484351137196	1155.50425692206	5.92469041172925	1.14965455509828	0.20120042941856	0.0663596114261199	3.03197118088255	-2.43488827974167	0.00442599226857482	0.123282413825622	1529.99988792268	5.74689460972843	0.986189245867714	-0.0200635741695135	0.0540621829352972	-0.371120311466632	-6.1147107520641	0.711157824969681	0.955554732653712	4	-1	-1	1	-1	-1	0.194247867534984	0.490448508429083
ENSG00000113638.14	TTC33	1860.65898300069	4.92433998037509	1.06215788416946	0.0869982310935037	0.061251135911082	1.42035294202215	-5.38843804521258	0.165965686508839	0.760223287484768	890.311993700126	5.18958393417841	0.912748678221738	-0.131710420434898	0.152291585622608	-0.864856846137831	-5.88546484897494	0.392635862747584	0.693154624833159	1761.71675063098	6.53721938680257	1.08686757825027	0.120176176023554	0.0574120374746571	2.09322262908023	-4.53976835886297	0.0432585646759603	0.284402936670033	1995.23775667176	6.15041973642608	1.01184261597264	0.0169849078056057	0.0333839436371707	0.508774756817352	-6.11141488653792	0.611780778499677	0.938458155161882	4	1	-1	1	1	1	0.129109841934891	0.413604522561359
ENSG00000113643.9	RARS	1454.411171306	4.56458109293899	0.988603927396854	-0.0165354570474364	0.056954421657154	-0.290327889675961	-6.24648670489767	0.773592167406628	0.966440170078469	387.713908622349	4.04202497435915	0.876218855617502	-0.190636834103276	0.105302702852644	-1.81036980950094	-4.58475518621632	0.0782857342577808	0.356836826142402	887.251198489982	5.55268988830125	1.05558380694921	0.0780411244645281	0.0543220093278208	1.43663913449092	-5.50576446581273	0.159242554629658	0.482384358945662	998.884253313401	5.14301552958039	0.985312358953658	-0.0213469416115275	0.0352898718279217	-0.604902781047721	-5.91848980157615	0.546308125571853	0.92496872579459	4	-1	-1	1	-1	-1	0.362588620399244	0.637420648868657
ENSG00000113645.14	WWC1	4603.77979031783	6.19398840355493	1.0031636258675	0.00455694291371912	0.105333702150852	0.0432619647906515	-6.55660527576748	0.965783580864101	0.995935771855698	1430.47295391676	5.94926687866018	1.13495404796178	0.182633886838028	0.109547837038019	1.66716104832488	-4.97876820429953	0.103843717713558	0.399331661255882	831.259008087268	5.46216063777716	0.868635859649818	-0.203176582492662	0.0599256188508894	-3.39047950423705	-1.49850889412413	0.00167458455632732	0.0902328464345219	1134.52176737086	5.35034299156362	0.979034141663557	-0.0305689233629438	0.0355594210187366	-0.859657510926196	-5.77418417568119	0.391575534558616	0.872621158580469	4	1	1	-1	-1	-1	0.030237809978384	0.225526816798229
ENSG00000113648.16	H2AFY	3122.89987742956	5.70515116200242	1.04027336376111	0.0569626905973086	0.0429427007166726	1.3264813262011	-5.62620926684304	0.19483634210871	0.782188272775516	2039.12238765298	6.45483898806458	0.902414017675256	-0.148138616829837	0.0757681689709274	-1.95515635182735	-4.51327724331291	0.0580750277963013	0.317009488448887	1682.47056671768	6.48820023740996	1.05336948860668	0.0750115767999347	0.0368001522329785	2.03834963304073	-4.64048348862132	0.0487268826184091	0.298677743457285	2091.55993873087	6.24097890661046	1.00459414928529	0.00661277795068615	0.0222131193788263	0.297696952774201	-6.20906924658872	0.766414248039046	0.965343287251486	4	1	-1	1	1	1	0.194145048137176	0.490315051201428
ENSG00000113649.11	TCERG1	5753.76548888022	6.58678920344484	0.836985623033447	-0.256725253182817	0.0664691331072232	-3.86232287351613	-0.513098030707776	0.000566828196174539	0.337290594301999	689.833531805213	4.88367581365405	0.969166306290013	-0.045183845477047	0.10064702000921	-0.448933763492574	-6.1343993088446	0.656072349588955	0.850881382917039	1765.16059171946	6.55466583152526	1.05881358349968	0.0824486083723946	0.0326564396104313	2.52472741535665	-3.66738540711382	0.016007983677192	0.195877161788679	1996.33485061618	6.16839141717452	1.00647079108002	0.0093053042259992	0.0331197730590208	0.280959178355986	-6.20992789490295	0.779192667357043	0.968461244134451	4	-1	-1	1	1	-1	0.0368309938429795	0.244116372497618
ENSG00000113657.13	DPYSL3	3972.99902050002	6.04049542382629	1.04260060036581	0.0601865958009528	0.0634635098307403	0.948365382902284	-6.08451641036524	0.350631594405588	0.85278773478211	2595.72363176512	6.79134314400279	1.17541531385272	0.233170599657984	0.0977438135679727	2.3855279546243	-3.69652334404505	0.0222342114889283	0.222538953877492	1883.3005677106	6.64274036417465	1.03649254815465	0.0517097442534261	0.0509179828822921	1.01554973952845	-6.13015863486714	0.316454276564448	0.64442253549392	2538.19390114681	6.50523153335412	0.985292162659201	-0.0213765133429816	0.0490321862195571	-0.435969003039382	-6.19340936532577	0.663589257531183	0.94623892678339	4	1	1	1	-1	1	0.149463983401713	0.438081834389329
ENSG00000113658.18	SMAD5	2138.83552153554	5.06131234384815	0.986764808808112	-0.0192218294553685	0.0902161538842483	-0.213064164540101	-6.34292062592423	0.832739309763753	0.973784141986577	372.748882113852	3.9973617945989	1.17852885547741	0.236987082427298	0.120574582322317	1.96548126365299	-4.31821348773767	0.0568236687667164	0.31412076782056	1160.29851804598	5.94651734297848	0.987251168946367	-0.0185109239899087	0.0545660138507594	-0.339239073620752	-6.51148104592929	0.736352092339083	0.898124715321	1294.00757374417	5.52555794104011	1.01115525843495	0.0160045337165908	0.0401279236814006	0.398837822850251	-6.07900581255005	0.690673352367051	0.952308740941884	4	-1	1	-1	1	1	0.405003625858655	0.66815823666305
ENSG00000113712.17	CSNK1A1	6360.90587410115	6.69266936465967	1.02959413348789	0.0420757383798445	0.0479137648149875	0.878155547624243	-6.23699296095123	0.386940464640543	0.868249469260291	2688.72172089314	6.82905006438139	0.979995027132749	-0.0291536664239291	0.0969826122440471	-0.300607147501521	-6.28008571273929	0.765380323694532	0.906566875307676	3243.29884484145	7.42302453525147	1.05982337803075	0.0838238564201303	0.0420908907263944	1.99149637780333	-4.80476452170808	0.0538647818679239	0.311940825958612	3712.81427925124	7.05444759448526	0.99359029631664	-0.00927701102726051	0.019148478616157	-0.484477707771144	-6.22990659638635	0.62886996435758	0.940787593044964	4	1	-1	1	-1	1	0.468068806733881	0.712292487146024
ENSG00000113716.13	HMGXB3	2552.09346286924	5.36809440225547	0.935120735077538	-0.096775448975273	0.070042521997024	-1.38166711043593	-5.49462695760407	0.177426571776402	0.771391182900155	726.339063903966	4.96903540426565	1.00793016921955	0.011395690414782	0.0723693311514371	0.157465741820051	-6.22961151434607	0.875725629343333	0.95439675782049	812.627056502799	5.4341988497402	0.997733554997102	-0.00327349997281572	0.0563930697528915	-0.0580479123970347	-6.50210115080157	0.954023563482814	0.985293546390506	1122.78195730879	5.33401932842479	0.96538501120914	-0.0508236675476824	0.0354237438318895	-1.43473450431655	-5.15124429666418	0.153787136826582	0.742242664059489	4	-1	1	-1	-1	-1	0.183966722993141	0.477767617899788
ENSG00000113719.16	ERGIC1	3407.76909182163	5.7009225039465	0.970593543572088	-0.0430608316196959	0.0653997114091324	-0.658425407266902	-6.25452071655325	0.51535995730327	0.913779829784998	1407.33590430532	5.92292978444891	0.99919685860536	-0.00115915365165281	0.101481582475587	-0.0114223056378891	-6.3072994363766	0.990947284635779	0.996606668801675	865.684862205362	5.52534801183637	0.944152865595136	-0.0829076329891974	0.0495468158701448	-1.6733190929259	-5.15950252558837	0.102719620008527	0.405863767846449	1251.86879762429	5.49958656609196	0.956401641594188	-0.0643114885540892	0.0291188184369716	-2.2085885350497	-3.84769923436588	0.0289725757665762	0.555175563295743	4	-1	-1	-1	-1	-1	0.0238285457398578	0.204886339827343
ENSG00000113721.14	PDGFRB	1321.13568319287	4.47828693772217	1.00912916871302	0.0131108514856151	0.0947857321691231	0.138320939086295	-6.27844006247089	0.890924621052827	0.985580884731557	642.155916381872	4.69282571422606	1.47529592797945	0.56100437210598	0.225854046624169	2.48392437723073	-3.41026997226519	0.0176001451175881	0.20322329193952	683.812991032366	5.17206414670034	0.912863591831997	-0.131528798851181	0.0865849581105069	-1.51907215434941	-5.35122615739959	0.137263803749508	0.456868605622605	862.966892927256	4.94487002255739	0.99049141984652	-0.0137836170956592	0.0769575512085624	-0.179106752738328	-6.05212981113862	0.85813540168555	0.978562624922248	4	1	1	-1	-1	1	0.347070014319761	0.627734752289911
ENSG00000113732.9	ATP6V0E1	460.045754836891	2.81705684742473	0.987465410034373	-0.0181978820478665	0.107012853170441	-0.170053236678799	-5.91033070087704	0.866126619318564	0.980809935096467	537.195029253821	4.50474873131477	1.24887278526745	0.320626526256449	0.1720007211285	1.86409989535399	-4.5626008174104	0.0701787361110325	0.340752790458386	244.369100674732	3.68844071833401	1.04905851437797	0.0690951507927091	0.0872807790732226	0.79164223241801	-5.89653573458264	0.433627038659557	0.732020344400936	402.22310228112	3.81458579224202	0.981114379866543	-0.0275067569678273	0.0421493090412334	-0.652602796902751	-5.64946841899178	0.515175788939901	0.915722930522007	4	-1	1	1	-1	1	0.607707993598116	0.805016824105915
ENSG00000113734.17	BNIP1	324.152708750844	2.36600668885822	0.985474015491885	-0.0211102634108105	0.0989406516390188	-0.213362890390397	-5.80711659640348	0.832508452480057	0.973784141986577	157.993055685291	2.77664263108371	0.913599641273528	-0.130366010663187	0.111184850296116	-1.17251595263191	-5.25263062164088	0.248411032395189	0.573641872946792	98.0315715622087	2.38382968706668	1.04307906576966	0.0608485188073348	0.0645445988091913	0.942736029504452	-5.50403086687938	0.351945381508517	0.672481571842903	150.995591120042	2.43647792850647	1.02562134862753	0.0364981975280661	0.0443430727179165	0.823086793291148	-5.26314176847966	0.411980410443644	0.884365443345601	4	-1	-1	1	1	1	0.672701741746841	0.847115263510527
ENSG00000113739.10	STC2	75.333197904477	-0.200804279069794	0.712208479232869	-0.489628483007798	0.383584692311676	-1.27645469910973	-4.67365074457805	0.211730952033014	0.791472657271435	99.1667402646263	1.62192442858292	0.98794050097536	-0.0175039372196895	0.499496208337716	-0.035043183366579	-5.63956161262883	0.972231841571907	0.991068763118413	31.3116748754496	0.368852086586492	1.9179363345204	0.939554831202684	0.348917098950561	2.69277382515384	-2.6934395962893	0.0105919478614142	0.166675586101173	43.7799715991965	0.329211370264244	0.773308664081558	-0.370883717922024	0.227466955634118	-1.6304949300794	-4.27148245958221	0.105440663117213	0.69966546667542	4	-1	-1	1	-1	-1	0.175423577282366	0.467656593211433
ENSG00000113742.13	CPEB4	14330.4730068986	7.83992008722625	0.916544032518757	-0.125723902643225	0.0504660872141126	-2.49125520886562	-3.90621992768747	0.0185776879856633	0.540356261990603	1772.92555036265	6.23057990558943	1.04008473442337	0.05670106774391	0.110074955699821	0.515113246091473	-6.18350989691949	0.609507930364819	0.827434589322699	4726.63713609768	7.97337015133679	1.02675816173388	0.0380964153921583	0.0442532591809619	0.860872534526172	-6.38385874399454	0.394865638768054	0.705058525300652	5608.02252860074	7.64570779885688	0.957088518869736	-0.063275732528611	0.0350953911002454	-1.80296416551883	-4.83508376812601	0.073732468759734	0.670134101463238	4	-1	1	1	-1	-1	0.0324318946352932	0.232182566479302
ENSG00000113749.7	HRH2	2760.51737732078	5.42960061891233	0.950133395426838	-0.0737980178537096	0.0688954470634871	-1.07115957583822	-5.87268823580738	0.292764544602906	0.830653196759677	910.735271912058	5.27942190308833	0.947211525102087	-0.0782414599651881	0.0950946167086407	-0.822774860168071	-5.9345832636629	0.415855990562145	0.708541354804663	385.981034687812	4.32287369764934	0.926858398201009	-0.109579148504267	0.128950915343999	-0.84977410367306	-5.9812931816149	0.400928705029425	0.710582466687121	659.746101793498	4.53985672858169	0.939043703759986	-0.0907357913953688	0.0478784352668145	-1.89512858742607	-4.32643815607086	0.060317250273995	0.648223971326907	4	-1	-1	-1	-1	-1	0.0461495687787413	0.268455581277899
ENSG00000113758.13	DBN1	5709.12768792623	6.50796851207514	1.01683158708565	0.0240807523555967	0.0546582952702361	0.44056903415189	-6.53327754042121	0.662729694676985	0.943460407240336	3893.47221228679	7.39706972294894	0.987306854819274	-0.0184295511138076	0.0643282344877878	-0.286492412865867	-6.29092734167087	0.776083522944912	0.911308308002028	842.715146199178	5.48353408288609	1.04353683640021	0.0614815279092655	0.0665337249802947	0.924065621269131	-6.086614493601	0.361453579844558	0.679951159966759	1245.25022925554	5.48660197794677	0.985892967378217	-0.0204970647287447	0.0313920933101142	-0.652937175175277	-5.94428102739173	0.514960886200662	0.915722930522007	4	1	-1	1	-1	-1	1	1
ENSG00000113761.12	ZNF346	1673.24382256106	4.72634691752661	0.92641002919771	-0.110277223041776	0.0798795187155928	-1.38054441006853	-5.39631107952244	0.177768213501037	0.771391182900155	414.940568677888	4.15755270390861	0.967187767890914	-0.0481320960764952	0.0968850191759471	-0.496796062857616	-6.0172626994439	0.622243208411223	0.833411762798536	407.323998004686	4.42591002934502	1.0066776839229	0.00960183802186264	0.0923330596895747	0.103991333701539	-6.34193639923719	0.917739187970763	0.970944391637976	569.666994162362	4.36460144648762	0.988888658371218	-0.0161200016667212	0.0486731047621227	-0.3311890980759	-5.91590089053312	0.741040027353632	0.958358703429155	4	-1	-1	1	-1	-1	0.536193910741095	0.757678030785215
ENSG00000113763.12	UNC5A	6450.62764657025	6.72538664744076	0.966871675430311	-0.0486036689963535	0.0739011654119192	-0.657684743203175	-6.41834006377849	0.515829182618082	0.913825267975053	3591.48560092682	7.25223397638695	0.909069713828368	-0.137537160272225	0.101721781138636	-1.35209154551449	-5.44291283497883	0.184473402896532	0.504109393554645	714.104726396322	5.21547994071202	0.958168124573437	-0.0616492748263056	0.116769489101834	-0.527957048544947	-6.34099048133118	0.600688761840842	0.833238645218243	1271.63397919776	5.51136896078999	1.008941759672	0.0128428984706128	0.0374442597982965	0.342987110435473	-6.10140847255746	0.73216747193202	0.956717126224977	4	-1	-1	-1	1	-1	0.66655163101751	0.843015208620598
ENSG00000113790.11	EHHADH	211.499252242317	1.74597732977188	1.04114196006817	0.0581667940197449	0.192786652435154	0.301715877551793	-5.6326338268667	0.764980837037612	0.964842890683143	96.2091497433296	2.01713900713916	1.37022797895521	0.454415949204053	0.187957947418709	2.41764690157933	-3.24669319769512	0.0206123531081278	0.216606196094518	136.757352367889	2.84117603390568	0.948166414583095	-0.0767878032494957	0.10599205519532	-0.724467537760189	-5.77844830695549	0.473345889649903	0.75910010723088	156.701274566612	2.47882532385678	1.09905290423759	0.136260833825077	0.0785322231786309	1.73509456768002	-4.28207254324249	0.0851167050626898	0.685032424852913	4	1	1	-1	1	1	0.0319443509950218	0.230902968076319
ENSG00000113805.8	CNTN3	1991.34471853507	4.99300474047696	1.13193633529428	0.178792817411717	0.0958099257126938	1.86611998790047	-4.71172871550915	0.0719733797626661	0.663989174162233	343.174095668638	3.80793868204009	0.933931222902341	-0.0986117848145221	0.158183632411484	-0.623400685084804	-5.86753732286949	0.53680819086236	0.790460620802649	1307.41427451236	6.11869307851502	1.0151021818285	0.0216249587379095	0.0562002569693814	0.38478398327771	-6.51387437080598	0.702605558070318	0.884023902204401	1377.36190944837	5.63475392046799	0.972498232318555	-0.0402324671305088	0.0439592693380005	-0.915221470610976	-5.77436428031558	0.36178614311987	0.860133084208029	4	1	-1	1	-1	-1	0.76740198547994	0.905811070897741
ENSG00000113810.16	SMC4	558.723474309971	3.25390699905446	0.85784430228314	-0.221212270830703	0.211651937016536	-1.04517007474125	-5.50513523467485	0.304415059623369	0.835685829281716	92.4147180732634	1.97189103528355	1.28793756892646	0.365062662409714	0.14986093866076	2.43600944763937	-3.21325621852019	0.0197340795925309	0.212960209188151	212.586548525258	3.46909793536844	1.00390790144646	0.00562692245498972	0.107234683290431	0.0524729712657417	-6.14967144957372	0.95843477426042	0.986332393259262	272.52190025239	3.20745984483079	1.01843595454719	0.0263552577094175	0.079544550499249	0.331327005357411	-5.68629582501647	0.740936111632056	0.958358703429155	4	-1	1	1	1	1	0.25285496583017	0.548166033476094
ENSG00000113811.11	SELENOK	944.893035976165	3.95194795572134	0.991697817029348	-0.0120275148875274	0.0695328052181699	-0.17297612040517	-6.16530006290858	0.86384901083906	0.980128981491407	1044.06645598155	5.50667806119886	1.0711221315248	0.0991229884910878	0.112452688360667	0.881463928840661	-5.909955127754	0.383701727876565	0.687021342096855	434.068608985894	4.51678194910906	1.11391213046611	0.155635432013082	0.0500951698938418	3.10679517292574	-2.09348859921328	0.00362760734381804	0.115863198711634	689.057639082585	4.5822885690032	0.926714011972057	-0.109803909399238	0.0477878940165785	-2.29773484810076	-3.54786431824585	0.0231897776795582	0.525391343410779	4	-1	1	1	-1	-1	0.134512457262475	0.419381834320295
ENSG00000113812.14	ACTR8	814.501399358765	3.72918993827293	0.907973638244908	-0.139277683412403	0.106965723801702	-1.30207769799794	-5.31988929391477	0.202943418421989	0.788168336513278	315.171129817214	3.75606519788615	1.01697817393564	0.0242887168623674	0.104970222392877	0.231386733386741	-6.05243878420762	0.818276774835367	0.931226901472664	690.90999822582	5.19406117617657	0.925351556317468	-0.111926521475761	0.0642872703988235	-1.74103707905772	-5.01039131101571	0.0900071807552024	0.385189000476678	849.429598675687	4.91243148421017	0.964957110322905	-0.0514632748896029	0.044850729499453	-1.14743451141036	-5.43520368226735	0.253329574857919	0.80935608151209	4	-1	1	-1	-1	-1	0.089971554575793	0.354020134851666
ENSG00000113838.13	TBCCD1	280.747245155925	2.21530319544139	0.978784067269599	-0.0309374775916585	0.136463025804652	-0.226709597044592	-5.76466101294451	0.822209828322966	0.972605131681018	129.446844165145	2.48683874043342	0.924379661390027	-0.11344257754671	0.115025095813463	-0.986241973931332	-5.37216750705216	0.330357736485197	0.646691222522743	227.634689106499	3.58631779248092	0.877686607610654	-0.18822220109086	0.07630573811011	-2.46668475730165	-3.41874006854829	0.0184031437315976	0.205767940220856	254.353044019945	3.18735981545968	0.961795698109336	-0.0561976215019907	0.0446276735876148	-1.25925500892762	-5.00731489653989	0.210216200569133	0.784392379585224	4	-1	-1	-1	-1	-1	0.0329469577327029	0.23315840190188
ENSG00000113845.9	TIMMDC1	1788.84938909002	4.8535596033562	1.064836349731	0.0906317256877239	0.0746565050091699	1.21398297009205	-5.61241457202032	0.234363081256402	0.801784606157336	793.233197334871	5.10313515823589	0.971732468404478	-0.0413689205956739	0.0935068783677837	-0.44241580210774	-6.16208903252799	0.660738705727279	0.85370697352898	512.087186221696	4.76165800640124	1.04319708917035	0.0610117491396753	0.0547460164605817	1.1144509333132	-5.78860534332225	0.272289452236457	0.606498770627162	657.703447423631	4.54753245622233	1.03633468042647	0.051489991264987	0.0325249063113694	1.58309422238022	-4.81960415828573	0.115853110698821	0.712730366351084	4	1	-1	1	1	1	0.0984193449832273	0.368485841183477
ENSG00000113851.14	CRBN	2060.04421212342	5.10129803210108	0.98274504721232	-0.0251109070395496	0.0849221256551566	-0.295693340761599	-6.34805972010831	0.769531212012095	0.965605052293556	940.967300557958	5.31172466119461	0.909863052752853	-0.136278679226961	0.099810023210445	-1.36538069868618	-5.36816868988204	0.180297384989719	0.498718126231972	2038.10633597612	6.75912177488668	1.00699604271583	0.010058013865592	0.0375852481685222	0.267605359967147	-6.61626048027158	0.790492714640829	0.920290866500932	2269.96061047534	6.35167564031699	0.989268863031329	-0.0155654256246375	0.0276373070838452	-0.563203411150571	-6.11063361227044	0.5742757994066	0.931107262089687	4	-1	-1	1	-1	-1	0.508719643995243	0.739119964424213
ENSG00000113889.13	KNG1	43.740765456561	-1.21158972010331	0.897872378867553	-0.155417696089443	0.566144458741521	-0.274519504147262	-5.06785241921962	0.78559460711836	0.96731721523801	17.4488397317772	-0.560903826820424	1.16433719984023	0.219508932891433	0.33311607650933	0.658956286924461	-5.07443254847645	0.51396430829609	0.776685517995828	13.0216402853787	-0.816703610735716	0.976802581545864	-0.0338610817257502	0.410891406369497	-0.082408834063812	-5.37985700329672	0.934766858709104	0.977529786514334	23.2843712775311	-0.49246159735834	1.21492738601955	0.280870089172552	0.259037398051399	1.08428393461867	-4.70860134204043	0.280264955949676	0.823146273543528	4	-1	1	-1	1	1	0.536233073434615	0.757678030785215
ENSG00000113916.18	BCL6	2087.47915813808	5.12716277039323	0.968071233538802	-0.0468148857221158	0.0821019712925351	-0.570204161789381	-6.2301242966922	0.572847469468331	0.926456978951123	903.125048224436	5.25888172023386	1.23002916325045	0.298692521400303	0.161757418581533	1.84654604419116	-4.660257808486	0.0727447882760032	0.34639113259477	696.214130969788	5.16170997080028	1.2736452446779	0.348963491868118	0.126541375356252	2.75770269515154	-3.00582751169443	0.00899763759162453	0.157129768754929	1051.0351287301	5.18692143170406	0.930357563367799	-0.104142802585151	0.0733876643204669	-1.41907776394659	-5.1529077407137	0.158292503524806	0.748748667466544	4	-1	1	1	-1	1	0.126164377905584	0.409438344444765
ENSG00000113946.3	CLDN16	56.5412778121251	-0.616431213287713	1.81230740304289	0.85782768564418	0.333809863944481	2.56980927857438	-3.08884978950839	0.0154684373028349	0.52267762802181	13.0984251491864	-1.08182121323073	0.840295745999888	-0.25103091438392	0.411672608093593	-0.60978289409736	-5.02629622587204	0.545696152548628	0.795037370950705	28.0569636962055	0.456948440575468	1.05415008527094	0.076080286198334	0.238013019502776	0.319647582125006	-5.54067398060522	0.7510376283944	0.902844107070487	31.415335854758	0.0637621378302844	0.995163685280093	-0.00699425413570363	0.166103102116743	-0.0421079079594059	-5.14338661769689	0.966477900532902	0.994154472598236	4	1	-1	1	-1	1	0.242980862959462	0.538797639778935
ENSG00000113966.10	ARL 6.00	1629.96805431579	4.58059409747198	0.986321405749674	-0.0198702505933521	0.0873811957429024	-0.227397329876503	-6.26310011137289	0.821680012557855	0.972605131681018	519.93463557009	4.39146739605615	1.09845318428825	0.135473383885506	0.185848435256835	0.728945517880131	-5.88291680853252	0.470579404245463	0.748975101436138	978.785313820805	5.6821902929719	1.06546153939057	0.0914785162253028	0.0650959011445465	1.40528842241808	-5.56319401364799	0.168296166276495	0.494308228409278	1143.34344152407	5.33960757602973	1.01365859013883	0.0195718207316568	0.040270047599023	0.486014343130096	-6.01192683520711	0.62778307001275	0.940765189330783	4	-1	1	1	1	1	0.436816649835222	0.691319943727526
ENSG00000113971.20	NPHP3	527.923781654421	3.14425578447625	0.858518801122	-0.220078366031571	0.162297239661963	-1.35602038882458	-5.12718565983532	0.185360068315303	0.777091450758067	90.6710537847407	1.91584177412586	1.01984653293852	0.0283520709944511	0.193230735278091	0.146726507838662	-5.70119118829133	0.884136672227879	0.95763377799464	480.800538350136	4.65349109808735	1.07691009120281	0.106897807551269	0.105504050024534	1.01321046468274	-5.88420585564095	0.317555132238232	0.645192446683202	479.096695575438	4.02904105507129	1.07922388175872	0.109994178633859	0.0777087208720067	1.41546762576403	-4.97722266286901	0.159345559341254	0.749225068401573	4	-1	1	1	1	1	0.301874567445429	0.59149793677148
ENSG00000114013.16	CD86	114.165881826012	0.53867572289904	1.41364535401093	0.499420231757267	0.301855058236299	1.65450343842278	-4.33995639938891	0.108605046911877	0.704432061380148	27.7054709856426	-0.319139814321996	1.53954404227111	0.622503139651168	0.579529508162443	1.07415262015731	-4.83509563880768	0.289641927835257	0.611994745547747	34.4062066766383	0.640972565273487	1.01789534245488	0.0255892346127962	0.261351076384015	0.0979113419651535	-5.59561698690933	0.922532424159334	0.972531847729993	55.0056867888698	0.714776865856887	1.00601971501141	0.00865857797693376	0.192568000149132	0.0449637425233073	-5.23086481181256	0.964205865646662	0.994154472598236	4	1	1	1	1	1	0.361575424541986	0.636791274972138
ENSG00000114019.14	AMOTL2	1607.51142372101	4.76642707134907	1.01235420623659	0.017714153839777	0.10695887793226	0.165616489086542	-6.31077649601071	0.869586109579624	0.98172293799845	736.705132165022	4.96205768795894	0.911920737579779	-0.133019661363623	0.119870779258501	-1.10969213837149	-5.64549075342645	0.274222340349994	0.597542400486099	614.353698241142	5.01353613053374	0.958775922611377	-0.0607344153176311	0.0763748388853588	-0.79521497137029	-6.12573924728224	0.431572187259881	0.730821456383098	940.11187538358	5.01757531935909	1.00527585877424	0.00759144715099341	0.0571108686913165	0.13292473613079	-6.06847614532081	0.894460411053636	0.98260578119484	4	1	-1	-1	1	-1	0.812712870926072	0.934730316261215
ENSG00000114021.12	NIT2	1048.58050386657	4.0772596305394	0.895069538652142	-0.159928324050796	0.084193181924144	-1.89954008621373	-4.5163987681574	0.0672884869670506	0.662366328050148	523.085427350105	4.46186942868816	0.793881294989815	-0.333004790204691	0.161457411005692	-2.06249306321994	-4.20794784345619	0.0461633385203432	0.290328466356857	540.859714343503	4.82832081843352	0.997067269437211	-0.00423725224025294	0.0893217972663539	-0.0474380539793398	-6.40932238159238	0.962419830436684	0.987710227596311	666.566548900794	4.56432239247481	0.995658121264894	-0.00627764518996092	0.0535412156581686	-0.11724883555204	-5.98504937655731	0.906845557318276	0.983883408061334	4	-1	-1	-1	-1	-1	0.0980406405897118	0.368096542980016
ENSG00000114023.15	FAM162A	1950.51517400786	4.97395837787244	0.976990472206777	-0.0335836020560946	0.0647900462951837	-0.518345085031853	-6.23119084740957	0.608075470418217	0.933650342268941	1401.56016107726	5.90808139563114	0.970086836707137	-0.0438141998768179	0.0977560092343257	-0.448199555403221	-6.20453500538377	0.656597292847458	0.851144638876335	1037.26882115354	5.76978560667275	1.13754378473315	0.185922076565559	0.0546705258283363	3.40077352007456	-1.49531729003703	0.00162741106197486	0.0902126803424778	1408.17677120078	5.65897677186432	1.01341699846432	0.0192279330993102	0.0273873815570185	0.702072706705425	-5.93386761423131	0.48390096705138	0.909457143351858	4	-1	-1	1	1	1	0.0382121441530949	0.247456046058447
ENSG00000114026.21	OGG1	764.28260581637	3.57889250693352	0.876975397323735	-0.189391725030253	0.127759477942756	-1.48240841368428	-5.04143432390679	0.148813471430784	0.739837053702022	358.165871591128	3.96421306852041	1.01802209620628	0.0257688755012926	0.0889247358259494	0.289782986274252	-6.07516398201971	0.773584236908865	0.910128405455919	219.735703667321	3.53582304115821	0.939418509132306	-0.0901600759453498	0.076114380103704	-1.1845340633729	-5.49132076078278	0.243772626342124	0.578556914391903	329.576380284554	3.54995283324711	0.926006833460552	-0.110905255005226	0.0582615286108654	-1.90357612732706	-4.15409802388699	0.0591972037873668	0.646499963679279	4	-1	1	-1	-1	-1	0.0384966180159619	0.248380426608283
ENSG00000114030.13	KPNA1	3957.05425580548	6.00911155519976	0.995750092159998	-0.00614438677164828	0.0486625719489761	-0.126265146406376	-6.52343245202781	0.90037683801749	0.985885593049873	1273.25770178351	5.74108679376211	0.997085996664954	-0.00421015534749672	0.116530664678137	-0.0361291627326193	-6.29617268676535	0.971371691970869	0.990821712090051	2118.80980194911	6.81628345223163	1.04173078722411	0.0589824924742444	0.0488434829714742	1.20758162370795	-5.93466594286122	0.234888808958816	0.569826977899303	2679.91778734972	6.5991342211399	0.988039420093841	-0.0173594923088089	0.0242701060097896	-0.71526231907709	-6.04658353626621	0.475741895330099	0.907724007602089	4	-1	-1	1	-1	-1	0.962644333344622	1
ENSG00000114054.14	PCCB	2121.95551259025	5.10062382559489	0.977311491142368	-0.0331096400591675	0.0536355987191986	-0.617307177505526	-6.19370478221901	0.541757792301796	0.920020281803093	799.811086306018	5.11679837667699	0.967791690437992	-0.0472315427519716	0.0795465711981338	-0.593759630874947	-6.08904514143456	0.556250513059224	0.800529861357585	842.929022262313	5.47755763044389	1.06155250758136	0.086175733046147	0.0479980493594722	1.79540073390796	-4.95415673903481	0.0807803233820873	0.367582332700879	1120.43682950494	5.31417987683675	1.05581408779208	0.0783558212179583	0.0337464841507686	2.32189584159018	-3.58999804282106	0.0218085556309719	0.5201348439906	4	-1	-1	1	1	1	0.0318958451181723	0.230902968076319
ENSG00000114062.19	UBE3A	6950.69465071614	6.81081710377135	0.963539024747724	-0.0535849959119135	0.0465307244524606	-1.15160459121284	-5.98445614872698	0.258711732232192	0.814521475396758	1511.2821517911	5.98731081062698	0.923073323363724	-0.115482843493319	0.112358271034551	-1.02780901156629	-5.78829627017623	0.310647249023187	0.630964451323361	3343.85482892412	7.47321012403807	1.05635646272322	0.0790967477879907	0.0380732870491039	2.07748670835743	-4.65043275176849	0.0447687125286746	0.288026053326238	4001.76648260515	7.16921313281024	1.02050257597506	0.0292798240577926	0.0224639132275246	1.30341600598406	-5.53242241980292	0.194758512309602	0.77305962060651	4	-1	-1	1	1	1	0.153331807276322	0.442783410397392
ENSG00000114098.17	ARMC8	3833.28415660722	5.88793616691675	0.976613077827783	-0.0341409976503003	0.044467007356072	-0.7677826703496	-6.20363438258512	0.448705426476468	0.892355304119937	835.465422692674	5.15039155467178	0.947019183143937	-0.0785344451743533	0.0999152322203018	-0.786010735592284	-5.95319289859606	0.43681744038075	0.725777977060412	1525.90613206582	6.32888758977048	1.10799492112716	0.147951268317204	0.0614557501302715	2.40744386007139	-3.89396777096863	0.0211802666371169	0.218260203381305	1755.32521853898	5.97658325955186	1.02671755883371	0.0380393632418415	0.0280402566775026	1.35659825369435	-5.33309633584363	0.17728262007731	0.760962760920178	4	-1	-1	1	1	1	0.0858896402036673	0.348096388145454
ENSG00000114107.9	CEP70	1125.79530034292	4.25294857832882	1.08539522544074	0.118220467516817	0.0897666849232431	1.31697486231004	-5.40154883213176	0.197964283431314	0.785047831893166	206.617155768369	3.14056697114921	1.06448059959824	0.0901496565835795	0.1026721427215	0.878034237856634	-5.57674197799975	0.385536118891751	0.688000087141268	649.463469365439	5.10680288062052	1.08609642417604	0.119152192005302	0.0516138578853145	2.30853102029414	-3.96472857773969	0.026673272790845	0.2393751194664	709.193595471841	4.6648465291859	0.971552423109015	-0.0416362519136682	0.0310027355625473	-1.34298639001284	-5.16675886438484	0.181638842189364	0.765355775033075	4	1	1	1	-1	1	0.214848292725674	0.512099263187926
ENSG00000114115.9	RBP1	301.01617811652	2.32236610154583	1.08017603175483	0.111266441504668	0.142123872421711	0.782883548053889	-5.52993223640259	0.439921852465532	0.890676063519651	372.205523554692	3.95396812969924	1.09468427441471	0.130514832003409	0.217672770055044	0.59959191023482	-5.94966043167075	0.55239688000657	0.797916887528836	108.433156316472	2.51275624300294	1.05027852710294	0.0707719720667668	0.111713182542844	0.633514957284694	-5.76272165626534	0.530303353755921	0.792213408543125	174.595912121482	2.59867660211935	1.04568019725991	0.0644416963533849	0.0645761144571246	0.997918454758857	-5.15698929357059	0.320190538611765	0.841663511928346	4	1	1	1	1	1	0.304440028546051	0.593067524613685
ENSG00000114120.12	SLC25A36	4706.3594898862	6.26162372986974	1.00370810223058	0.00533976660610718	0.0579296193810425	0.0921767942403334	-6.55934191445779	0.927179346287801	0.989591245342411	1135.24202355065	5.53389310220307	0.939237454940214	-0.090438153454875	0.151076846537299	-0.598623518611415	-6.10308973422175	0.553035792241231	0.798205172276628	2609.53914800637	7.11242216594759	1.08803838714703	0.121729457295695	0.0443904334809954	2.74224529363539	-3.22742021045137	0.00935558075980213	0.159929343434723	3048.56345452972	6.77814412346496	1.03571087498104	0.0506213220917142	0.0278445936721053	1.81799464153886	-4.72720803103203	0.0713895574022563	0.667343067959875	4	1	-1	1	1	1	0.0175239656141778	0.180983935479107
ENSG00000114125.14	RNF7	896.411376466735	3.88935101629196	1.10443086074932	0.143303106356221	0.079506650977047	1.80240400765455	-4.64510816388774	0.0816860854905967	0.678580808573401	682.501287942601	4.89503300370405	1.03477804153367	0.049321344807309	0.094089073886931	0.524198429953509	-6.10232029560615	0.603236368075077	0.824009603344423	393.256257132611	4.36843380146589	1.04705667143138	0.0663395295470208	0.0715615493156211	0.927027575303482	-5.90276065098912	0.359934064394853	0.679050134458765	530.469203658145	4.232670305312	0.976413470580951	-0.0344358962387173	0.0302903162158963	-1.13686156305774	-5.324163450726	0.257707426244803	0.810697007641757	4	1	1	1	-1	1	0.564954311960177	0.777208196550446
ENSG00000114126.17	TFDP2	2320.31368242191	5.22873776605237	1.00210297581349	0.00303076707809496	0.100152026227583	0.0302616651130744	-6.41029310741315	0.97606173622402	0.995935771855698	1000.6981770514	5.37299398909146	1.11973908564223	0.163162603977424	0.1659007139854	0.983495489909602	-5.80059145484219	0.331689137373253	0.647500859045767	1083.95272012943	5.8284899576146	1.14617693866132	0.19682977430855	0.0867499591695861	2.26893218386156	-4.12611437959221	0.0292100907511639	0.247144146260417	1435.71796259738	5.68899808290609	0.97670326815475	-0.0340077707535808	0.0527674603779017	-0.64448375021328	-5.98149877963184	0.520408273536174	0.917396246653175	4	1	1	1	-1	1	0.33108858479704	0.615072172342528
ENSG00000114127.10	XRN1	2715.47745028881	5.47712128911248	0.986437549753417	-0.0197003764402474	0.0973846925905262	-0.202294384427352	-6.43819735292335	0.84107223878571	0.975288407699089	233.953042739448	3.29929196771575	1.04861837813472	0.0684897359292204	0.135050108481211	0.50714313893905	-5.8541537020603	0.61503445899182	0.829949761547389	1917.26244874139	6.65798791131441	1.11601433278373	0.158355555575013	0.0817374383315778	1.93736871141746	-4.83763404438423	0.0603805200542609	0.325820817428468	2017.87981309468	6.16231304085308	1.02780662328905	0.0395688541573192	0.0499085395496269	0.792827330039856	-5.94392083359303	0.429336823677752	0.891499888701686	4	-1	1	1	1	1	0.209745113492146	0.507397362899031
ENSG00000114166.8	KAT2B	4033.04573955087	5.96252355084474	0.947484859274358	-0.0778252055607056	0.0676834008185226	-1.14984183152049	-5.84958967204405	0.259425672557398	0.814682654273989	905.426101512751	5.26453575684761	1.26234558644986	0.336106924270371	0.168667166304996	1.99272289701362	-4.40838419558146	0.053633504284809	0.306844129859127	1260.47250922448	6.06244219796584	0.937352190659653	-0.093336882380221	0.0658065087326144	-1.41835335406515	-5.59708827337476	0.164475449119773	0.488716866150967	1546.3466811288	5.77436710402952	0.99889976843965	-0.00158817245497216	0.0399579686977818	-0.0397460758574627	-6.19272942237068	0.968357127505741	0.994396923822926	4	-1	1	-1	-1	-1	0.518492488136138	0.745931426382255
ENSG00000114200.10	BCHE	172.343555152191	1.35403785447486	0.864615382724962	-0.209869590849245	0.202435464184538	-1.03672344020675	-5.11474478208827	0.308270296357756	0.83693738418429	105.84847422856	2.17150543797579	0.952248125769503	-0.0705905516321732	0.150323531359537	-0.469590828486712	-5.66039603030209	0.641376228798432	0.842630286824486	119.054341180273	2.63406594351998	1.12052297181468	0.16417222580806	0.111249916451764	1.47570650877065	-4.95544687796287	0.148502466725461	0.46998851899034	184.270759475811	2.66045101931355	1.00375641783515	0.00540921210059093	0.0828960760424136	0.0652529330558822	-5.60853133125821	0.948073816794793	0.99274708070801	4	-1	-1	1	1	1	0.902588088931291	0.99098545495887
ENSG00000114204.14	SERPINI2	54.8625857653526	-0.392083226758664	0.775861180926392	-0.366129550084159	0.257618839967595	-1.42120642314131	-4.50580316742366	0.165719593216194	0.760223287484768	NA	NA	NA	NA	NA	NA	NA	NA	NA	32.8381465297072	0.789062310359919	0.908896091103411	-0.137812726121002	0.130315127404029	-1.05753436969545	-5.14197797932244	0.297139614026693	0.627832523672073	36.0443690067636	0.293038697864495	0.887161587771789	-0.17273119369213	0.123384752705553	-1.39993953794549	-4.50462141633928	0.163936217819476	0.753868770564435	3	-1	NA	-1	-1	-1	0.0721953987252663	0.324891857691192
ENSG00000114209.15	PDCD10	1153.90795114325	4.24452419100663	1.07997309208691	0.110995367577278	0.0680423572654361	1.63126869847087	-4.97207180660668	0.113442132869171	0.707574149521241	401.412189056763	4.09229058818083	0.942882981402784	-0.0848493617658733	0.0930954942985027	-0.911422861065769	-5.70986173119831	0.367915212418951	0.675016160965479	633.082021171057	5.06515222925582	1.10587883646221	0.145193328058442	0.0540219330451463	2.68767368870536	-3.14828065270182	0.0107276638622661	0.167960538414733	824.145326576177	4.86770983525688	1.01534630056913	0.0219718662327226	0.0269316084654758	0.815839360686115	-5.73322621837836	0.416098648948482	0.886178100547582	4	1	-1	1	1	1	0.0293310724331907	0.222619295227442
ENSG00000114251.14	WNT5A	328.230062751474	2.31187491776159	1.02518795896485	0.0358884391033131	0.13088109349461	0.274206443001572	-5.79142341217756	0.785832850226173	0.96732855333546	122.089765191818	2.32819554106219	1.35945268012015	0.443025934853573	0.183810070621661	2.41023755311786	-3.27498824763979	0.0209766699705089	0.217674698762968	181.019839207	3.24970674423645	1.03543300376154	0.0502342090216002	0.0913629906362206	0.549831049441205	-5.96344953039903	0.58574687749948	0.824842782097929	236.298574940756	3.06714696535437	1.02982177179346	0.0423946760505233	0.0652592192779177	0.649635048037861	-5.50837920450631	0.517085204754097	0.916413617203842	4	1	1	1	1	1	0.110441196457608	0.3874749201048
ENSG00000114268.12	PFKFB4	189.131771319483	1.71106055987318	1.1004672129256	0.138116162535897	0.139961031692089	0.986818694218753	-5.225116990623	0.331739324269062	0.84786143746366	120.757495555166	2.34572084834351	1.39609832777757	0.481400554729113	0.16903974055194	2.84785431613459	-2.40290104729067	0.00711439384665338	0.152823984235246	121.990028339943	2.68194295538131	1.07751249273179	0.107704596087192	0.102007695130278	1.05584775687401	-5.46401849995465	0.297899367307072	0.628562336196597	172.650898589249	2.615883201133	0.90051570973436	-0.151176650340308	0.0716641476392938	-2.10951578048794	-3.69444390757567	0.0368359615596383	0.574834193493624	4	1	1	1	-1	1	0.142826120360129	0.430298211212393
ENSG00000114270.17	COL7A1	415.664755037707	2.68551959112155	1.07922021246681	0.10998927355501	0.226725582348603	0.485120701491441	-5.81551596026605	0.631166163211773	0.936201833551453	142.551401757312	2.19328190387085	1.61776056866625	0.693998102231167	0.494947809934244	1.40216420459233	-4.88364948995081	0.169119409788557	0.484220595022244	241.716747918077	3.6346890783529	0.894142037925758	-0.161424067579122	0.15096774103796	-1.06926199245793	-5.65665310447841	0.291894077644462	0.624029231917414	385.523298215273	3.70607144255396	0.91067850204287	-0.134986267392273	0.121327693900471	-1.11257589304389	-5.26362853012629	0.267963426713298	0.815236036144262	4	1	1	-1	-1	-1	0.48666680229872	0.723984410999236
ENSG00000114279.13	FGF12	9159.66953500384	7.16169036854927	1.02660808673716	0.0378855300188493	0.0512828680878247	0.738756068673232	-6.41952530499409	0.465879977684413	0.897011733521363	2774.87920100981	6.80998834815389	0.812726644738319	-0.29915790198999	0.163448247653009	-1.83029127742675	-4.72955528739443	0.0751917592609117	0.350936296626783	5126.3817228481	8.09130301883696	1.04350086872973	0.0614318015629675	0.0383459734508923	1.60204047607867	-5.50812773023548	0.117670791118598	0.430294066265684	6473.42711097411	7.86995583392341	1.03053330288377	0.0433911280008268	0.0249323402034878	1.74035520318934	-4.95941540880392	0.0841856910690749	0.683801805958732	4	1	-1	1	1	1	0.0753014675801175	0.330006300790493
ENSG00000114302.16	PRKAR2A	1969.25636453643	4.96183661558932	1.09829412564579	0.135264463074216	0.0960295671123629	1.40857099684668	-5.39420622739113	0.169392501410216	0.762741927229677	590.518418932509	4.6441798849991	1.02004643847374	0.0286348335994251	0.113206600159882	0.252943146062014	-6.16920316575854	0.801698539405763	0.923275847130038	854.609274407663	5.50275137630803	1.07081058214197	0.0987033014020329	0.0462437199841131	2.13441525543235	-4.35524568840615	0.0395156258854881	0.275696178634991	1046.99012645297	5.23892649378403	0.998698266271328	-0.0018792281878076	0.031076027464777	-0.0604719567176856	-6.1098231603512	0.951873507933698	0.993443436157548	4	1	1	1	-1	1	0.165588990802496	0.457018337977007
ENSG00000114315.4	HES1	590.141840110658	3.16663241860163	0.991003913380124	-0.013037340398959	0.167533647535689	-0.0778192356623864	-6.01309431083128	0.93849614107562	0.992006517643135	315.864781031702	3.58638041119845	1.30933598109067	0.388835346372268	0.269389218751678	1.44339609496657	-5.08386559427837	0.157240800650941	0.471265148965346	116.016269653273	2.54678132824397	1.44242235001323	0.5284936562946	0.15601539157586	3.38744562928349	-1.20825126469829	0.00168873553403664	0.0902328464345219	177.34562276192	2.57172613489575	1.36686860740142	0.450874568063978	0.112587237084302	4.00466855516115	0.950999042315371	0.000104338931663885	0.134750612862964	4	-1	1	1	1	1	3.21534223250398E-06	0.00293736128131205
ENSG00000114316.12	USP4	2003.26568211104	5.05909343999554	1.0276357680877	0.0393290109456538	0.0757260253290928	0.519359239769107	-6.25192268458203	0.607376898552203	0.93356965254175	794.852459235449	5.10032315180042	1.00764871310202	0.0109927735642486	0.0627475372096545	0.17519051827515	-6.24195972368692	0.861875812883343	0.949898721202791	788.727515660953	5.39559256065939	0.905017399022186	-0.143982566512808	0.048813480773226	-2.9496476020981	-2.58855886893281	0.00549464998885513	0.131563585804012	1257.69019003194	5.50838278840704	0.9805600530895	-0.0283221058352273	0.0276104817843269	-1.02577369190654	-5.65123627348674	0.306921442893491	0.835863479618073	4	1	1	-1	-1	-1	0.0514667200227379	0.280602200869009
ENSG00000114331.14	ACAP2	3442.17212111957	5.80971558263285	1.0399779893703	0.0565529947487218	0.062637622473187	0.90285985508039	-6.08833791887331	0.373897931369104	0.863037601349953	404.298108139911	4.06036512918526	1.16097604997105	0.215338210838803	0.185397953981673	1.16149184073568	-5.46432272302486	0.252807816797345	0.57773125298631	1990.08314376654	6.72554485866764	1.02920392997882	0.0415288710748755	0.0460748011903636	0.901335871277969	-6.24292217459891	0.373253229592927	0.688993539951284	2037.61386418708	6.20073514130898	1.00105568908736	0.00152223404941351	0.0331260140702039	0.0459528286798236	-6.24893233781287	0.963419039533397	0.994154472598236	4	1	1	1	1	1	0.425829893797613	0.683612937701527
ENSG00000114346.13	ECT2	762.927716332946	3.57195316533216	0.918611775385495	-0.122472817771599	0.113846348660143	-1.07577290982961	-5.54164187561078	0.290729806282996	0.829151851293753	147.529699544099	2.62090358544451	0.942812765837478	-0.0849568018426251	0.156228458715431	-0.543798502149814	-5.69267973256743	0.589810223680991	0.81806756142016	341.914415487275	4.16294076690029	1.16748713798237	0.223406656083743	0.0798404746405617	2.79816292537726	-2.77408445938138	0.00812008405414113	0.150763417477177	396.580854000845	3.81867016048442	1.06936573963219	0.0967553614877481	0.0517194059741433	1.87077480232701	-4.25852883522633	0.0636461714824432	0.652356186180104	4	-1	-1	1	1	1	0.0186416002280082	0.186482530612646
ENSG00000114353.17	GNAI2	5130.36249606382	6.4135821344265	1.00164761213648	0.00237504581828135	0.0585393645779992	0.0405717731205774	-6.59021944188506	0.967910039857337	0.995935771855698	4768.14570112955	7.69879480155777	1.16303228275872	0.21789114283823	0.0927091055923532	2.35026690685927	-3.77647219922772	0.0241469383030123	0.230158921135454	1164.37357984165	5.94699525943845	1.07641683637307	0.106236861644638	0.0453409367374392	2.3430671990708	-3.99075606581633	0.0246243821590242	0.231168160728091	1819.05598725367	6.02581236375096	1.01998520743213	0.0285482293349512	0.0263576625363285	1.0831092967976	-5.65575030634549	0.280783956578078	0.823499893763959	4	1	1	1	1	1	0.0108212805931808	0.152301188628675
ENSG00000114354.14	TFG	2244.57463566333	5.16357453343387	0.945173436512769	-0.0813490110155239	0.0541807951302781	-1.50143627128246	-5.30037094315268	0.14384868502652	0.73758922801136	963.69464522596	5.37520728162217	0.971775851725696	-0.0413045124305619	0.075561612010288	-0.546633552827568	-6.12883642153921	0.587880118445894	0.816959744733132	893.052486521363	5.57025659775924	1.03905523054708	0.0552723421330181	0.0368916168021209	1.4982358303646	-5.42470400183549	0.142575593641762	0.464066753445496	1022.38351999741	5.20340616747692	0.996991284838283	-0.0043472014730625	0.0234654573354	-0.185259609941815	-6.09080007571286	0.853316914299972	0.978263067048199	4	-1	-1	1	-1	-1	0.607239524937514	0.804661434179083
ENSG00000114374.13	USP9Y	7306.15050728007	5.88577597071613	1.03493966488415	0.0495466636572949	0.0869345659308946	0.569930534842495	-6.38484709809643	0.573030646304146	0.926456978951123	666.889736608835	2.26878504569189	0.953353794946615	-0.0689163891532758	0.112685572869544	-0.611581300057463	-5.99586726718101	0.54451804164984	0.794489044711273	NA	NA	NA	NA	NA	NA	NA	NA	NA	2739.64364161513	3.96648365367342	1.01953441213877	0.0279104711701921	0.0398203203456329	0.700910262095694	-5.93375403038624	0.484623717636556	0.910078271190251	3	1	-1	NA	1	1	0.695527670151897	0.860197216976728
ENSG00000114378.17	HYAL1	35.447114846803	-1.04293776463093	0.857210076243073	-0.222279286332918	0.369046283870927	-0.602307342053225	-4.99955763803316	0.551561543969178	0.921835694851863	40.1706859376449	0.660182019341634	1.50199081268607	0.586875988263116	0.325074554376711	1.80535812588708	-4.15239289484824	0.0790808547715263	0.359047519054619	22.6994467807273	0.238516615867314	0.93037382315648	-0.104117588933502	0.185036372369894	-0.562687149558723	-5.40848807418362	0.577049603190794	0.820060573103625	29.5287905543367	0.0417609889939369	1.0689332901053	0.096171820282607	0.111266492238448	0.864337666694007	-4.88670389788134	0.389009737432455	0.871796588335161	4	-1	1	-1	1	1	0.333373116078971	0.617017559638629
ENSG00000114383.10	TUSC2	1645.94485333682	4.74988941048001	0.993996279765912	-0.00868764267053944	0.0660763205662929	-0.131478910993891	-6.33371565623474	0.89628713330833	0.985885593049873	1989.37241000016	6.41533632861419	0.909015502507732	-0.137623196287218	0.0909960721930224	-1.51240809598121	-5.21588321901029	0.138842451834984	0.449840680089584	579.262010587501	4.93843469428993	1.0541344655148	0.0760589090604897	0.0493624904873224	1.54082398010335	-5.27428714336142	0.131889338639861	0.449925534340319	829.866122282274	4.89867538872183	1.00256605160442	0.00369728823432416	0.0266586844530159	0.138689823229664	-6.04794122089689	0.889911930428803	0.982064343004091	4	-1	-1	1	1	1	0.77694885012746	0.911884956193745
ENSG00000114388.12	NPRL2	430.599327114112	2.82045842795947	0.989001107512034	-0.0159559583304535	0.124638536644507	-0.128017856756157	-5.93574422047164	0.899001686568301	0.985885593049873	361.751790617511	3.97031140506846	0.94578470261331	-0.080416287456621	0.0985391090543018	-0.816084986239384	-5.7833095521673	0.419623659888427	0.71193949501125	283.376942891456	3.89905051340613	1.01327852168338	0.0190307848217628	0.081824138590121	0.232581548057512	-6.21474298101782	0.817371110712401	0.931503057727951	419.618737021024	3.89472559120278	0.988317160427615	-0.0169540041405523	0.0446752100951825	-0.379494670633469	-5.79477330640582	0.704945699298787	0.955129787893315	4	-1	-1	1	-1	-1	0.875167660260659	0.974252131061971
ENSG00000114391.13	RPL24	2839.6440799121	5.50532776498725	0.989575448979204	-0.015118386888481	0.0634145368271088	-0.23840569757214	-6.44309929470784	0.813211187579781	0.971635923535126	4555.38590218613	7.63235295569969	1.02613891388508	0.0372260494704912	0.0921826348781072	0.403829306026185	-6.25255270423532	0.688640129060628	0.86846518657677	1614.63595814509	6.41460598220827	1.0167551001526	0.0239722275312114	0.0565117765715532	0.424198795110585	-6.52565119856104	0.673882881420794	0.870615501099563	2801.81783548607	6.61448349529153	0.99856451797455	-0.00207245063835381	0.0231721746539277	-0.0894370368472311	-6.28472105467961	0.928873553804206	0.989302945945718	4	-1	1	1	-1	1	1	1
ENSG00000114395.10	CYB561D2	119.489511885158	0.901558126361695	0.934219382846885	-0.0981667169222511	0.170812646863735	-0.574704032310695	-5.35278605908143	0.569839274508975	0.926456978951123	133.383124794914	2.5163354299567	0.866683455915666	-0.20642292954628	0.126240889963317	-1.6351510957049	-4.6264355623776	0.110414959718405	0.411522095890507	72.2319013362181	1.93296881240018	0.974621309540015	-0.0370863283066408	0.092137018902667	-0.402512787458628	-5.76298531304172	0.689628220869095	0.878587504818049	111.357696651227	1.97787769919464	0.980850155052757	-0.0278953428204764	0.0516634760415141	-0.539943204713154	-5.33729039069536	0.590168793774542	0.935552050573264	4	-1	-1	-1	-1	-1	0.29255081490447	0.584140527975825
ENSG00000114405.10	C3orf14	2503.96856477539	5.1990523096526	0.903993005820329	-0.145616484312564	0.0636733002775589	-2.28693162876442	-3.97300545174791	0.02953723621289	0.569999098063563	799.208559510329	5.08082933240729	0.87754436716311	-0.188456027398262	0.0983766485688676	-1.91565813777784	-4.51693116456297	0.0630843828393488	0.32719047563356	767.067191260514	5.33140076456991	1.03574395999669	0.0506674071785933	0.0717745937066314	0.705923984546526	-6.23420680831657	0.484667065802023	0.766466191226046	949.926988196936	5.05753751901739	0.971791284067164	-0.0412816018121475	0.0263287475670096	-1.56792880888395	-4.91295887882279	0.119351996766898	0.712829838678924	4	-1	-1	1	-1	-1	0.0114523604140225	0.155670679095032
ENSG00000114416.18	FXR1	5139.79264799871	6.46685114822578	1.02974991009248	0.0422940002443944	0.0591652212088076	0.714845637019241	-6.34237262196756	0.480311516495518	0.90063794364028	1259.05075852967	5.75330728216915	1.00253952580146	0.00365911703295341	0.0783115745389146	0.0467251112558734	-6.29681053044215	0.962981152043818	0.987686838142961	2119.05225647225	6.81684153311426	1.04941205426008	0.0695812669642984	0.0455821555131218	1.5265023380535	-5.51554435108882	0.13540850013739	0.454391257758716	2556.23083849052	6.52494295170663	0.983171033031666	-0.0244856843814171	0.0306734773099345	-0.798268945317353	-5.9802626879793	0.426184254335883	0.890484175418014	4	1	1	1	-1	1	0.829251410807895	0.944640642431393
ENSG00000114423.21	CBLB	578.783261815698	3.30688116450739	1.0483181533394	0.0680766258328189	0.102493620106652	0.664203545176572	-5.823289068757	0.511707405746864	0.912186776870621	92.8586553700006	1.93819596937954	1.14225931770345	0.191890211029385	0.197743498367785	0.970399596514099	-5.27353223961624	0.338087144046971	0.653220402045068	299.871531426774	3.98665354205977	0.992008672649048	-0.0115753614394455	0.0872181987598446	-0.132717272358699	-6.26169843441989	0.895137820288573	0.963654790214772	387.390079196162	3.79046541222326	1.02884963701403	0.041032152508783	0.0519337221400635	0.790086880314887	-5.5683754006894	0.430929665522297	0.892108954556693	4	1	1	-1	1	1	0.442146602263746	0.694836375971285
ENSG00000114439.19	BBX	4443.68259613247	6.18674058324057	1.02362347609445	0.0336851400795375	0.102826712903891	0.327591334277329	-6.48669710796418	0.745529201705756	0.958850042107413	583.038099134277	4.62688075061205	1.19477190544798	0.256735218801337	0.1267618445843	2.02533514436673	-4.28397358683933	0.0500200172509813	0.299753144689819	1641.88531780003	6.4414135265595	1.11889646427968	0.162076544463582	0.0491912788848065	3.29482274374537	-1.8281953744826	0.00218015830184117	0.097467983774326	2165.2418260596	6.26212100943272	1.05316397192168	0.0747300736491262	0.0374467559193041	1.99563545131027	-4.35189704004577	0.0480839015451057	0.612954187346073	4	1	1	1	1	1	0.000470171412915545	0.0403825002426351
ENSG00000114446.5	IFT57	1391.96527714495	4.4836392613465	1.05065587255794	0.0712902123531546	0.0877785606257207	0.812159732911652	-5.97187134423642	0.423191463679939	0.883493172831441	596.940370289538	4.63625528338535	0.854551728720098	-0.226760269446856	0.131661468297837	-1.72229789306232	-4.79239010128424	0.0932844969053803	0.383927296808692	670.730765069861	5.14027174116374	1.01752047794405	0.025057829509743	0.0548678376979191	0.456694314211936	-6.34667018672415	0.650566872878495	0.859808813542707	841.159854321373	4.89256603688099	0.918093125578463	-0.123287595936626	0.0421034829847146	-2.92820420537143	-2.10422256663413	0.00403283863938151	0.365803901077209	4	1	-1	1	-1	-1	0.00835421362630012	0.135693879352529
ENSG00000114450.10	GNB4	1093.37381584592	4.14841482466193	1.0030257587817	0.00435865638821853	0.100764855474725	0.0432557201385737	-6.19423629084165	0.965788516652258	0.995935771855698	601.147556448571	4.65124402743369	1.01149844088542	0.0164940961407702	0.13726210429341	0.120164966329764	-6.19349187821121	0.904996262047913	0.965853491469992	1079.45480402529	5.8139880522708	1.02869102964806	0.0408097296283956	0.0748421720199121	0.545277195022319	-6.39659510651938	0.588842730424218	0.826032701108431	1387.70579469082	5.62000797740573	0.964470042243897	-0.0521916679944181	0.0473408405259583	-1.10246601907712	-5.58526380883163	0.272315453456333	0.817892262228051	4	1	1	1	-1	-1	0.704742285771064	0.865318370819823
ENSG00000114473.14	IQCG	522.553828052918	3.07929281524429	0.976624765139204	-0.0341237327521322	0.138982536298331	-0.245525327577015	-5.97812555464064	0.807746133300897	0.970179135083862	190.735454646814	3.02915966353035	0.979937345614819	-0.0292385844966641	0.122675252213343	-0.238341344070079	-5.90382230754713	0.81291859613044	0.928807658201696	221.979783064612	3.5580148634507	0.999968001402341	-4.61649567687198E-05	0.0797402888169921	-0.000578941429152215	-6.17542217291217	0.999541189080596	0.999696074491027	281.200585833868	3.34291355569377	1.00103689788538	0.00149515241085662	0.0464668831326948	0.0321767312558265	-5.74655827698249	0.974380935221527	0.995587062740006	4	-1	-1	-1	1	-1	1	1
ENSG00000114480.13	GBE1	568.528686080313	3.18072248405839	0.983739754167674	-0.0236513901259051	0.106063434380478	-0.222992874632564	-5.97398113740005	0.825074586970365	0.972990809554982	196.652165915883	3.03752857134781	0.908191437207594	-0.138931660367327	0.147531509497417	-0.941708390571031	-5.50785413358478	0.352390661374279	0.664082581997379	339.873097737452	4.15666261109643	1.16177427968119	0.216329795749971	0.0791932577062597	2.73166936195972	-2.92904297058928	0.00960805443771193	0.159978689588199	374.954834798782	3.73854195023113	0.981166551862535	-0.0274300418770456	0.0493709483147854	-0.55559074340954	-5.69707186156758	0.579454699808326	0.933774275774695	4	-1	-1	1	-1	1	0.349792605972308	0.629446828829165
ENSG00000114491.14	UMPS	1032.76711656428	4.1016130560212	0.996434431315931	-0.00515322080910895	0.126339925446866	-0.0407885376762882	-6.20400060383578	0.967738689457158	0.995935771855698	212.148326888601	3.16306774989825	0.95986576453118	-0.0590954332057603	0.144537982546912	-0.408857465452584	-5.89582055331978	0.684978192993464	0.866071770196957	390.350518636389	4.35583269237633	0.959314399040203	-0.0599243832923989	0.0888753393883783	-0.674252089553594	-6.10810935210295	0.504351903274819	0.776022466251232	460.40182866349	4.025945269458	0.987766491582098	-0.0177580664912086	0.0848220202823011	-0.209356797115973	-5.86820711235793	0.83450057955366	0.976997987693998	4	-1	-1	-1	-1	-1	0.914086934661255	0.99871265087371
ENSG00000114503.11	NCBP2	1261.34796989619	4.35579693029346	1.05474411333896	0.0768930357152286	0.066788385430698	1.15129352535428	-5.60843886867549	0.25883761378359	0.814521475396758	1291.63964255511	5.81457235132841	1.12313060864643	0.167525708228205	0.0751318528097027	2.22975611492667	-3.98973251637735	0.0318536130810698	0.253911654010099	919.876746693347	5.60907428419006	1.02733834124692	0.0389113937802942	0.0420657171104893	0.925014393029125	-6.09786713397864	0.360966394177766	0.679728576304536	1126.23807047869	5.33623793263799	0.991590488602206	-0.0121836618171442	0.0230551211210993	-0.528457940131753	-5.98954942554742	0.59809119173228	0.935552050573264	4	1	1	1	-1	1	0.177737153901851	0.470764538629336
ENSG00000114520.11	SNX4	1303.98438306014	4.37742543713122	0.93168697923036	-0.102082763789948	0.089261354509487	-1.14363897288942	-5.6205886813974	0.261949312214462	0.81646719460217	532.479294923307	4.50488164601061	0.981815536804377	-0.0264760979804345	0.0902348329523434	-0.293413276383164	-6.1354562088227	0.770829758385037	0.908577702638188	681.912048489334	5.16588773346224	1.08455049072414	0.117097218544278	0.0671208807957609	1.74457213844658	-4.99333860729157	0.0893814282176943	0.383976046453632	857.565433814936	4.93195190791015	0.995503455074582	-0.006501771799128	0.0338863389269004	-0.191869998501568	-6.04462366115464	0.848146287878456	0.977758002804347	4	-1	-1	1	-1	1	0.844130144709536	0.955093601777417
ENSG00000114529.12	C3orf52	84.6030773366228	0.240440246435209	0.844613587030592	-0.243636639384437	0.199149511809847	-1.2233855718264	-4.74822170933159	0.230845793772099	0.801070228026702	11.4196338838182	-1.10697874637691	1.23159869740242	0.300532246633026	0.29688186865455	1.01229572555245	-4.80101739586221	0.31790697784977	0.635670065125541	36.6274847736167	0.873541261901995	0.772880284131549	-0.371683130757074	0.199513798434414	-1.86294448641484	-4.15747697275453	0.070442232628996	0.346578672991149	42.2262565101388	0.553625507051987	0.899984945699427	-0.152027225607747	0.108575753141589	-1.40019499021568	-4.52078570244709	0.163859889844652	0.753868770564435	4	-1	1	-1	-1	-1	0.0639339460141001	0.309312515411618
ENSG00000114541.15	FRMD4B	718.92348536878	3.48255759805593	1.02923322362639	0.0415699331009961	0.160329855668979	0.259277555808585	-6.01358194879342	0.797217986701773	0.968288363931757	117.991543800167	2.20644211353629	0.898432593181618	-0.154517828359279	0.261848221534479	-0.590104555432059	-5.62070982784298	0.558672512123468	0.801182833257858	373.228069963009	4.2901765717194	1.05421244871416	0.0761656334086377	0.0839560323859222	0.907208585781255	-5.91025021938329	0.37018098883828	0.686467994838311	673.636157888814	4.37329198495141	1.05826622984281	0.0817026143678276	0.0950442151602293	0.859627429508361	-5.6178594503141	0.391592059602673	0.872621158580469	4	1	-1	1	1	1	0.556320148492572	0.770991749027976
ENSG00000114544.16	SLC41A3	1749.00533798522	4.83227259043575	1.0209026205507	0.0298452603893776	0.0886352017674623	0.336720172056219	-6.29235250843502	0.738706428468281	0.957520542949558	1897.72564365304	6.35989863700167	0.970134147184786	-0.043743842332943	0.0707542775543437	-0.618250144655142	-6.128885138822	0.540160884465961	0.792669828047639	1058.74719932016	5.81042218945422	1.03250040660274	0.0461423497838414	0.0491170416111791	0.939436665365841	-6.10997191582088	0.353613537979124	0.67368087887692	1466.03005269855	5.72385334983653	0.99853774515691	-0.00211113169335526	0.0238886167937147	-0.0883739611876867	-6.17708959852446	0.929716755304573	0.989302945945718	4	1	-1	1	-1	1	1	1
ENSG00000114547.10	ROPN1B	39.9876993698478	-1.07791291854302	0.806796014525381	-0.309724137657695	0.344585994775496	-0.898829732936436	-4.87831775035182	0.376005889207285	0.863596757915148	46.9787966577041	0.995561830085789	1.04038162414578	0.0571128228596378	0.237771008368339	0.240200953226234	-5.49136284866104	0.811487391793737	0.928764447269026	23.5852843489882	0.223607311426889	1.5617828578392	0.64319388261225	0.214692456669588	2.99588486987284	-2.10414415102349	0.00486778485563087	0.128056480994371	34.3949328588364	0.204009825304047	0.862325153953818	-0.213696130973216	0.145499876113656	-1.46870318161844	-4.43245779353077	0.144352112571176	0.73087146405051	4	-1	1	1	-1	1	0.318728379066457	0.604199663365843
ENSG00000114554.11	PLXNA1	11946.380672444	7.60616425134069	0.993747471868256	-0.00904880986994493	0.0770266496340616	-0.117476352832871	-6.74879646442645	0.907277055303416	0.9862229578365	3468.12314073686	7.20797929704236	0.982652578143299	-0.0252466604013022	0.115977480562244	-0.217685884181219	-6.30652616904923	0.828858238760752	0.935692042891679	1813.260862735	6.57140219177277	0.94874990218037	-0.0759002631064546	0.0933813051928241	-0.812799338686981	-6.30668516430983	0.421544533268194	0.724902539383983	2563.98691455226	6.52955154298739	0.989448215057328	-0.015303892248232	0.0364771285588512	-0.419547613884714	-6.20368397281197	0.675515115361675	0.949040880055309	4	-1	-1	-1	-1	-1	0.769626053351037	0.906998030975087
ENSG00000114573.10	ATP6V1A	20253.3203395643	8.26302354482755	0.935213912538615	-0.0966317028694073	0.048364348988111	-1.99799449162774	-4.92629968278814	0.0549896658344651	0.63450874218085	5800.42874393474	7.84137611815392	0.704957819480331	-0.504391157159015	0.185408820438558	-2.72042697842503	-2.98372265698864	0.00983901410364476	0.166296093849684	11150.1229253548	9.19784913877464	1.05321458569095	0.0747994061379877	0.0543254458311701	1.37687606596816	-5.906065816545	0.176844182392817	0.505066143049286	12889.0378612603	8.8524986100489	0.996908840382965	-0.00446650755604946	0.0177598164821923	-0.251495141322435	-6.4913010122271	0.801832252183214	0.972226386401038	4	-1	-1	1	-1	-1	0.0354012037097569	0.23891651852206
ENSG00000114626.18	ABTB1	2471.31001020376	5.32565521425969	0.976856024791859	-0.0337821505289325	0.0886127989274431	-0.381233308707398	-6.34614992874268	0.705756178793499	0.950406896698521	1994.21792502792	6.41994609188821	0.827336100324244	-0.273454560211723	0.104951501504307	-2.60553261546716	-3.22660522589198	0.0130954938365153	0.18302657384662	485.414720998105	4.68474467475109	0.879493739373892	-0.185254786896079	0.0742256859122881	-2.4958312559751	-3.52895282592457	0.0171623035985908	0.199323596180125	749.827712473984	4.76443129717032	0.994919876458442	-0.00734774861849182	0.0352181761266563	-0.208635126136767	-6.01574246700914	0.835062764504102	0.976997987693998	4	-1	-1	-1	-1	-1	0.0149893079269446	0.169761128234535
ENSG00000114631.11	PODXL2	5659.31954976522	6.56538159435614	1.02233422495658	0.0318669241229704	0.0528734623268196	0.602701671511422	-6.43105168569608	0.551302644845101	0.921830552719847	3937.97741500661	7.41075863043765	0.816249386605997	-0.292918092382436	0.100553501013005	-2.91305712313838	-2.54059646035926	0.00601006671968388	0.145205352292182	1016.26540322331	5.74740475804394	1.11098160906091	0.151834934876216	0.0499045442121061	3.04250719595558	-2.39485891841619	0.00430431169963276	0.122421001495629	1486.22092026471	5.73905332093634	1.00427743249541	0.00615787008096648	0.0265437637419818	0.231989334324399	-6.15700939010746	0.816914590609929	0.97464246430951	4	1	-1	1	1	1	0.085822221035103	0.348096388145454
ENSG00000114646.10	CSPG5	3259.05860428139	5.72423045415148	0.993920656250863	-0.0087974074883861	0.0673870929158528	-0.130550334013838	-6.48786724540548	0.897015305344684	0.985885593049873	3371.22187514848	7.16029796313757	0.949275114706652	-0.0751018315582107	0.154010836168555	-0.487639918245861	-6.21224411366208	0.628653866168488	0.835795818286878	975.742516567485	5.69076907813791	0.98631858665507	-0.0198743740966993	0.0657478316090321	-0.302281818431394	-6.48683726326998	0.764133953613375	0.908784922384005	1849.53874066504	6.04651849799801	1.0431561524004	0.0609551343020532	0.0423132942790767	1.44056697405842	-5.22605269107269	0.152134233055115	0.742134931310039	4	-1	-1	-1	1	1	0.50352067220308	0.735982434177273
ENSG00000114648.12	KLHL18	1649.88862318737	4.777233032941	1.03820969891897	0.0540978705123224	0.0843537241291795	0.641321661501	-6.12316155095242	0.526254687570942	0.916306737399078	602.071275543873	4.65964853662608	0.823436796263952	-0.280270176224041	0.162383211699884	-1.72598000304388	-4.79687225050597	0.0926124543685415	0.382465990351097	665.545449766872	5.13920775955423	0.946280655136724	-0.0796599623545288	0.0537345985649493	-1.48247059589072	-5.39050892384852	0.146702776297095	0.468259493663828	834.326132446831	4.90309977619449	0.95324719194342	-0.0690777187920116	0.0468546954420611	-1.47429661297085	-5.02455245973786	0.14284247483038	0.730619181202676	4	1	-1	-1	-1	-1	0.0525784452201365	0.283759826002767
ENSG00000114650.20	SCAP	2495.70563292	5.34813852641225	1.05178839210974	0.0728444799516655	0.0987056691890431	0.737996921049714	-6.15112492766904	0.466334250113615	0.897011733521363	1875.91552407422	6.35137529355563	1.06321884322466	0.0884385785621941	0.0711629187572458	1.24276210288507	-5.5665639875063	0.221697770017347	0.545363977139752	823.1411025274	5.44622997995282	0.935104618384591	-0.096800313864359	0.0651012110235662	-1.48692032517364	-5.43138456855448	0.145528356081246	0.466887262708515	1300.31879449391	5.56043773728902	0.990508355410539	-0.0137589499003059	0.0325494315431745	-0.422709376108632	-6.07501291555453	0.673212387314087	0.948766881511467	4	1	1	-1	-1	-1	0.718723544015366	0.875395781323606
ENSG00000114654.7	EFCC1	104.830474973132	0.636492996417465	0.87199326176889	-0.197611108107829	0.182487924134698	-1.08287224508055	-4.96674398247927	0.28761817634079	0.826221646039098	76.457166186048	1.66976977727752	1.40010058886226	0.485530479912859	0.211655492798447	2.29396588528517	-3.44150469641253	0.0275099570829285	0.240827463299043	18.60554495056	-0.0225942451491064	1.16046694435504	0.214705428417635	0.140600625980983	1.52705883718238	-4.53436418068818	0.135270358848166	0.454374541562081	25.6055738267273	-0.220517713940436	1.03115587835737	0.0442624393350617	0.136438257186722	0.324413696332156	-5.06628832920743	0.746151269793476	0.960054217797046	4	-1	1	1	1	1	0.116785450472884	0.395476661095876
ENSG00000114656.11	KIAA1257	280.526921727891	2.14538839650839	1.06680395061156	0.0932950726309734	0.215628427317266	0.432665923467054	-5.69354012745968	0.668397394963554	0.94433369919837	68.8222399945194	1.5020161448146	1.02244930617202	0.032029315003442	0.181167734707258	0.17679370476866	-5.58300210739788	0.860625220147592	0.949201157612596	102.112285168773	2.40540713279539	0.85551709657952	-0.22513140919192	0.136805731583628	-1.64562848782617	-4.71043382962974	0.108330029265258	0.416443712822271	125.655435737234	2.12471301319056	1.01991694428684	0.028451672839692	0.113482952025884	0.250713189353787	-5.47778607216813	0.802435481063567	0.972268295530291	4	1	1	-1	1	-1	0.86723062387005	0.969280451481496
ENSG00000114670.14	NEK11	798.53730430778	3.74636331473176	0.964975374541629	-0.0514359685480742	0.0986892257064827	-0.521191327420614	-5.99750595240503	0.606115872356125	0.933291876316209	177.83865017007	2.93723748994757	0.873298439297653	-0.195453332994257	0.116196474602703	-1.68209348573223	-4.62341420357017	0.100890712143295	0.396075374940176	347.006635737378	4.20294355773183	0.961886021328395	-0.0560621428944936	0.081688133658866	-0.686294818885348	-6.07299598132072	0.496815703800433	0.773361540708726	380.171051627695	3.78289078675065	0.974667689620974	-0.0370176752615187	0.0447116826525714	-0.827919529425042	-5.53105147503649	0.40924792627295	0.883141136155764	4	-1	-1	-1	-1	-1	0.179839927184598	0.473463827162176
ENSG00000114686.9	MRPL3	1232.86893453806	4.28298286607642	0.964262823314094	-0.0525016681285932	0.0717279182455639	-0.731955832718458	-5.97624427487386	0.469958427048767	0.897011733521363	859.2928046303	5.18877332790175	0.906243567203154	-0.142029245531238	0.0916125188048971	-1.55032573477989	-5.10556629872369	0.129492582815569	0.438282823339181	772.156534988031	5.34854892537889	1.04001352037645	0.0566022838021999	0.0538560308983387	1.050992486042	-5.94012605059074	0.300094015996259	0.630739073566369	1021.24707583656	5.18564650446886	1.00350363436375	0.00504584168215968	0.0225017421692278	0.224242267296979	-6.07795178564034	0.822924224797041	0.976050106639263	4	-1	-1	1	1	-1	0.703439985039108	0.864815202317931
ENSG00000114698.15	PLSCR4	833.614737342099	3.75299000022948	1.07086060440539	0.0987706944470893	0.132986065195308	0.742714616768538	-5.85600780797479	0.463515381797394	0.896068744638979	422.964459705355	4.06169600248558	1.86255991558955	0.897286835525714	0.253593537776136	3.53828746345188	-0.878003181802868	0.00109619240160389	0.0990523882421833	511.604363204491	4.72268934463178	1.18612250984049	0.246253027768746	0.122329383940661	2.01303251791243	-4.48088534750181	0.0514473639031664	0.305871384602502	571.169468870505	4.32445704213847	1.06649533289867	0.0928776522995083	0.0633515603311009	1.46606732042734	-4.95835569136398	0.145067792846941	0.731883058932353	4	1	1	1	1	1	0.000631552985907737	0.0448514201794124
ENSG00000114735.9	HEMK1	539.453860985291	3.09734134335616	0.977172426576254	-0.0333149400449253	0.138341833180416	-0.240816095023682	-5.96189579232346	0.811359871565433	0.97132576065485	216.009857751512	3.20512807271008	0.959976566518864	-0.0589289054907029	0.164756649142863	-0.357672396211487	-5.91100442464513	0.722600952285576	0.886217062535305	250.164929054123	3.72454213240263	0.845367175462653	-0.242349999453387	0.0864639825222726	-2.80290118941675	-2.71693263387853	0.00802269831808058	0.149783979783168	351.781107776715	3.62522788798694	1.04086319535503	0.0577804621506102	0.0612827252986486	0.942850727819775	-5.40338970560219	0.347522925700393	0.857049736077169	4	-1	-1	-1	1	-1	0.250918687697514	0.545893460201844
ENSG00000114737.15	CISH	55.9276642467602	-1.13625640664828	0.883345141741892	-0.178950855212941	0.442830082071457	-0.404107269261949	-5.09404496942734	0.689042303603094	0.948181848030938	20.0396012196509	-0.795661737716447	1.24081414724818	0.311287040590797	0.540386548028045	0.576045132371878	-5.05373624840528	0.568038252772576	0.80663384141141	16.273144606388	-0.752695850580829	3.1242386626916	1.64350466613353	0.386437491957875	4.25296380484916	0.312504581039786	0.000138026695167009	0.038485888307865	20.9162366418319	-1.07040783879582	0.990137671996391	-0.014298958687515	0.248210117052963	-0.0576082830840608	-5.01757361217793	0.954149954451859	0.993628060130939	4	-1	1	1	-1	1	0.0105128911291247	0.150920061366534
ENSG00000114738.11	MAPKAPK3	313.430817604779	2.38106712315002	0.995612697862196	-0.00634346458247493	0.110265384924164	-0.0575290657792355	-5.82856473781008	0.95451082326111	0.99441064544917	324.752458301746	3.73178695024172	1.18491145275923	0.24477925200268	0.240042667408834	1.01973226112247	-5.59300487824628	0.314412593141482	0.633302727825616	130.696135364757	2.78219969854425	1.07026230142757	0.0979644177413796	0.105716088846262	0.926674632125714	-5.59912017654741	0.360114908729883	0.679221420098641	194.556939145509	2.78482576859135	0.994488168539452	-0.00797388751964079	0.065589632821872	-0.121572376251842	-5.61730475994839	0.90342721203184	0.983509764826381	4	-1	1	1	-1	1	0.776303859441008	0.911500553078541
ENSG00000114739.14	ACVR2B	2196.17562365468	5.15433191610018	1.03331268288183	0.0472768832283579	0.0746156486693635	0.633605471123771	-6.18059282853032	0.531209958055587	0.917515596611281	258.097197768805	3.44348970815066	1.0650396345314	0.0909071201017453	0.124380313207519	0.730880295743216	-5.74620523690741	0.469410662663447	0.748240980246063	946.6752270965	5.65557946994513	1.00384889940927	0.00554212937003745	0.0507580624021248	0.109187173579058	-6.52852359656541	0.913645441971027	0.970304774808488	1040.79696083277	5.24156206925897	1.02281938918085	0.0325514145482114	0.0318140982772999	1.02317577146097	-5.61726818386318	0.308143178382584	0.836113258107483	4	1	1	1	1	1	0.376069643041544	0.647251873340433
ENSG00000114742.14	WDR48	4129.15946644248	6.07701401153729	0.965512765558854	-0.0506327609453018	0.0583525471730468	-0.867704383069145	-6.16437968445295	0.392544947914005	0.870508283913746	1025.97247996472	5.46737142481531	1.0103197256134	0.0148119202672033	0.0780624245448532	0.189744558327069	-6.26783191488077	0.850536294864035	0.944982857404884	1706.44921263052	6.49442559172664	1.07653212112455	0.106391366691148	0.0478416609989083	2.22382259457036	-4.28491452222631	0.032361485946067	0.256644246585181	2030.763607787	6.18581415500651	1.01669326051719	0.0238844793128687	0.0293713602238812	0.813189417541812	-5.92305106366524	0.417610553933085	0.886976227007015	4	-1	1	1	1	1	0.187356740933809	0.48242051611016
ENSG00000114744.9	COMMD2	745.279577529007	3.63715544103627	1.04158752474484	0.0587840743376325	0.0924383077811849	0.635927633776931	-5.91967340354643	0.529716071884645	0.917279948295421	358.066391972476	3.92477768175756	0.966998238776473	-0.0484148328075435	0.11768153440667	-0.411405519579964	-6.00873977193231	0.683125411819917	0.865148110766201	625.731939253862	5.05294467658169	0.952497179295091	-0.0702132746415183	0.0469989523978945	-1.49393275933239	-5.36146633929829	0.14369278313885	0.464647810459769	713.38169462586	4.66587229339839	0.943272225720118	-0.0842539061510197	0.0435767297752808	-1.93346096840001	-4.2690240407617	0.0553740358235932	0.634787342671969	4	1	-1	-1	-1	-1	0.0715115609801738	0.323265711331429
ENSG00000114745.13	GORASP1	1116.61320074865	4.22145616435144	1.07345195974585	0.102257627631462	0.0764925828642715	1.33683062857098	-5.36600946026505	0.191474559946455	0.780539079562707	1021.47531122421	5.47267747699578	1.0348090703178	0.0493646047143085	0.0667394387606259	0.739661669786652	-6.01524391356407	0.464127138149772	0.744695794649085	675.132250032228	5.16637307852363	0.963260842411368	-0.0540015750146551	0.0478387741405423	-1.12882438952151	-5.8371430720003	0.266254836005493	0.599903767759499	931.469610749009	5.05912866939694	0.959737155188047	-0.0592887482501597	0.0360219418504272	-1.64590650044194	-4.79929017716734	0.102221795442154	0.694232828990431	4	1	1	-1	-1	-1	0.238810151171195	0.535638909073898
ENSG00000114757.19	PEX5L	19111.2849317402	8.26566415259613	1.01013252163392	0.0145445759100398	0.0642974664390968	0.226207605299916	-6.80838428512117	0.822596606672588	0.972605131681018	3436.1876148886	7.10271113686253	0.89367390914028	-0.162179589526277	0.177383272082786	-0.91428908499662	-5.9161501483013	0.366427244396889	0.674046088917758	8203.3557496459	8.76515401620999	1.00756918461408	0.010878904631907	0.0440232469620918	0.247117270592848	-6.78552187166828	0.806186736859592	0.926290702110155	10276.6650061521	8.52935967309028	0.999473674339746	-0.000759527316836949	0.0278724034293617	-0.0272501551135284	-6.49439424268304	0.978302400895082	0.996065238868127	4	1	-1	1	-1	-1	1	1
ENSG00000114767.7	RRP9	190.507448669371	1.56777228287034	0.924380232450436	-0.113441686283305	0.164066658105462	-0.691436563609315	-5.41926384068953	0.494685434949616	0.905679854600357	163.988612203192	1.26937403323641	0.583649209754973	-0.776826567223643	1.01492094678063	-0.765405985252124	-5.36918152727929	0.448837558378258	0.734567408845372	100.833553479452	2.41854084564402	0.9437751863422	-0.0834848541306149	0.0797580371728234	-1.04672653803799	-5.41808547922833	0.302031523000572	0.631475480859584	161.221709609294	2.52662821810192	0.980804510131242	-0.0279624817548578	0.0416391566262314	-0.671542942280495	-5.37480718086081	0.503077726415786	0.914805170409179	4	-1	-1	-1	-1	-1	0.326145100459138	0.611290145391006
ENSG00000114770.17	ABCC5	4235.99343283075	6.14910009962737	1.0647419366742	0.0905038043524958	0.079903270782986	1.1326670794028	-5.92445362233289	0.266456816431829	0.817403408200817	1205.73756546912	5.70278227907012	0.991746831656919	-0.0119562115010789	0.0740452926774367	-0.161471594867803	-6.28337991885253	0.872591899556883	0.953258552189633	2605.60575535332	7.12022933129641	0.932408529657893	-0.100965892609713	0.0417907671667765	-2.41598562205817	-3.95131457872535	0.0207576762109801	0.215641703408223	3061.27740669715	6.79615188850226	0.979736717483293	-0.0295339858767991	0.0251276729262633	-1.17535698444763	-5.64834353825727	0.242020694787507	0.801864904074028	4	1	-1	-1	-1	-1	0.0922818902957373	0.357977500707147
ENSG00000114779.19	ABHD14B	111.16758202759	0.775366838856834	1.05990327505063	0.0839326129282027	0.236467900702617	0.354942944386167	-5.40281678707317	0.725151961179054	0.954580661022653	203.413504311016	3.13084762857684	1.19470804272732	0.256658102079361	0.144611784050723	1.77480766013742	-4.51124078912767	0.0840769193479071	0.367172980656948	92.9839919349995	2.29561352929511	0.902475414761509	-0.148040464255719	0.106752165549364	-1.38676778586999	-5.02223440896715	0.173830753465801	0.501307316364195	119.214211671319	2.10683199820861	1.04897097862515	0.0689747641184674	0.0627587705111213	1.09904581553656	-4.98372621806312	0.273798776951685	0.81877365745564	4	1	1	-1	1	1	0.206664162446982	0.503852856753503
ENSG00000114784.4	EIF1B	2286.4894601679	5.18297796964591	0.943459307750818	-0.0839678004555062	0.0564547655487904	-1.48734654442835	-5.32323290488013	0.147511967721033	0.73850902154931	1703.45122554266	6.17962780215678	0.866511424298576	-0.206709324532211	0.0887139783185083	-2.33006487196489	-3.7989475615664	0.0253085072331278	0.233590180749364	591.324472751989	4.9791482474247	0.940579747598058	-0.0883778262194332	0.0531493637462114	-1.66282002248302	-5.10756682418164	0.104817876722575	0.409502156556776	1042.63963215262	5.22079728443443	0.999159826278	-0.00121262394096182	0.032144615383946	-0.0377240146281993	-6.10920050243922	0.969966152374443	0.994545489680104	4	-1	-1	-1	-1	-1	0.0349159589791859	0.238039668780081
ENSG00000114786.16	ABHD14A-ACY1	76.6881110258585	-0.0512778238366488	1.24137831713103	0.311942852030003	0.473247652933297	0.65915351105602	-5.12517451148395	0.514898916365346	0.91367065142696	17.6207570427394	-0.787303332882	1.17976905110816	0.238504468543922	0.444540925563417	0.536518585418516	-5.13955854275497	0.594780268562937	0.819257803576965	27.6189006336595	0.345320715788174	0.892212456523776	-0.164540804610858	0.347362291538836	-0.473686432346852	-5.45863538690232	0.638513200769672	0.853633456015053	32.0896159007466	0.0435282156938953	0.850754723192846	-0.233184839166687	0.180855769730671	-1.28934144326136	-4.58269570789933	0.199590683178875	0.777490504409211	4	1	1	-1	-1	-1	0.532966481960679	0.756032919371201
ENSG00000114790.13	ARHGEF26	1707.97093908209	4.79105754391386	0.984517282281595	-0.022511563373928	0.0891996197940923	-0.25237286241683	-6.29483983456145	0.802499227040978	0.96933749108027	428.492645849526	4.07829475172001	1.37574087203154	0.460208756493171	0.270087100915809	1.70392719582941	-4.77690872066142	0.0966985295938427	0.389289194264919	521.307597308845	4.78604326630387	1.00046809637537	0.000675162311210691	0.0813455162884064	0.00829993270700917	-6.4097767722214	0.993422382858683	0.997821992877141	593.025514628168	4.39724976544721	1.04659679496267	0.0657057460464042	0.0547092582217483	1.20099866424956	-5.29642807114184	0.231956297962614	0.794033505438027	4	-1	1	1	1	1	0.201834454551854	0.498331245924125
ENSG00000114796.16	KLHL24	11535.0511698269	7.46464272364393	1.11450888682509	0.156408120345867	0.122503943923945	1.27675987675116	-5.92262790465497	0.211624614044162	0.791472657271435	627.480759973956	4.70587106188219	0.917221927178453	-0.124657250376978	0.178331020561918	-0.699021684416908	-5.97600655475434	0.488866919449262	0.761172542895689	5419.23026154318	8.14331707015313	1.01189177471357	0.0170549971138598	0.0980032653633263	0.174024784282768	-6.75208158162768	0.862796875294327	0.94900735716171	6346.1455266872	7.78097505683344	1.02885507693092	0.0410397805625661	0.0670881252914831	0.611729428781282	-6.23242395046624	0.541795379359032	0.923965291186858	4	1	-1	1	1	1	0.563465023359079	0.776077305336539
ENSG00000114805.17	PLCH1	2091.9287492048	4.94986266278438	1.10965433244289	0.15011033375007	0.170672712997303	0.879521577373895	-5.97180419880788	0.386211734768785	0.86767306799329	450.120950140869	4.15991282396783	0.755732280555578	-0.404052847106871	0.213905243272489	-1.88893381445614	-4.45010033294772	0.0666807308776109	0.335700455534294	991.839885687125	5.70205337794238	0.984737358657983	-0.0221891031988415	0.0741657896268899	-0.299182457443917	-6.4904694075373	0.766478857450361	0.909953689031726	1424.11492438128	5.64613997827628	0.95272198334566	-0.0698728164970771	0.0659858925354017	-1.05890537829113	-5.63481145703352	0.291625250712755	0.826575038876136	4	1	-1	-1	-1	-1	0.198184280728571	0.494673138476445
ENSG00000114812.13	VIPR1	1637.71984356714	4.74849687191314	0.918119731994185	-0.123245787119242	0.0836368526542942	-1.47358231698015	-5.27531690009798	0.151162638535692	0.741903270206573	743.533599776703	4.97975769410473	0.830183870665697	-0.268497192260054	0.113301484767137	-2.36975881482828	-3.66029965587588	0.0230720026242613	0.226879031693244	391.88404526313	4.37821383428179	0.892568017485912	-0.163965982047452	0.0712412464026038	-2.30155970490515	-3.88078604251857	0.0271049902145929	0.23960882342539	572.301487246712	4.34956183207644	0.944377573850117	-0.0825643126170547	0.0459765898617832	-1.79579026772675	-4.46137103000938	0.0748729419267604	0.67192597139856	4	-1	-1	-1	-1	-1	0.00093083795733515	0.053150012390044
ENSG00000114841.17	DNAH1	1893.94344004038	4.93134039399487	0.856316520740026	-0.223783935530809	0.103881125091571	-2.15423095710163	-4.1973675409928	0.0395001977680275	0.605813604171714	116.128395962256	2.31952069220751	1.1781677979132	0.236545026415823	0.170241097569021	1.38947075526179	-4.91436046578223	0.172914058516473	0.48872902013553	544.448372206141	4.81549148846612	0.919582643014546	-0.120948859228353	0.112559817894442	-1.07452962780891	-5.85308784788919	0.289559170463385	0.621534459644646	777.824819215357	4.79803872809909	1.05546303346863	0.0778760506268884	0.0576850934797231	1.35002035931974	-5.18348618027603	0.179377822010343	0.763934011568233	4	-1	1	-1	1	1	0.305348008876485	0.593738804411726
ENSG00000114850.6	SSR3	2194.27302462716	5.16443741184246	1.01820260156734	0.026024656889489	0.0625331338454857	0.416173879175699	-6.3193237363561	0.680288527365225	0.94614066841115	1721.11050908509	6.21031540438906	1.03300025973402	0.0468406169492757	0.0897273287177918	0.522032892527065	-6.17933487686149	0.604728510067755	0.824953985373371	1699.45054345442	6.48837555279351	1.07735919515469	0.107499329429445	0.050580001027183	2.12533268577184	-4.47541676287675	0.0403154044801074	0.278155567812347	2070.92317626231	6.19652824399384	0.994142881030433	-0.00847487998081698	0.028005415068128	-0.302615760566318	-6.19796818548351	0.762671008251128	0.964795044721006	4	1	1	1	-1	1	0.357962487298611	0.634769331570815
ENSG00000114853.14	ZBTB47	4466.00978141193	6.14425449014361	0.957328284851552	-0.062914359609114	0.0562216965537481	-1.11904057446875	-5.92006294231471	0.272132664561067	0.821052894524379	3000.81634611533	7.02553980813143	1.1368507683323	0.185042887548552	0.112553514478013	1.64404362144284	-5.03237654093859	0.108556014206421	0.407273189123637	853.02548700782	5.50172205970867	0.910850825821724	-0.134713298235952	0.0570170798542777	-2.36268322720573	-3.90658592024803	0.0235248780568176	0.226806675869017	1418.18198684186	5.66806051126911	0.979971975258368	-0.0291876025308262	0.0342155393935391	-0.853051071184859	-5.82263148381946	0.395215014680849	0.874324996917464	4	-1	1	-1	-1	-1	0.0812067431921338	0.34013968798752
ENSG00000114857.18	NKTR	8614.33928772154	7.13231974199197	1.03757709719673	0.0532185399399418	0.0749323809921656	0.710220858262944	-6.42954278940748	0.483132179924467	0.902289605304303	311.439605517666	3.73070180969486	1.1882251994776	0.248808290161961	0.153090682793511	1.62523470156283	-4.83613030145138	0.112518710321039	0.415708401516858	3855.59997311698	7.67522005149593	1.14163738010698	0.191104478198985	0.0414922352628982	4.60578893829486	1.72400533463783	4.75423598793583E-05	0.0268446536754094	3760.17119681285	7.07271367229978	1.04214600767499	0.0595574175319665	0.0355973958081018	1.67308355512938	-4.99965571598328	0.0967387047174553	0.692017549225038	4	1	1	1	1	1	6.41598122009322E-05	0.0176641630906073
ENSG00000114859.16	CLCN2	385.25998255618	2.5609496492832	1.29670744579946	0.374853025385603	0.162778312769654	2.3028437818744	-3.56431536674871	0.0285092554396672	0.564680811448688	131.341119391194	2.46198385958317	1.18521027657848	0.245143040612414	0.173788875269761	1.41057959108081	-4.93594353968079	0.16663970795449	0.481443311746256	163.843000566507	3.11980530020193	0.83432821801024	-0.261313054929289	0.0864005847811244	-3.0244361839826	-2.12918191709938	0.0045149958027984	0.123699388158575	252.274804024496	3.15902154470263	1.03229191376192	0.0458509969096873	0.063141794220951	0.726159233759524	-5.48048046273712	0.469059062516191	0.904564970914377	4	1	1	-1	1	1	0.0790785887522895	0.336263583788992
ENSG00000114861.20	FOXP1	4363.40579618321	6.15428171050064	0.995161094357964	-0.00699801021666634	0.0632829107198349	-0.110582938380439	-6.54881050460886	0.912694362824864	0.986978823329178	1332.99483028976	5.80830777269831	0.923682766657327	-0.114530643195669	0.122148551790379	-0.93763406538144	-5.86955306654991	0.354453722659803	0.665488594491276	2120.48822845585	6.81938475571679	0.948758938267536	-0.0758865226506884	0.0420578342294049	-1.80433738543845	-5.08555805090902	0.0793427553519113	0.365348854834556	2368.03773444383	6.42866318406557	0.995495076008096	-0.00651391488962132	0.0291988749832729	-0.223087872164696	-6.25797741982732	0.823820633510656	0.976050106639263	4	-1	-1	-1	-1	-1	0.303822048323402	0.592999229776239
ENSG00000114867.20	EIF4G1	14380.8385763789	7.8643015383237	0.960526364070485	-0.0581028820462694	0.0514776588119251	-1.1287009430353	-6.15237658665476	0.268099928021118	0.818562564445055	4382.99453538997	7.57362221021871	1.01933353690791	0.0276261941031383	0.0658226241475973	0.419706665616836	-6.24571795342961	0.677103165810228	0.862065069260195	2467.56092175685	7.03909036154848	0.992575070751301	-0.0107518741381997	0.0531478617158104	-0.202301161158497	-6.65962062457162	0.840792148989262	0.94070328552339	3729.33093482433	7.0768563562731	1.01836970150161	0.0262614019799371	0.0269761502960189	0.973504436020757	-5.88737562907728	0.332127932022389	0.849105842604081	4	-1	1	-1	1	1	0.75256437698196	0.897096017116455
ENSG00000114902.14	SPCS1	1404.61871566485	4.50618890743817	0.971533498736909	-0.0416643537052394	0.0724601442906626	-0.57499683602767	-6.12588033680901	0.569643807989928	0.926456978951123	1294.244609276	5.81039511446961	0.91939356980573	-0.121245518836872	0.0616819900791216	-1.9656551074527	-4.47950277696816	0.0568028005899478	0.31412076782056	719.857714118226	5.24891694488084	1.04193823759092	0.0592697622976714	0.0586251429949015	1.01099561160688	-5.96636524923233	0.318599841301092	0.646224096907112	932.171421656224	5.0441862816401	1.00992814219757	0.0142526468550629	0.026547246970454	0.536878527213215	-5.93589191231014	0.592277985010488	0.935552050573264	4	-1	-1	1	1	-1	0.627482811073579	0.817260678955142
ENSG00000114904.13	NEK4	1598.65107105532	4.73009850805418	1.00612885055514	0.00881507666751264	0.0932718328895844	0.0945095254850193	-6.32224858308926	0.925342058211654	0.988849844922358	536.979314625824	4.50803826858923	1.0958383632398	0.132035015680255	0.140101134586281	0.942426455504125	-5.75873435151495	0.352027885730547	0.663946513884739	786.560207391594	5.38764224265093	0.906588730185259	-0.141479867710338	0.0681118735468682	-2.07716893315208	-4.45403574663661	0.0447996798453384	0.288032234986874	992.842497690104	5.15903312085022	0.997468818440824	-0.00365635248362857	0.0414797926529491	-0.0881478004053767	-6.09835752286583	0.929896149961394	0.989302945945718	4	1	1	-1	-1	-1	0.483680301687789	0.721999903692898
ENSG00000114923.17	SLC4A3	5030.76498506735	6.37099493356815	0.99593164315855	-0.00588137012460031	0.0514114293924619	-0.114398105520533	-6.58651746385789	0.909695604206059	0.986572124253787	2886.29093803392	6.9653251550098	0.99143634338927	-0.0124079497905997	0.081781474848751	-0.151720787789011	-6.31573453640364	0.880223365204704	0.956388990918225	724.097698458753	5.26612744443238	0.921580741939843	-0.117817525457588	0.0694902269405072	-1.69545460771708	-5.09552311631115	0.0984096704451695	0.400268824831857	1279.50394940137	5.52615176948431	0.969071040222384	-0.045325664933463	0.0309949564965447	-1.46235613973247	-5.13476015520945	0.146080097550196	0.73387058968512	4	-1	-1	-1	-1	-1	0.117419006384562	0.396402884678491
ENSG00000114933.16	INO80D	2664.72396733384	5.46447884395252	1.04645254244173	0.0655068855673824	0.0595367635217402	1.10027622753565	-5.84278767262026	0.280090202432357	0.82468561957434	231.406187512495	3.28761478439911	1.2480087145772	0.319628008265393	0.18946565952471	1.68699704773522	-4.65808896703595	0.0999363080816999	0.394633131916209	1329.92943862269	6.14724654115802	0.93980311880671	-0.0895695394493461	0.0629242104814458	-1.42345114486191	-5.59987276088619	0.163003220026207	0.487056158453404	1589.42126397344	5.8483868410927	1.03852200225547	0.0545317816217578	0.038160795292147	1.42900013493638	-5.22637585538286	0.155425670022982	0.744274158581099	4	1	1	-1	1	1	0.0857812308751339	0.348096388145454
ENSG00000114942.14	EEF1B2	2359.85004931183	5.24421545555266	1.01103163532113	0.0158281400765912	0.06794305355211	0.232961859220112	-6.40448838197033	0.817396375136385	0.972605131681018	2030.62587186352	6.46216264841482	0.960295579228933	-0.0584495587897157	0.0733945133195434	-0.796375044211266	-6.00713774033559	0.430844864166991	0.721050170779084	1116.8295339514	5.86872729170867	1.07654355996592	0.106406696165979	0.0678000722590179	1.56941862479838	-5.35115599267248	0.125083812086777	0.440932120723942	1857.45121224631	6.02118759545164	1.0031045877257	0.00447203498979667	0.022657991007662	0.197371205076585	-6.19612815324174	0.843848284956628	0.977402208953776	4	1	-1	1	1	1	0.640398334420262	0.82624564425783
ENSG00000114948.13	ADAM23	12800.0270620027	7.6278804150356	1.01366299999021	0.0195780970627043	0.0455879829086788	0.429457409903896	-6.66229758283942	0.670704082727384	0.944580337520684	2564.1378495871	6.70507705182633	0.76749894674148	-0.381763324250652	0.148548752204298	-2.56995308668508	-3.30562584012836	0.0142894627725054	0.188225305845311	2777.01876485767	7.20372647272934	1.00632924225095	0.00910239107944791	0.0545832415768756	0.166761643619645	-6.67946775813466	0.8684677464429	0.951320540694442	3684.25527108564	7.05066182591732	1.02978539092832	0.0423437085702403	0.027908458092406	1.51723568640154	-5.23303360542244	0.131658514578631	0.721901216819769	4	1	-1	1	1	1	0.353372045114935	0.631745901450658
ENSG00000114956.20	DGUOK	508.426973359186	3.01554012299562	0.984910051361689	-0.021936120957852	0.0965883780102577	-0.227109321118555	-5.95653689607929	0.821901878414122	0.972605131681018	670.063295629551	4.86854347425625	0.980466076469071	-0.0284603799788624	0.078832572812658	-0.361023102043075	-6.16904570219783	0.720115360920621	0.884630808889541	241.327491731189	3.67337432977289	1.16595718628928	0.22151481404256	0.0637899844876134	3.47256416225613	-1.08428967223952	0.00133209989276592	0.0856200056644308	361.222189299329	3.69140708579224	1.00706584953909	0.0101580206808336	0.0348117959499832	0.291798236880062	-5.78137139557727	0.770910480472382	0.966140302201988	4	-1	-1	1	1	1	0.0496603293430793	0.276293641601969
ENSG00000114978.18	MOB1A	835.413883206544	3.77838511243164	1.04123980567314	0.0583023708592017	0.103032402528854	0.565864421562665	-5.98139035161009	0.575756102986471	0.926456978951123	547.087736135002	4.54383638517967	1.12912981079911	0.175211355579918	0.134324877675191	1.30438500010097	-5.37110566104511	0.200079779629974	0.52062297845745	821.304085354534	5.43669138492197	1.12291429020453	0.167247813922081	0.0658540286871593	2.53967475120763	-3.52140244359993	0.0154391681697383	0.193451672316544	852.854482702808	4.9237956803837	0.984719268421161	-0.0222156066461314	0.0460108258159548	-0.482834338487962	-5.94438553882138	0.630033254852046	0.940787593044964	4	1	1	1	-1	1	0.126301436595537	0.409486412759655
ENSG00000114982.18	KANSL3	2256.99081932953	5.19135817516236	1.24532881919815	0.316526724776972	0.143190001225363	2.21053650442254	-4.12900301733084	0.0349539477318544	0.592642958210955	781.592595606232	5.08002758098614	1.00319936269911	0.00460833675425411	0.0783361201712237	0.0588277380112955	-6.25372822177691	0.953402801716967	0.98516892510901	1078.27771801029	5.82885775820183	1.10694308990958	0.146581052276875	0.0685607411688049	2.13797356589209	-4.38712677854805	0.0392061354562277	0.275202701458376	1436.18681509074	5.69546038625912	1.01696943092327	0.024276313887422	0.0400470942353227	0.606194140947425	-6.00672817691381	0.545453030691434	0.924665592797718	4	1	1	1	1	1	0.0341312896809847	0.235951874223713
ENSG00000114988.11	LMAN2L	323.412942982247	2.39900135391221	1.16134904553206	0.215801641950843	0.115189451116379	1.87344969404198	-4.26210339920715	0.0709224962117278	0.663989174162233	216.461083740283	3.22767598018396	1.08402187700603	0.11639387249402	0.107503484375014	1.0826986043354	-5.41796408813959	0.28587966219142	0.608247516971847	195.489621513495	3.36222867447974	0.913945865384442	-0.129819380429349	0.0903992983072853	-1.43606624011689	-5.15375341300315	0.159404488425006	0.482536639669388	246.166084457753	3.13401621711683	0.909338123596202	-0.137111256428408	0.0501697743678068	-2.73294544685835	-2.45347462246031	0.00715997422420471	0.392930487468721	4	1	1	-1	-1	-1	0.0219345877355406	0.198551967283924
ENSG00000114993.16	RTKN	688.837556269859	3.41905854702456	0.928056131696429	-0.107716028251069	0.128965717604061	-0.835229937476635	-5.70434986464628	0.410287393155064	0.878147783918383	428.936681566587	4.12348391354618	0.878840769388911	-0.186326297007257	0.209345715324511	-0.890041129900506	-5.77423631771579	0.379138549539646	0.684337696074387	262.550300894586	3.78523859806893	1.00610114187277	0.00877534445121977	0.100106435132476	0.0876601433225234	-6.22415695918731	0.930620625860465	0.976127125349353	484.351716562056	3.88029952871122	0.991553629244561	-0.0122372906099415	0.0979954144086456	-0.124876155520007	-5.85599900447782	0.900816343095991	0.983509764826381	4	-1	-1	1	-1	-1	0.737786132768993	0.887693109218823
ENSG00000114999.8	TTL	8427.51629449433	6.97531622790817	0.959978665726204	-0.0589257507129577	0.0651894099374116	-0.903916000613172	-6.25037037386869	0.373346787415077	0.862906800459526	1622.73025634065	6.09672978241027	0.97684909582148	-0.033792383794023	0.102820146249006	-0.328655278433332	-6.25639706408947	0.74425109774513	0.895453905551763	2117.63876279479	6.80397472613671	1.05281735908552	0.0742551818568937	0.0564815386307135	1.31468057806264	-5.79964571148825	0.196727112732024	0.529493354710417	2951.33002084161	6.72859522817577	0.978604169969569	-0.0312026645774753	0.0293931102574235	-1.06156389385825	-5.76253872087587	0.290420732775959	0.826575038876136	4	-1	-1	1	-1	-1	0.450244006903507	0.699939648097367
ENSG00000115020.17	PIKFYVE	7300.52676292152	6.78581475918348	0.97082339288817	-0.0427192229072283	0.056142386837498	-0.760908563272834	-6.3409685189973	0.452738254076045	0.894167800685936	774.5043664754	5.03826677109093	1.04370075326241	0.0617081260175775	0.112247543249485	0.549750348481331	-6.10028056675991	0.585761714659223	0.815580262421891	2887.74347632364	7.26202444334474	1.00123114704453	0.00177507726926065	0.0389445821169037	0.0455795690381843	-6.69629059910257	0.963891043962231	0.988443850708583	3401.61408411998	6.94157684895369	0.983983202495698	-0.023294407252726	0.0227523723842738	-1.02382322420263	-5.82449915806753	0.307838393835256	0.835863479618073	4	-1	1	1	-1	-1	0.547452675459812	0.764501380724799
ENSG00000115041.13	KCNIP3	2571.69534935405	5.39062714019721	0.900536400096299	-0.151143503178821	0.0749894593391621	-2.01552997595609	-4.50964238030457	0.0530188509692773	0.633303902841686	2174.58690568227	6.52735895111775	0.815961553037789	-0.29342691885293	0.15471044864923	-1.89661992072822	-4.61746249468109	0.065628818630682	0.333251394214163	794.038032499889	5.37748891817019	0.789832708092211	-0.34038098180503	0.0607573070366923	-5.60230527662242	4.81296967704587	2.18636054901319E-06	0.00920383872658048	1311.07869690694	5.53723520564057	0.953862861937938	-0.0681462318262081	0.0558766416757562	-1.21958352868897	-5.4408136056877	0.224852014102353	0.791933573132963	4	-1	-1	-1	-1	-1	1.62964011689975E-06	0.00218350047129674
ENSG00000115042.10	FAHD2A	1126.61592494673	4.23499489321043	0.961729641495351	-0.0562967099283194	0.0956015781756449	-0.588867997815765	-6.05937625992915	0.560422599244019	0.92332153628728	497.230037901135	4.41662008182755	1.19876898902658	0.261553668346633	0.0992720446103612	2.63471624235423	-3.05480440730643	0.0121854222382848	0.179001515640196	348.595599911175	4.20341163661432	1.08792998845313	0.121585717836958	0.0863639887720084	1.40782888291475	-5.34910091528479	0.167547848513041	0.493492420336507	512.643110766848	4.21154436665292	1.01506575885595	0.0215731923388537	0.0433304969990521	0.497875488003879	-5.81938727275985	0.619421046828272	0.939336282849448	4	-1	1	1	1	1	0.062495610556572	0.306350434381947
ENSG00000115053.16	NCL	12279.1008179837	7.67772823726455	1.02056939376818	0.0293742819703497	0.0516518255518351	0.568697846717368	-6.60829129569271	0.573856219217584	0.926456978951123	5422.92721853841	7.87096085264349	0.918924230082513	-0.121982185920148	0.0653725346823121	-1.86595466296266	-4.6807418227895	0.0699121713242224	0.340521293013474	3471.7408568164	7.52866241323908	0.977268490036396	-0.0331731191523197	0.0444523820535198	-0.746261901384269	-6.44093644315325	0.46023571031663	0.74950075814172	4824.6137784714	7.42314292096954	0.921944988955196	-0.117247425067081	0.0309491075604132	-3.78839437738914	0.270130645982671	0.000231710441535768	0.176573603213271	4	1	-1	-1	-1	-1	0.000295958333013692	0.0326822559170834
ENSG00000115073.7	ACTR1B	3592.34047275795	5.82879377350358	1.01757765868903	0.0251389011551366	0.0624459417636868	0.402570614600854	-6.41522908995627	0.69016025730535	0.948181848030938	3211.14977626829	7.10927051019414	0.832504534194639	-0.264469965115107	0.0784442460030129	-3.37143867894338	-1.41534455453019	0.0017498789870909	0.1059835493447	1599.26034790022	6.40291132238475	0.997988274436614	-0.0029052297371764	0.054660332019008	-0.0531506053817257	-6.61395292859603	0.957898518006557	0.986150565674061	2288.45264187175	6.36358900576053	1.02197699978178	0.0313627279055115	0.0290819056464983	1.07842753795908	-5.70084147381218	0.282859096916692	0.824520131514173	4	1	-1	-1	1	-1	0.151667022697749	0.441448779461167
ENSG00000115084.14	SLC35F5	2149.51340046082	5.08141491888663	1.02195902773574	0.0313373570706721	0.0860491618091835	0.36417968997959	-6.29898758342808	0.718315585288924	0.953191611649933	477.704520400504	4.31866372289218	1.13250793043622	0.179521152841889	0.163706833864956	1.09660145886138	-5.5866338593209	0.279832779219654	0.603313519654442	1686.69218758057	6.48332040936339	1.13543884584266	0.183250005317885	0.0512980006716621	3.57226408278159	-1.10827402272686	0.00100602719824825	0.0766802570858897	1673.36827266238	5.90026489024266	1.00951924427234	0.0136684127512529	0.0420325301673535	0.325186532831399	-6.1609559935501	0.745567679511144	0.959893161373706	4	1	1	1	1	1	0.0138551789976401	0.164533713498915
ENSG00000115085.13	ZAP70	24.2021606066556	-1.95563105274909	1.0872801759285	0.120723749324655	0.684480083923492	0.176372917430494	-4.96742142672469	0.861203608394496	0.979964382318976	9.70257466231364	-1.42732048468999	1.38871919301103	0.473754907594074	0.387649352104442	1.2221222737048	-4.64508571687811	0.22931491993029	0.554471094114135	NA	NA	NA	NA	NA	NA	NA	NA	NA	11.431092924401	-1.40035786392558	0.973754260479065	-0.038370359457782	0.187021373432338	-0.205165638309591	-4.96059144856122	0.837766696722839	0.976997987693998	3	1	1	NA	-1	1	0.839786369723227	0.95216853553034
ENSG00000115091.11	ACTR3	5501.78615891149	6.43651352927181	0.982446041812461	-0.0255499214573476	0.0490182912113513	-0.521232397661202	-6.4493109126208	0.606087617821102	0.933291876316209	1911.34554718577	6.30307672462188	0.909346403913485	-0.137098119490692	0.135720919635938	-1.0101472923883	-5.81451620724743	0.318921426365877	0.63642366236163	2299.31514346331	6.92541139898811	1.0329626270444	0.0467880579270044	0.051500244844291	0.908501659913779	-6.25321032439903	0.369506735183636	0.686312464515673	2947.23911406536	6.72273540756505	0.986096197368068	-0.020199701127771	0.0292550146394208	-0.690469698160811	-6.07517827548758	0.491141596192423	0.911566728918392	4	-1	-1	1	-1	-1	0.567961703727782	0.779067316511122
ENSG00000115107.20	STEAP3	149.275576104427	1.09981499496208	1.34932130378602	0.432233927370148	0.229648204571149	1.88215678923906	-4.09597563438921	0.069691342014816	0.662366328050148	64.7096128593515	1.24827867146886	1.83276199674896	0.874019449050819	0.289149633548374	3.02272369611908	-2.02772227396855	0.00450716271247386	0.134245975745576	37.704108469861	0.886298584091041	1.45331480969195	0.539347246114159	0.201254677814907	2.67992402447507	-2.72147817288179	0.0109369670989063	0.169775643953462	49.4985610341949	0.707963553459453	0.957456357342727	-0.0627213670980014	0.137635095810776	-0.455707657473006	-5.15724653317424	0.649367792636611	0.943889272454132	4	1	1	1	-1	1	0.00213429728594666	0.0745107561391983
ENSG00000115109.14	EPB41L5	3707.93301642356	5.84643801182634	1.01763802176463	0.0252244798097027	0.109154035897648	0.231090674772258	-6.46597450855282	0.818836201366656	0.972605131681018	336.338786143282	3.81076921956946	1.43421159233989	0.520257883663434	0.174321629161325	2.98447121086715	-2.21740128187161	0.00498587363577196	0.138720484894529	1561.09776424134	6.36694280177744	1.03437506183565	0.0487593981651534	0.0651290855271449	0.748657804274422	-6.33276307570658	0.458807487522263	0.749041699627436	1744.75118186305	5.96967256674134	1.06502437744975	0.0908864528204758	0.041466707473416	2.19179332911209	-3.93513329710635	0.0301926595496886	0.558635209805526	4	1	1	1	1	1	0.00266218271955393	0.0810674974205983
ENSG00000115112.8	TFCP2L1	74.5448717541285	-0.0254532025291319	0.843519400030654	-0.245506845572903	0.262417776499349	-0.935557220429051	-4.96489212053159	0.357080644602685	0.855449130110983	22.8482283993799	-0.458382751659349	0.946787649351039	-0.0788872083503483	0.474960478566776	-0.166092152737414	-5.27905157161211	0.868979879034466	0.951757232177909	35.2014746262745	0.69911352740721	0.610711530990054	-0.711437009579923	0.281289621021181	-2.52919751179285	-3.01453957809075	0.0158358973276693	0.195008054455801	55.490150825041	0.6816099050392	0.922651625746145	-0.116142076140648	0.201972165776562	-0.575040009568119	-5.10823394304925	0.566267672294668	0.929482459852761	4	-1	-1	-1	-1	-1	0.0803876418577003	0.338281161234519
ENSG00000115128.7	SF3B6	420.10858875999	2.75641915516705	0.927140669671682	-0.109139847685699	0.119354691766382	-0.914416065849531	-5.52976251065552	0.367896172883462	0.861188682373359	392.475142714946	4.09729129161419	1.07924192946961	0.110018304420671	0.0749324156960814	1.46823378638819	-5.10518127000879	0.150408989135111	0.464031836692739	245.128414749593	3.6921271329936	1.00426956160102	0.00614656310100579	0.06178217577568	0.0994876438687244	-6.19321824739529	0.921289438501849	0.972452930266084	387.060366475245	3.74522955060251	0.976700100102988	-0.0340124503119761	0.0319316017904849	-1.06516580455764	-5.30770353238522	0.288794191866459	0.826575038876136	4	-1	1	1	-1	-1	0.510314176843814	0.739778875231317
ENSG00000115129.14	TP53I3	51.0312737721424	-0.477103080243874	1.01757189528594	0.0251307299295467	0.322024192821968	0.0780398817533575	-5.21383677393262	0.938322120186666	0.992006517643135	61.684408079175	1.30996982289786	0.995735016100178	-0.00616622992442822	0.280724232931798	-0.0219654351176954	-5.61658546041976	0.982592406389858	0.993909202281149	27.3108983449128	0.477434944198122	0.896347384340608	-0.157870129861844	0.182790201098901	-0.863668451113671	-5.24857461157337	0.393347378371794	0.70396969982117	46.3837072071919	0.657120597547044	0.893707229795677	-0.162125799606199	0.129455181411158	-1.25237010862684	-4.66338394926209	0.212704922925907	0.786832579690062	4	1	-1	-1	-1	-1	0.362803956086156	0.637436306444581
ENSG00000115137.11	DNAJC27	1275.88242175492	4.33100605929415	1.13370322776347	0.181043031930758	0.100279357574044	1.80538683444476	-4.7109635476988	0.0812076025425208	0.677934018254602	420.140975678001	4.12639902286349	0.859327983041571	-0.218719219407265	0.124577285508801	-1.75569100349207	-4.6732347725606	0.0873364173777263	0.372464132934421	728.580624958694	5.26979768758112	1.01925140412832	0.0275099442952608	0.0511719719718503	0.537597892658779	-6.33212814860329	0.594081100808921	0.828508006314307	885.793916071178	4.98360646801785	0.96859422586187	-0.0460356923455899	0.0441278647689179	-1.04323407866351	-5.55522727809173	0.298794565910576	0.833308404914937	4	1	-1	1	-1	-1	0.304029956372884	0.593067524613685
ENSG00000115138.11	POMC	19.0354169112232	-2.37895085285597	1.22820802820295	0.296554938426948	0.458135230684947	0.647308738914438	-4.8796062757346	0.522427012888174	0.915347832852461	54.5132831116797	1.14447026829078	0.832261877124305	-0.264890540821232	0.25768220002219	-1.02797376302446	-5.09733923843637	0.310570766217701	0.630879241582989	NA	NA	NA	NA	NA	NA	NA	NA	NA	NA	NA	NA	NA	NA	NA	NA	NA	NA	2	1	-1	NA	NA	-1	0.749810297560571	0.89551267889068
ENSG00000115145.10	STAM2	1896.2024757611	4.94680066464315	0.958068531334088	-0.0617992382164753	0.0582679582295229	-1.06060414839048	-5.80644060134415	0.29745782631043	0.832900395161513	372.483782866087	3.99478817785185	1.03795468919752	0.0537434657605036	0.105060488646764	0.511547837372054	-5.98577688551333	0.611977371774325	0.82870045822094	1082.89760389098	5.84421733250646	0.981330832788813	-0.0271885054754579	0.0539635222495477	-0.503831187106876	-6.42697764018823	0.617373853939988	0.843232752523986	1255.84965036948	5.49482071768541	0.974947029490532	-0.0366042579403002	0.0278561611036352	-1.31404531313984	-5.32595456952961	0.191167133259473	0.772687858714003	4	-1	1	-1	-1	-1	0.256118010962842	0.551828879109262
ENSG00000115155.17	OTOF	201.283437998739	1.59686346318867	1.01263653458923	0.0181164408316985	0.181452237664099	0.0998413745948687	-5.67482480734724	0.921144215917208	0.988511121586293	67.6789737981672	1.46901294379431	1.38564220526199	0.470554778880252	0.204142240725972	2.30503386857547	-3.409205973364	0.0268173773847124	0.240175973460986	55.5290979504388	1.45345346663016	1.09890321416005	0.136064326596336	0.215042394488048	0.632732568479182	-5.57566242465868	0.530808600054499	0.792353899684805	86.0861396935937	1.59273852059905	1.03981986430621	0.0563336212689091	0.108072622431678	0.52125709547321	-5.2874611912487	0.603083032604152	0.937023801792295	4	1	1	1	1	1	0.151872821037634	0.441472368703264
ENSG00000115159.16	GPD2	3519.75215493298	5.85045961541809	0.976728631472164	-0.0339703069113423	0.0709890101281612	-0.478529096968861	-6.38012217202889	0.635793652712843	0.937674094978556	902.001313638023	5.27122356835502	1.08309436124402	0.115158938762012	0.0875764073191856	1.31495390467775	-5.43669597307132	0.196538519614623	0.517010635593607	1740.87456516746	6.52909930334931	1.03952012570804	0.0559176898731641	0.0450317053537131	1.24174044562479	-5.86649774815006	0.222164581360811	0.558992874569443	2206.5227900083	6.31261657291804	0.97844758668011	-0.0314335240168371	0.0485678061255385	-0.647209057283489	-6.05793539775336	0.518648809489311	0.917113354019097	4	-1	1	1	-1	1	0.762208009651952	0.903517286916391
ENSG00000115165.10	CYTIP	18.5444767078071	-2.15730403772602	1.11311211827957	0.154598915536468	0.539281931408913	0.286675496678644	-4.9358173068487	0.776360298663701	0.966912944087073	17.9072975208695	-0.906514021906395	0.712440277224366	-0.489159014566184	0.615644112685645	-0.794548351047018	-4.95102043734909	0.431893929397628	0.721489771441992	18.1720492543196	-0.254424994594091	1.03399479774407	0.0482289271540974	0.332557092189377	0.145024503421605	-5.45523710201342	0.885480498412554	0.959337167523939	22.846858281421	-0.563975016804647	1.09545551206046	0.131530895708328	0.222926850461902	0.590018185049479	-4.95659457502369	0.556212448324792	0.928657591990833	4	1	-1	1	1	1	0.96806221739712	1
ENSG00000115170.13	ACVR1	495.312235515077	2.98359833268429	0.923581778656733	-0.114688384422459	0.105381526584615	-1.08831583807406	-5.40387125568598	0.285248308957062	0.825092419676897	241.317703661997	3.36194840131609	0.933626837887075	-0.0990820617661782	0.156846668550425	-0.631712886744065	-5.81518538606935	0.531420502964034	0.787596560433264	210.51495793371	3.47644490541678	0.823752187942569	-0.279717702864151	0.0760085948959869	-3.68007990737005	-0.536913949456037	0.000740154862649194	0.0703440250155407	357.789124399372	3.67254200171133	0.963065005122968	-0.0542949142605889	0.0522288760584891	-1.03955739349601	-5.32971909550981	0.300493673931915	0.834334006686638	4	-1	-1	-1	-1	-1	0.00345396834830756	0.090980151853585
ENSG00000115183.15	TANC1	1632.46390335893	4.75734932074333	0.974641009706648	-0.0370571671902275	0.0744980414001816	-0.497424717398506	-6.18452596479578	0.622569058565578	0.935612048835522	154.456708772973	2.68055627990909	1.14832792024169	0.199534681518537	0.165227101293301	1.20763894032332	-5.2047186637127	0.234774582948094	0.560257527489771	574.513402336243	4.92332285788978	1.11925373523833	0.162537132894866	0.0794917457941196	2.04470453216401	-4.44515614956059	0.0480640675358856	0.297422341183064	742.600927629955	4.67402287207296	1.04853139064305	0.068370053086533	0.0608680237855804	1.12325074537297	-5.42336516603309	0.263420926961327	0.813721186033515	4	-1	1	1	1	1	0.077826528326678	0.3342217022029
ENSG00000115194.10	SLC30A3	1635.86960847613	4.68316591482956	1.01053569069019	0.0151202765642078	0.0788560458703962	0.191745304970766	-6.30467356047958	0.84925260169238	0.977305857420713	2423.48951401829	6.66274840072435	0.70703029655873	-0.500156058412017	0.132524849714242	-3.77405489982055	-0.356527034439126	0.000557993395538903	0.088175154554016	524.679823259609	4.80375410217062	0.912933840741501	-0.131417781329072	0.0691838796289711	-1.89954339123301	-4.69298151054279	0.0653279507340524	0.337595154291342	1014.90705171583	5.17152368684375	0.957072621264085	-0.063299696442991	0.0463296838472856	-1.36628811566345	-5.21659048737989	0.174229854959368	0.759280523577515	4	1	-1	-1	-1	-1	0.00093485442476565	0.0532257910168273
ENSG00000115204.15	MPV17	860.70284327094	3.72575691907862	1.0851536227395	0.117899296195863	0.102513038000975	1.15009074450356	-5.47792882051396	0.259324772707168	0.814682654273989	754.344776748443	5.0415471679696	1.02374618611361	0.0338580772287014	0.0760149593221715	0.445413344039321	-6.15547821843843	0.658590978436579	0.852519284117634	437.174725868086	4.54374663141209	0.958003950810438	-0.0618964892360594	0.0453443322765829	-1.36503254383624	-5.46279302294912	0.180505329224699	0.508958681839127	657.141464250941	4.57139902262718	0.975564338886325	-0.0356910725590942	0.0306375397032108	-1.16494577909446	-5.35743495365468	0.246194591408209	0.804543029273355	4	1	1	-1	-1	-1	0.365291660598733	0.639125254175445
ENSG00000115207.13	GTF3C2	724.403961905194	3.62799154335916	1.11637289875932	0.158819006854395	0.136015604072653	1.16765284348965	-5.449840606401	0.252277762268747	0.812208452408756	466.705686569197	4.34611858454897	0.958124864997904	-0.0617144113951311	0.104513404253613	-0.590492787368925	-6.0003710372077	0.558415001234394	0.801066158113669	451.87919459154	4.57658798804572	1.02860880023389	0.0406944017929695	0.0820205952401703	0.496148579192937	-6.25039036884259	0.62273107745526	0.84579284915208	640.062940091715	4.53196792081541	1.02203971952137	0.0314512648107593	0.0485691637884327	0.64755623439928	-5.79538660097638	0.518424894705426	0.917113354019097	4	1	-1	1	1	1	0.516987607645727	0.744975691442754
ENSG00000115211.15	EIF2B4	898.128406019107	3.88488447337339	0.997460480747865	-0.00366841180652197	0.0748358086637822	-0.0490194717211274	-6.16086753519758	0.961233445866263	0.995156959192571	429.472813719749	4.21307922501476	1.03245241306148	0.0460752876763516	0.13093644966876	0.351890461310902	-6.09047439455402	0.726897215232034	0.887787427120079	264.937058054119	3.81505964311355	1.00253794296345	0.00365683926306555	0.0587055290063042	0.0622912240970156	-6.22439780291011	0.950666988676931	0.983880459413968	367.573735741342	3.71340477128677	0.990763848408424	-0.0133868672734339	0.0473034951314913	-0.28299953811493	-5.79211471497166	0.77763164567219	0.967813581890365	4	-1	1	1	-1	-1	1	1
ENSG00000115216.14	NRBP1	3309.7776394542	5.7973006839399	0.986123134968056	-0.0201602909655421	0.0547462092428941	-0.368249989256723	-6.44809563251339	0.715310511517444	0.95220247712553	1453.00256712039	5.96770006898654	0.892778019830653	-0.163626586393726	0.0745406564311334	-2.19513208264939	-4.06079728555695	0.0344413392287684	0.261471455768764	1008.11697626173	5.74680872379907	0.98906202308497	-0.0158671011108266	0.0387554300222165	-0.409416205722161	-6.46003436021229	0.684600310784602	0.876140223638455	1338.86169085447	5.59907016827286	1.00852346188742	0.0122446466230758	0.0225916097382986	0.541999740829357	-6.02515431495044	0.588755396915364	0.935552050573264	4	-1	-1	-1	1	-1	0.411012444597041	0.67284581831973
ENSG00000115226.10	FNDC4	1696.34059814991	4.76322639282101	1.13820993486919	0.186766677206588	0.105446873097583	1.77119218161878	-4.84412600315006	0.0868386093041945	0.682493715650587	2085.56955958316	6.49748800031711	0.912958431021075	-0.131378922218985	0.0923639027521419	-1.42240548855476	-5.34185356052986	0.163203230584879	0.477741387733797	678.549226368288	5.16376158964708	0.957639614892279	-0.0624452610828629	0.0607545502870527	-1.02782854597428	-5.93886546743946	0.310718699453446	0.639765936519439	1028.44501980387	5.19168165702323	1.01509838527109	0.021619562941418	0.0345044253486964	0.626573627090846	-5.91054846606027	0.532048036855087	0.921222681632973	4	1	-1	-1	1	1	0.45981734264877	0.706853981379454
ENSG00000115232.14	ITGA4	445.887884439415	2.60523659437446	0.936695373691531	-0.0943481551349855	0.208398103502213	-0.452730392212919	-5.80626341344197	0.654047821446278	0.941970714556543	60.8140824346388	1.27397012031596	1.71514390447804	0.778329626874531	0.243389589413426	3.19787559012003	-1.67981558363104	0.00281816437044085	0.116664226663432	130.731236412122	2.7275008476491	1.05746016663484	0.0806033196282275	0.180947664842924	0.445451007605968	-5.90358936618579	0.65859541837916	0.863397027200803	165.605893820088	2.46019344349522	1.04032156862453	0.057029541589137	0.136772880967584	0.416965272542977	-5.49781107199562	0.677398131213057	0.9492818531876	4	-1	1	1	1	1	0.055518892617565	0.289178989076884
ENSG00000115233.12	PSMD14	2225.74613505491	5.16607207033984	0.960043932548704	-0.058827668407805	0.0527942212562495	-1.11428234014989	-5.78885872342671	0.274134968654059	0.821807575263482	968.347169088747	5.37187240299599	0.856797063922541	-0.222974558626979	0.0794616777714229	-2.80606406610721	-2.74720120615189	0.00791894489402657	0.155410244211283	1202.78851721793	5.97848100976925	1.0799114606153	0.11091303408556	0.065806147344508	1.68545095802233	-5.18750034130702	0.100338482125639	0.403582271076477	1546.47362391371	5.77485353302636	1.00090096086709	0.00129922658668092	0.0217960912308952	0.0596082376843471	-6.18512597616592	0.95256007109794	0.993516453052581	4	-1	-1	1	1	-1	0.111483651522159	0.388307796951373
ENSG00000115234.11	SNX17	2781.83227653175	5.47341871013532	0.962204319529338	-0.0555848189035533	0.0539342775529356	-1.03060282672736	-5.91899183675746	0.311085017019535	0.838478643566525	2343.19684677636	6.65231014137132	0.863572094054977	-0.211611470817098	0.0959756840977202	-2.20484462086917	-4.05569165605081	0.0336972101800661	0.259438697846527	1038.88285514497	5.77625640622712	1.04813573196409	0.0678255557606268	0.0558002750330337	1.2155057608672	-5.81322180882914	0.231890189729271	0.566833787012076	1324.15485368123	5.571608070224	1.02875704266891	0.0409023070879476	0.0217510542984121	1.88047468995255	-4.47845801993449	0.0623023336960727	0.649520311755937	4	-1	-1	1	1	1	0.156242863393508	0.446607487527273
ENSG00000115239.21	ASB3	1009.80947471633	4.0314926847984	0.982345665608879	-0.0256973286870403	0.087565428614475	-0.293464316838762	-6.15620101132912	0.77121749652643	0.965753366250967	321.990288689639	3.80052140771185	0.959753060840418	-0.0592648387708547	0.0897252546362541	-0.660514578767307	-5.87222549131176	0.512975296389024	0.776218209791905	831.730513220883	5.46984202188431	1.00210995951777	0.00304082125482744	0.0414939289948846	0.0732835219147917	-6.50527829895531	0.941976171647016	0.980697317965261	933.342056574353	5.07100365624319	0.986332149582019	-0.0198545356457358	0.0309663294674852	-0.641165291048886	-5.89223622055165	0.522554872124456	0.917907292604733	4	-1	-1	1	-1	-1	0.704080085001901	0.865109833610577
ENSG00000115241.11	PPM1G	1554.31223564545	4.65347708332266	1.00637300375496	0.00916512713983902	0.0705729270533612	0.12986746508203	-6.33126225571182	0.897550856139048	0.985885593049873	1282.78137595628	5.79660822122986	0.927438466332849	-0.108676529877781	0.082259094251371	-1.32114911873066	-5.4565348510293	0.194485045680332	0.515122067164984	595.119936716451	4.9757612202219	1.00308081364055	0.00443784198378996	0.0493578358788219	0.0899115997444719	-6.42673734782763	0.928843555380846	0.975222235504593	866.087361656264	4.95512578743401	0.995394896714477	-0.00665910440004621	0.0250580282130776	-0.265747342265777	-6.02968139170404	0.790858820184181	0.970298952042157	4	1	-1	1	-1	-1	0.73728539650776	0.887462532132297
ENSG00000115252.18	PDE1A	4961.69354381381	6.22263349182302	0.883358401362429	-0.178929199526714	0.088393502269115	-2.02423475632815	-4.60456601451003	0.0520637595967242	0.633303902841686	1287.98508690502	5.69515158948232	0.772754994652727	-0.371917021006151	0.181745282574964	-2.04636409670081	-4.32157247736133	0.0478042093105475	0.295210951660393	2526.74850397877	7.05087590998128	1.1277103360922	0.173396544377465	0.0803274849296541	2.15862035926203	-4.45929525612621	0.0374522813989145	0.269515235375544	2987.04268533326	6.72204688913529	0.965653693962155	-0.0504221973163392	0.0476972278086665	-1.0571305636169	-5.76546185263503	0.292431270519736	0.826575038876136	4	-1	-1	1	-1	-1	0.0344897187717228	0.236945696815209
ENSG00000115255.11	REEP6	450.581186464834	2.87379149853959	0.958907769908482	-0.0605360349040836	0.0930383127474811	-0.650657058543041	-5.75591156240375	0.520292931348132	0.914200529947331	414.969661345414	4.15917296501387	1.05096624682802	0.0717163359834562	0.126044068237131	0.568978270746816	-5.98815010187894	0.572775220240727	0.808844154552002	52.9301277380584	1.48508781110463	0.969877518548452	-0.0441255275255507	0.105854072448318	-0.416852431890085	-5.6818666963622	0.679200582420888	0.873888665727245	78.8161470123094	1.50532084159072	1.09353175800721	0.12899511929246	0.0648875099708032	1.98798072773177	-3.83099676015571	0.0489349551783958	0.612954187346073	4	-1	1	-1	1	1	0.179756521054585	0.473388510308362
ENSG00000115257.15	PCSK4	108.976431771398	0.653927219359001	1.13893931394128	0.187690878030722	0.241058093295583	0.778612638409019	-5.18866835822875	0.44239549626053	0.891515103871993	123.62649586295	2.37959665767697	1.29540993839723	0.373408717606594	0.185870662923395	2.00897070970522	-4.02925600142205	0.0518058001505372	0.303609306183454	25.62097186872	0.375158438331794	0.86475027785856	-0.209644522727317	0.206003812279306	-1.01767302462866	-5.12747223323276	0.31545732466103	0.643851672578046	36.3166502444373	0.364356648854487	1.04488531103007	0.0633445975324508	0.120397280207279	0.52612980478791	-5.08338541085222	0.599703048191308	0.935552050573264	4	1	1	-1	1	1	0.24029006810206	0.536747165773555
ENSG00000115266.11	APC2	18692.9360691733	8.31436944337037	0.980463155548887	-0.0284646779382139	0.0544998433455605	-0.522289169855617	-6.71794787191265	0.605360817804815	0.933291876316209	11083.7930571728	8.88533935202036	1.11589220560828	0.158197670585188	0.117170895476775	1.35014476027919	-5.45123880060583	0.18509137298477	0.504664296215614	1222.31896620121	5.96384399857169	0.982679050862901	-0.0252077946335832	0.150504244338613	-0.167488928597052	-6.56415340126272	0.867899578547633	0.951246056116217	2406.92373678752	6.43327869493039	0.997178452094859	-0.00407638673881951	0.0439212100639555	-0.0928113486145693	-6.2722762508709	0.926197685016882	0.988842474699383	4	-1	1	-1	-1	1	0.984164493728869	1
ENSG00000115267.7	IFIH1	202.121649379443	1.69295768543617	0.983729424192755	-0.0236665395409523	0.190915928615494	-0.12396314813845	-5.66742441518639	0.902183429994873	0.985885593049873	65.389963855496	1.3996828366748	1.34587479391975	0.428544202969804	0.240814195628919	1.77956370823822	-4.2668465440585	0.0832820873614183	0.366112544776976	115.020305687616	2.57313719897373	1.05300602615181	0.0745136926546645	0.13293289727538	0.560536136516336	-5.8164222360024	0.578500363469354	0.821149721100529	131.690399237264	2.19485154362049	1.05692131116318	0.0798679706462911	0.0824911741709383	0.968200191705219	-5.11731079180806	0.33475946640354	0.850469562878063	4	-1	1	1	1	1	0.192441342962872	0.488277570159003
ENSG00000115268.9	RPS15	4367.95169618892	6.16558299843398	1.05273997137862	0.0741491321574453	0.0617541032261544	1.20071587609164	-5.84816804013482	0.239393648808284	0.802809580084321	6677.05484229035	8.18224973024113	1.05140041915927	0.0723122151782977	0.116200006972241	0.622308182783264	-6.14422467216629	0.537518433659156	0.790661990926887	600.105587138221	4.98394133566714	1.02877180265618	0.0409230058601574	0.0686485754260336	0.59612316215142	-6.25750075695009	0.554731080474285	0.80707556782984	1278.18423720656	5.49217160745073	1.01724535512012	0.0246676928859712	0.0366606555140798	0.672865570461428	-5.92277862148133	0.502238602968395	0.914710112463875	4	1	1	1	1	1	0.327526581119263	0.612415780435839
ENSG00000115271.11	GCA	1249.91069328146	4.11153255030218	0.88755862495456	-0.172085679452666	0.106222692484185	-1.62004629545883	-4.94889267690539	0.115841594137894	0.709239585447544	515.201347155528	4.41566825401243	1.02873738375108	0.0408747378047561	0.128382017433984	0.318383669471268	-6.10703574185064	0.751966671599517	0.899256178691961	653.954029111407	5.09513087433145	1.20953893291555	0.274457207862857	0.0825393250961276	3.32516903358752	-1.61818841252306	0.00200578481785116	0.0942824570515667	837.299128439094	4.88732599893831	0.992338455126049	-0.0110958328913787	0.0403866893244914	-0.274739848127387	-6.01748540930704	0.783956438192437	0.969363599373716	4	-1	1	1	-1	1	0.101822871127566	0.373336594299394
ENSG00000115274.15	INO80B	645.416846648148	3.36792223325351	1.07039131571489	0.0981383162845685	0.126715283346859	0.774478923871665	-5.77660698848078	0.444797628273748	0.892159196660236	997.954574118286	5.43248667664654	0.849964693254219	-0.234525180607574	0.105954551375372	-2.21345074433572	-4.00672046386337	0.0330498378468498	0.257952959924557	183.544694135082	3.28632972802448	1.09364107645085	0.129139335766034	0.0554169851890937	2.33032048433139	-3.64616946227014	0.0253634752119781	0.234589500554451	307.45337294939	3.46640145711431	1.01091709111892	0.0156646815768749	0.0361274399464033	0.433595117730849	-5.68872450652782	0.665308034541505	0.946973398709098	4	1	-1	1	1	1	0.18177078328696	0.475989849774744
ENSG00000115275.12	MOGS	525.700212378563	3.15164985665272	1.16489585158245	0.220200975375589	0.110642962886493	1.99019413102206	-4.20617596822064	0.0558867894513559	0.635796953642575	508.203785391582	4.46042316385084	0.943790557501726	-0.083461357311292	0.0746167609443696	-1.11853364116832	-5.57177955530794	0.270478547725108	0.594590671030889	281.027509132711	3.89529274190767	1.05978921033508	0.0837773445571882	0.0581509969533347	1.44068629854133	-5.23944523507671	0.15810227501015	0.481730570963008	431.167750436008	3.952829651175	0.961827790611825	-0.0561494835015292	0.0417012446286133	-1.3464702073425	-5.04098117984604	0.180516333558409	0.764018775215579	4	1	-1	1	-1	-1	0.385123630462855	0.653955282615956
ENSG00000115282.19	TTC31	317.795322026386	2.42873006694391	1.15061032353238	0.202399319574446	0.159645034645699	1.26780842275258	-5.09957156391959	0.214760607847639	0.792705180495749	76.8222480005758	1.69101537261065	1.10471484569835	0.143674022297804	0.209915079263443	0.684438787351211	-5.47340631716782	0.497921542978919	0.767228353734068	109.781560490709	2.52657829908672	0.907927473182208	-0.139351037744988	0.117177859737058	-1.18922668546504	-5.30170478745772	0.241944178138346	0.576999295888194	168.049601192312	2.55888272896959	0.989662799498829	-0.0149910448045661	0.0719269744514083	-0.208420344646828	-5.56225485053633	0.835230096734471	0.976997987693998	4	1	1	-1	-1	1	0.865496025645398	0.967975774910021
ENSG00000115286.20	NDUFS7	2039.66145308614	5.08787225291813	1.05991799562359	0.0839526498038574	0.0670487296336785	1.25211395148773	-5.62245545152055	0.220343704096692	0.797205830913164	2403.78081707841	6.71007172711169	0.847594660022229	-0.238553596351085	0.0833582135572922	-2.86178873287785	-2.65491641165246	0.006863554360488	0.150536780511543	412.535286988669	4.4077136716119	1.29200303769183	0.369609462027026	0.110187965518352	3.3543541736912	-1.46617639490678	0.00185070396617159	0.0932541069358588	578.564819024166	4.367612272824	1.05817940979968	0.0815842509727127	0.0624060020295989	1.30731417362736	-5.15618681613966	0.193435647128599	0.772722856285256	4	1	-1	1	1	1	0.00647996509548114	0.121487256053153
ENSG00000115289.14	PCGF1	145.470836017951	1.21800212819891	1.08036416663751	0.111517694652508	0.182952275627781	0.609545272229312	-5.39174176580781	0.546819471191474	0.920560529424848	179.239463277952	2.95794462574909	0.906369383334424	-0.1418289663609	0.122846266825154	-1.15452402442773	-5.29588949547647	0.255615759553785	0.580930454913255	85.9255034641807	2.17604822855501	0.92549554687818	-0.11170204645788	0.0924376312521861	-1.20840446628427	-5.2103826511228	0.234576108534427	0.569826977899303	142.377305682851	2.31715536749263	0.979917737821548	-0.0292674520046297	0.0542984298042264	-0.539011019474299	-5.40116167038282	0.590809977618638	0.935552050573264	4	1	-1	-1	-1	-1	0.396444219259418	0.662840902540762
ENSG00000115290.9	GRB14	242.292762258995	1.88890714622029	0.984297437679926	-0.0228337559242947	0.21832382861942	-0.104586641177397	-5.71519735194216	0.917410136615276	0.987431626342314	118.706307290882	2.20960695849396	1.31353584832068	0.393455574273393	0.334402641765952	1.17659230260738	-5.10843043858107	0.246799422347116	0.571993586995028	101.76822173558	2.36124816086862	1.0189912122604	0.0271416098128473	0.176388747488492	0.153873816778579	-5.91559572351163	0.878547399118675	0.955420862662153	148.628955257948	2.29087939391809	1.00098493461383	0.00142026096564193	0.132231179583599	0.0107407418591771	-5.53165543244746	0.991446916151131	0.998072413716524	4	-1	1	1	1	1	0.897384219840937	0.987658290913047
ENSG00000115295.20	CLIP4	3674.11306384193	5.89186579033834	0.970884039853954	-0.0426291011151036	0.0552904181458005	-0.771003413334493	-6.20573558034669	0.446823313494303	0.892355304119937	702.856376591484	4.91069934261072	0.967192642040018	-0.048124825623688	0.0890036197103004	-0.540706386777643	-6.09290615364444	0.591918797175305	0.818624200335537	2184.9765380343	6.8619082504157	1.08987396083006	0.124161303259731	0.040025237180354	3.10207539059068	-2.34978555455891	0.00367364830836736	0.11618896247782	2352.01131776204	6.4102029179415	1.02670592354197	0.038023013786567	0.0257416520105673	1.47710076148019	-5.22384498085898	0.142090277363941	0.729820678119015	4	-1	-1	1	1	1	0.0217700973280724	0.198551967283924
ENSG00000115297.11	TLX2	17.8832941317542	-2.36555001201549	1.48057550988618	0.566158070360347	0.577925311594873	0.979638820106266	-4.6883062468896	0.335213348063937	0.84786143746366	14.4640681962852	-1.06992296876375	0.773623277633796	-0.37029689001366	0.359250714806001	-1.03074781692118	-4.81219213596979	0.30928490521892	0.629849210565361	NA	NA	NA	NA	NA	NA	NA	NA	NA	NA	NA	NA	NA	NA	NA	NA	NA	NA	2	1	-1	NA	NA	1	0.80745407454971	0.931562510803569
ENSG00000115306.16	SPTBN1	158438.173600288	11.3562867804231	0.948954315160093	-0.0755894606214468	0.0264477529356393	-2.85806740577901	-3.55885452653611	0.00773353355699595	0.452436846456939	18630.1709696228	9.66783133486604	0.960788057029636	-0.0577098769945284	0.0696640041047499	-0.828403100513046	-5.99389742099426	0.412702374897239	0.706997308436414	34233.3277698822	10.833772031116	0.987280616122868	-0.0184678927297076	0.0238703103136134	-0.773676273457376	-6.65245525319999	0.444049025182111	0.739076461260893	42152.052996953	10.5758186644835	1.01906042041365	0.02723959188348	0.0197462514217136	1.37948166979817	-5.74344490168134	0.170137336752761	0.756964425928797	4	-1	-1	-1	1	-1	0.160826968134682	0.451817221913732
ENSG00000115307.17	AUP1	1211.09292866876	4.36513511657208	1.03104837273704	0.04411201987455	0.0620025126006768	0.711455359215048	-6.00835903814952	0.482378330801634	0.901425640808361	893.172359023899	5.28747827388655	1.01930742452759	0.0275892359508043	0.0750090644444797	0.367812025854893	-6.20894320246868	0.715088711974461	0.881636695185941	437.546194764659	4.54285552803757	0.984531786847645	-0.0224903087837409	0.045175151656026	-0.497846890586826	-6.23991651084704	0.621545008175634	0.845606735919557	721.668579902763	4.69165948721757	0.981017606025982	-0.027649066599374	0.0297589123269718	-0.929102055061148	-5.61043090542668	0.354574675030011	0.858961117972522	4	1	1	-1	-1	-1	0.760724615488379	0.902631697945616
ENSG00000115310.18	RTN4	37882.7023739267	9.23019527733651	0.96234611861155	-0.0553722260517101	0.0427839061415561	-1.29423026192381	-6.14120133448253	0.2056045797815	0.78929973049706	18507.7288917441	9.60909560315016	0.841350492052836	-0.249221167404929	0.0982105445225482	-2.53762127698732	-3.38498037678363	0.0154602503657114	0.194392464693772	18467.9036156961	9.9252671115446	1.0220126264849	0.0314130202037423	0.0529282049164748	0.593502467225456	-6.71676619614728	0.556464416767722	0.807561812777867	26291.7391926138	9.85977780930482	1.00820252092289	0.011785466798144	0.0191011932304679	0.617001600682478	-6.42524171922293	0.538323143026399	0.922890185920768	4	-1	-1	1	1	-1	0.199187384029499	0.495894315326674
ENSG00000115317.11	HTRA2	535.693095934158	3.14215901101936	0.980546496159842	-0.0283420522427227	0.0851333340454318	-0.332913688398458	-5.95042629656593	0.741548752457904	0.958737454795433	595.4323463656	4.68977206476748	0.88474808002897	-0.176661368992086	0.0833920110816542	-2.11844476108277	-4.12681561881805	0.0408476051000693	0.277326549676056	279.231604095847	3.88715474576458	0.975138978432146	-0.0363202460701169	0.0540275204102499	-0.67225454350532	-6.01594174884108	0.50560798764676	0.776968073868766	433.603087405181	3.94841795003933	0.961978548462966	-0.055923371756034	0.0301568489752778	-1.85441694528096	-4.2955847982356	0.0659672549219953	0.655977173472577	4	-1	-1	-1	-1	-1	0.023436434805794	0.203355105255092
ENSG00000115318.12	LOXL3	107.311436074363	0.866078608998172	0.957038252711769	-0.0633515046644152	0.183491807883736	-0.345255220900957	-5.43592971044605	0.73234694134613	0.955950573742804	55.6426582175581	1.13348799545455	1.03617491189193	0.0512675582554785	0.308595681685756	0.166131807079804	-5.55193784959145	0.868948892309919	0.951757232177909	51.7093762948508	1.43348025819114	0.959453573196876	-0.0597150970536161	0.128819897103049	-0.46355491967089	-5.64672906597741	0.645688476009526	0.857165956443367	83.3802311291383	1.54918757795524	0.967139269247642	-0.0482044403603824	0.108224610856684	-0.445411075898594	-5.29978275294937	0.656770649160601	0.944571521066229	4	-1	1	-1	-1	-1	0.892292491855318	0.98421022453807
ENSG00000115325.13	DOK1	90.7910032554561	0.38835961891632	1.05178197465949	0.0728356773712573	0.285501281174384	0.255115063132657	-5.33611320978035	0.800400630126502	0.968984311661195	114.570731552531	2.25579316251785	1.35579225685944	0.439136136468921	0.220154185440548	1.99467539347558	-4.02845182152452	0.0534109477500972	0.30637928269836	35.0154390322844	0.880328007375605	1.02840359981694	0.0404065652929122	0.132807899236988	0.304248207561878	-5.59965461745713	0.762647394871563	0.908556834322407	49.2924697756323	0.763532445160325	1.04707005243438	0.0663579665465005	0.102004527974514	0.650539420790027	-5.08664642165435	0.516502949082891	0.916071939951756	4	1	1	1	1	1	0.215956768065635	0.513163439789093
ENSG00000115339.13	GALNT3	100.852407019807	0.601712222305057	1.20401279246855	0.267850720613309	0.275311214120815	0.972901599626698	-5.03872601611873	0.33849552094118	0.84786143746366	20.412819761252	-0.278190403010114	1.39006417347114	0.475151487705226	0.291350728859723	1.63085738472272	-4.30702580302584	0.111321864251026	0.413552350521806	63.7450211021146	1.70758383402422	1.1289465671143	0.174977205168967	0.148467738704713	1.17855371608359	-5.15495507419656	0.246117445259529	0.581176225595625	71.0398853277945	1.22190147375538	0.889262482207614	-0.169318774947846	0.127688299133209	-1.32603203345364	-4.66410206411105	0.187176533431437	0.768972404807158	4	1	1	1	-1	1	0.473913705239626	0.716100270010865
ENSG00000115350.11	POLE4	398.781299772453	2.58465672585108	0.817748644102454	-0.290270632689719	0.198202357867902	-1.46451654668598	-4.90127342205173	0.15360642690133	0.744645816076359	587.482803870086	4.67186690273553	0.942212827126063	-0.0858751221415647	0.114624158576354	-0.749188680712199	-5.9380603971449	0.458434135743579	0.74107163865114	156.957291798688	3.04240093987561	0.923070853834272	-0.115486703189584	0.0916060602390918	-1.26068846196599	-5.3122678753168	0.215331658188038	0.551383438372507	192.851516210994	2.76072700796845	0.897893480423092	-0.155383790656421	0.0591084156942942	-2.62879302094745	-2.67464645687822	0.00961150563341027	0.42923795587333	4	-1	-1	-1	-1	-1	0.00445093467283907	0.102487524449039
ENSG00000115353.11	TACR1	169.248924155247	1.40381055580719	1.1145697732779	0.156486933700573	0.145121251980797	1.07831852030383	-5.08384378488124	0.289611340964995	0.827897184215593	54.1689176592205	1.1220720037323	0.88522682246714	-0.175880929272539	0.238463300515452	-0.737559737252494	-5.31304984752148	0.46538867177207	0.745846581866291	86.7409020035535	2.16647229474011	0.854984305752537	-0.226030157018412	0.15489936185339	-1.45920650875468	-4.91710600170968	0.152966187112462	0.47526215571857	121.124229861368	2.09010204527088	1.06860093603518	0.0957231859947583	0.0952960168052049	1.00448255030876	-5.07076046297642	0.317029994739528	0.841311959484732	4	1	-1	-1	1	1	0.540846333512659	0.760879855168516
ENSG00000115355.16	CCDC88A	13452.3098382739	7.82064431459576	1.01439892081766	0.020625115759669	0.0660975016673667	0.312040776722003	-6.73389781630994	0.75719967243901	0.962389844541573	1276.46955203408	5.79515285237048	1.10492530662099	0.143948846169017	0.0853708107715302	1.68615999857672	-4.94453238975795	0.100098694826314	0.394730057907984	8350.23478893596	8.79508632306373	1.06902334453304	0.0962933578987409	0.0351973992420256	2.73580889419144	-3.36409180411643	0.00950848978085264	0.159978689588199	9747.65693323828	8.44655649105951	1.00602775339472	0.00867010547408867	0.0289755965764139	0.299220947918157	-6.44596785887009	0.765253884852738	0.96499412754271	4	1	1	1	1	1	0.036009895336102	0.241564377992316
ENSG00000115361.8	ACADL	98.252047617212	0.618911106597066	0.917523879973015	-0.124182388081033	0.190603976238643	-0.651520448479796	-5.26595724359642	0.519743409148125	0.913825267975053	30.9542977512334	0.206551664968661	1.15501736072006	0.20791453652142	0.346500366536826	0.60004131770326	-5.20801200828051	0.552100504176674	0.797759902824094	65.2500287930451	1.78916232968958	0.975893331715008	-0.0352046296973539	0.0985158106008604	-0.357350048511365	-5.75748166813262	0.722864808345786	0.892697659665553	73.0382833642903	1.35593002645579	0.972872506751165	-0.0396773401681517	0.0992663576945218	-0.399705812620356	-5.28753226344317	0.690035460566894	0.952308740941884	4	-1	1	-1	-1	-1	0.900042257313965	0.98923173261936
ENSG00000115364.14	MRPL19	3159.62638378023	5.67163514237705	1.04165957892917	0.0588838725941859	0.0664662838925472	0.885920938341921	-6.08071423425551	0.382809637470676	0.865591954168347	697.34042357615	4.87812629888591	1.11170079654548	0.152768552968527	0.120395946546473	1.2688845210379	-5.45567706928204	0.212329751753746	0.534416210468827	1480.51000470598	6.29400404750914	0.96049298007142	-0.0581530251435244	0.0625513945056362	-0.929683911975529	-6.17644160129502	0.358574891090282	0.677801957236391	1905.86255515457	6.09150925226499	1.03139892894015	0.0446024524788035	0.0346290433651791	1.28800706414123	-5.43442661636172	0.200053369556279	0.778355214709861	4	1	1	-1	1	1	0.187489169488391	0.482663933441486
ENSG00000115365.11	LANCL1	9695.38244287145	7.24279312427866	1.01299044900408	0.0186205717309543	0.0543777579993891	0.342429927529624	-6.63970843545897	0.734449961886955	0.95620742309388	4006.12282310578	7.35400926092581	0.819448101788544	-0.287275513058941	0.150901278516376	-1.90373147188257	-4.61187742031894	0.0646682475319998	0.331203901409532	6881.69226092125	8.49678840656218	1.03882894174831	0.054958113136581	0.0628584820241876	0.874314990862068	-6.41094853482757	0.387599778021136	0.699618328173164	9027.48962859168	8.32185584739526	1.02968768441458	0.0422068185039148	0.0288075342447884	1.46513124466911	-5.42354589461957	0.145322613632905	0.731934741339814	4	1	-1	1	1	1	0.278508131673662	0.570774471668607
ENSG00000115368.10	WDR75	1459.75579081984	4.56601582122653	0.962086505488108	-0.0557614759150946	0.0740867258210042	-0.752651373065345	-6.00909689432486	0.457610839236782	0.894870007014435	294.488715031775	3.65511042882969	0.903350929009581	-0.146641547723966	0.104937580992229	-1.39741688666165	-5.13110859279244	0.170530921299685	0.485825656033877	822.610034898344	5.44435831697705	1.07899913233108	0.109693704694183	0.0503972595102093	2.176580745863	-4.26768209180328	0.0359835196824621	0.266650717098932	931.985147008009	5.05543724890851	1.0116905927313	0.0167681353050651	0.035880260873404	0.467335936163563	-5.97777062250258	0.641049450166358	0.942822687723026	4	-1	-1	1	1	1	0.360725656245165	0.636308560968962
ENSG00000115380.20	EFEMP1	1043.51153439509	4.05322717217038	0.897473908831774	-0.1560580970616	0.144374837768001	-1.08092309902625	-5.6211688417795	0.288470123264476	0.826942343910124	648.446264832357	4.42492118784452	1.65166846364864	0.723924126314569	0.412136936547039	1.7565135810921	-4.74261018938147	0.0871940095653679	0.372291319177208	761.870239194622	5.28417768059437	0.888956023891773	-0.169816043304198	0.152901481197102	-1.1106239257767	-5.8768038607146	0.273912506058089	0.608129862196952	866.379649466723	4.86340581353204	1.15579939922702	0.208891025127878	0.107235563820765	1.94796406793759	-4.27477137021442	0.0535950001416369	0.627771511682919	4	-1	1	-1	1	1	0.0784077952118994	0.335577589115329
ENSG00000115392.11	FANCL	394.423507661166	2.62913844426835	0.911536407735136	-0.133627814695405	0.141849814552242	-0.942037288643695	-5.45722389363532	0.35380809885192	0.853601505783424	180.805215320862	2.93000542721125	1.05080921545903	0.071500757885995	0.118916971209416	0.601266220950753	-5.72359666438731	0.551293116084372	0.797476265309698	398.191782108725	4.3984243929614	1.0483424202256	0.0681100215257863	0.0695153513209218	0.979783892788691	-5.8679970913667	0.333570920506149	0.659991191577559	493.074513064531	4.1091315043164	1.0174111477645	0.0249028069959546	0.0434153843976825	0.57359406904811	-5.75869672775819	0.567243019974314	0.930098850925787	4	-1	1	1	1	1	0.642052497203233	0.827561829371022
ENSG00000115414.19	FN1	3126.79934073769	5.57241882841187	0.9984059728494	-0.00230152990351339	0.182612899073002	-0.0126033260256896	-6.47272540497321	0.99002893300022	0.998634004749406	2076.28081528168	6.29018858448671	1.55825370733338	0.639930145153817	0.317540757757549	2.01526931431719	-4.40214796556043	0.0511119925701874	0.302401588166232	2011.15557179027	6.6819169637514	1.22339050374797	0.290884982685049	0.143347932628738	2.02922342408957	-4.67392640266308	0.0496927120872867	0.300916567554911	2219.30962712833	6.25499855770503	1.1533925626871	0.205883624742776	0.113810658350843	1.80900126337993	-4.68627587126421	0.0727838881474481	0.669296162004862	4	-1	1	1	1	1	0.00816294292207217	0.134446980626286
ENSG00000115415.18	STAT1	3173.83064791953	5.6827454019096	0.980009600750611	-0.0291322121008948	0.0806133029871366	-0.361382191541555	-6.42030493945366	0.720383621993826	0.95343502350205	1224.28086495936	5.66431614526151	1.06189323285777	0.0866387189011056	0.143577700247824	0.603427403779012	-6.11137403569035	0.549870059154434	0.796805677407321	1756.39032910314	6.52117499063001	1.10060557593723	0.13829754284461	0.0817593783308488	1.69151901186152	-5.23575150434057	0.0991647871663142	0.402009624470018	1940.97204800331	6.11321700274761	1.05815585672666	0.08155213895135	0.0471051710013169	1.73127784525122	-4.80141557595878	0.0857974378510503	0.685737306180574	4	-1	1	1	1	1	0.0702154954944717	0.321111144999431
ENSG00000115419.12	GLS	22329.900568084	8.39885119480596	0.923921732241773	-0.114157452433522	0.053899798336537	-2.11795694894351	-4.72154667039838	0.0427016893620897	0.612198294005524	6259.71690547627	7.98016631499536	0.769447876456301	-0.378104495331896	0.162167680160832	-2.33156505018081	-3.81447367817726	0.0252205516766389	0.233452058721023	10649.394366395	9.14145081140838	1.03466895282861	0.0491692445270092	0.0400228718673371	1.22852864457077	-6.09052829400448	0.227023740183206	0.562664828819673	11507.0181104085	8.68665532976842	0.978791853421733	-0.0309260011089814	0.0233829669671631	-1.32258669964385	-5.65402580052952	0.188317122186517	0.770930632530658	4	-1	-1	1	-1	-1	0.0128111104070559	0.160654288542719
ENSG00000115421.13	PAPOLG	1843.76501037512	4.76774991802539	0.817542445887592	-0.290634459222399	0.107640023792708	-2.70005941082008	-3.06867592424785	0.0113534318910018	0.493286528912211	309.306579007548	3.71403705383167	0.934692410753937	-0.0974364149009195	0.104592790791211	-0.931578688778112	-5.63307929160697	0.357534536775764	0.668398264866739	760.331988139011	5.33233125046057	1.05689176591498	0.0798276408900578	0.0647577493585735	1.2327117863229	-5.74035552069734	0.225476761165653	0.561693630389392	944.345807454353	5.08693266772158	1.01119218405045	0.0160572174456564	0.0518038715629668	0.309961726048584	-6.04588610048436	0.757091152924789	0.962537757036742	4	-1	-1	1	1	-1	0.184223353995375	0.477964610929412
ENSG00000115423.18	DNAH6	1361.07935286248	4.46978873665037	0.87577240782391	-0.191372098080002	0.14599639875225	-1.31080012736994	-5.44233990927864	0.200016574004155	0.787582822141245	50.0353166509128	0.949324447509592	1.05522837469464	0.0775552637514278	0.304935798753931	0.254333089353052	-5.4789638265469	0.800632678004438	0.922990852293102	753.633881767815	5.31896770414739	0.938579958391525	-0.0914484402295368	0.0804856121080043	-1.13620854503562	-5.85468360194006	0.263192159353779	0.597394546615494	713.371730765873	4.67110590099898	0.97320292673872	-0.0391874359498121	0.0669386519023394	-0.58542314247656	-5.8639918491199	0.559287828493652	0.928867130666388	4	-1	1	-1	-1	-1	0.318771939893026	0.604199663365843
ENSG00000115425.14	PECR	158.616530353452	1.381022324319	1.18588860050123	0.245968492975979	0.136435824326855	1.80281457739955	-4.22786737203007	0.0816200825695931	0.678580808573401	76.7874289214646	1.72420052646785	1.00750360818431	0.0107850055029159	0.165389843612223	0.065209599739405	-5.67433582806815	0.948354748817477	0.983098347372728	132.119236101907	2.79713822808987	1.05282841030828	0.07427032547174	0.0876368195724197	0.847478557917838	-5.66399866837407	0.402189989806909	0.710875335088713	159.613958935937	2.52499775704892	1.02259680184822	0.0322374191436238	0.0497231317999787	0.648338468970645	-5.39777031452276	0.517920571297884	0.91670822500781	4	1	1	1	1	1	0.208314217019581	0.505516727250262
ENSG00000115446.11	UNC50	1009.14110842362	3.99792941881106	0.963751414975995	-0.0532670216990132	0.0836014876265391	-0.637153993442859	-5.98199066284753	0.528928041023882	0.91688265288617	387.236309654054	4.06902734545353	1.03517893180724	0.0498801606902465	0.0852868030350917	0.584852039414856	-5.95996278872192	0.562162349691071	0.803122254533479	485.743898196878	4.67429835394666	1.0661714128649	0.0924394048978621	0.0673409748220574	1.37270666399061	-5.46518245294595	0.178126431513088	0.506665543389883	585.584342309473	4.37592898346613	0.969306144833168	-0.0449756976924674	0.0369633105607995	-1.21676595007605	-5.2638332890149	0.225918835810645	0.792778151071672	4	-1	1	1	-1	-1	0.545543956900323	0.76376418003858
ENSG00000115457.10	IGFBP2	821.968719490967	3.73423535518498	1.20977679334437	0.274740891433765	0.146093735899898	1.88057954532708	-4.49301032567018	0.069912981768366	0.662366328050148	793.213136529894	5.01957290381833	0.776626493315322	-0.364707171670474	0.187357145267475	-1.94658800522292	-4.46033265832101	0.0591315143269679	0.319341639596129	146.833848167916	2.93014095308413	1.01285534481338	0.018428144304524	0.123636928048695	0.149050486738606	-6.03506846929008	0.882325128210847	0.957687147779175	222.930405206423	2.94470347810825	1.04934968109745	0.0694955159703381	0.086473798863405	0.803659800815667	-5.37920357777544	0.423074604001116	0.888745545262412	4	1	-1	1	1	1	0.280879983877359	0.573187542567567
ENSG00000115459.18	ELMOD3	559.550487718684	3.24227138190383	0.855346467566415	-0.225419176886567	0.100076659512484	-2.25246504014702	-3.75008996460553	0.0318796112640424	0.573878528534919	212.527903549892	3.19896310307275	1.20988820768881	0.274873750256994	0.147248511308113	1.86673364514924	-4.37091805309446	0.0698004751031744	0.340340186852147	286.450860908708	3.92694329430816	0.934994172609832	-0.0969707215160679	0.0716213937717391	-1.35393513598909	-5.36983917435994	0.183988757602008	0.512758680156572	378.762018775873	3.76048356587081	0.965994974946835	-0.0499124106276979	0.0454584777881969	-1.09797804625692	-5.28621746717287	0.274263004839116	0.819289911782462	4	-1	1	-1	-1	-1	0.0542306304976516	0.286850101963852
ENSG00000115461.5	IGFBP5	3342.9468274571	5.72034313397116	1.01890936099672	0.0270257195542017	0.136518684591402	0.197963521514211	-6.46946794217264	0.844428511721597	0.975673636954754	2585.83315963306	6.59744652012497	1.2907261013878	0.368182885933091	0.295281230211297	1.24688889188665	-5.56393172082334	0.220197654943702	0.543650156192086	922.442960659808	5.60177766507397	1.03360629062824	0.047686755553286	0.0829416208335858	0.574943617860625	-6.36530520740314	0.568817409274218	0.814997882173776	1762.55393432609	5.90259836196939	1.05933945343537	0.0831649588444598	0.0966585040605972	0.860399813267563	-5.85021571566722	0.391167890939102	0.872621158580469	4	1	1	1	1	1	0.322537355729119	0.607986848193944
ENSG00000115464.14	USP34	12027.787424627	7.66280544664035	1.02313240465509	0.0329928578679215	0.0553623294074099	0.595944177585591	-6.58105101684538	0.555747980368387	0.922685801873265	1425.61895521057	5.94491024173942	0.945345654436314	-0.0810861647463403	0.0897822637039676	-0.903142351296685	-5.90790198672404	0.372235902569748	0.678108479404656	6388.34434777204	8.4072377340026	1.09652250276053	0.132935419205214	0.0480337560582554	2.76754162310334	-3.26389452063597	0.00877647260717877	0.15546319075119	7935.60138839368	8.16478519350436	1.02165391946901	0.0309065727705292	0.0260511123073948	1.18638207865528	-5.77456665392334	0.237655864311309	0.798906606980371	4	1	-1	1	1	1	0.0394155724404846	0.250818530894784
ENSG00000115468.12	EFHD1	2302.13149451326	5.16506401250469	0.987798194532626	-0.0177117630825332	0.114849811211318	-0.154216736586049	-6.35287981124073	0.878486783385622	0.983167538793299	1259.74319589354	5.69879383025815	1.01751074947511	0.0250440358994051	0.20800625455896	0.120400398307765	-6.29509760875983	0.904811047492585	0.965853491469992	325.717446942553	4.10299942867706	1.12032424854422	0.16391634305537	0.0873992062510035	1.87549006548887	-4.62498191710075	0.0686518653745545	0.343912526446804	673.986912082397	4.41277225776474	1.03888880763849	0.0550412507263136	0.0771807774343762	0.713147140466589	-5.72997590231706	0.477045181787984	0.908087126879926	4	-1	1	1	1	1	0.286157832687838	0.578305408778447
ENSG00000115484.15	CCT4	4240.44191167152	6.05349958571572	0.852555637255719	-0.230134108288674	0.087320127386132	-2.63552190288288	-3.38111868752497	0.0132449307696393	0.507879261194279	2110.62961133515	6.4954054614302	0.880939709490491	-0.182884808767153	0.0896603720154342	-2.03975072438547	-4.36216296223018	0.0484916241116599	0.296004668399608	2011.20368317479	6.72247803501962	1.06432695401015	0.0899414050410668	0.061969366439728	1.45138493756499	-5.61056367192054	0.155118949771692	0.477698684266433	2554.94408537994	6.49832239765053	0.991929927044079	-0.0116898870541575	0.0267918959501195	-0.436321754754553	-6.1854827440056	0.663334005287597	0.946137111104483	4	-1	-1	1	-1	-1	0.0318653931166301	0.230785827336228
ENSG00000115486.12	GGCX	798.075291602723	3.69409575969013	1.01500508572097	0.0214869561060538	0.119117481329898	0.180384573835516	-6.10486017117873	0.858081467325869	0.9793908744859	428.009306143145	4.19576398117078	1.05906259815978	0.0827878654262338	0.109719961882054	0.75453786171771	-5.86990005697371	0.455255595841301	0.738612888377637	472.406249341078	4.6417746102176	0.906600086070501	-0.14146179669735	0.0611709801342688	-2.31256383969727	-3.89361333351494	0.0264263610421719	0.238857476124113	616.973584504044	4.4666461244786	0.981303742660005	-0.0272283323438721	0.0371279541539846	-0.733364737279766	-5.7197163447366	0.464669101255943	0.904328088076998	4	1	1	-1	-1	-1	0.200663365831387	0.497156351883533
ENSG00000115504.14	EHBP1	10920.4862160197	7.43425535299418	0.955184420933074	-0.066148788462497	0.0617829974114914	-1.07066330922613	-6.15958787913159	0.292984023352999	0.830653196759677	1808.51587847531	6.25213717734149	0.901403990887804	-0.14975425741308	0.110864718912987	-1.35078371984703	-5.4287702947886	0.18488837193866	0.504445812495117	2103.51145707196	6.8060526374205	0.990281130196726	-0.0140899458925138	0.0544034272265222	-0.258990041819366	-6.62630442439229	0.797081752387984	0.922774858731503	3092.26744534019	6.80784706771275	1.03989049918437	0.0564316200962968	0.0310632768134748	1.81666668443097	-4.73318125962764	0.0715940391346134	0.667627512999619	4	-1	-1	-1	1	1	0.361624641053441	0.636791274972138
ENSG00000115507.10	OTX1	127.616265962613	0.985873607468263	0.940064544045681	-0.0891682804610567	0.199001468308932	-0.448078505243143	-5.41737998465185	0.657363033633568	0.94238497496662	50.191436875805	0.877863335559367	1.34688398152678	0.42962558466462	0.290302701830759	1.47992279078093	-4.63869701453646	0.147276352593344	0.46105876660048	11.8478222531336	-0.738451050670264	0.759734390052834	-0.396432967291451	0.282592053408591	-1.40284541801415	-4.61841549507334	0.169018238232115	0.495306525263546	27.6455829034714	-0.106950359576447	1.10094599465335	0.138743701275827	0.137281655680268	1.01064997059013	-4.78603774672482	0.314079370286975	0.839763000597298	4	-1	1	-1	1	1	0.39602626246977	0.662780899585098
ENSG00000115514.12	TXNDC9	484.378948136552	2.9295366869442	0.966937950269335	-0.0485047819287114	0.123549650581027	-0.392593436732554	-5.88291259622709	0.697436099503021	0.948658836256608	263.376099489008	3.46702477006547	0.80144624983209	-0.319322327721476	0.127749482882736	-2.49959781061964	-3.2339970697658	0.0169491639785143	0.200557788787213	352.111478116144	4.21870325192092	0.996404539217059	-0.00519650095712381	0.0580740482606444	-0.0894806047238378	-6.29653840899702	0.929183710666818	0.975396072108967	424.050070039808	3.90486522006649	1.01704439921533	0.0243826616237376	0.0322749353846936	0.755467403206673	-5.60176201357003	0.451348309397196	0.900658013884726	4	-1	-1	-1	1	-1	0.355932965460601	0.6336735530009
ENSG00000115520.8	COQ10B	1343.27649659671	4.42198765599829	0.955657670359469	-0.065434177226295	0.0631826575274664	-1.0356350901804	-5.73976915288012	0.308769503248282	0.837329334892878	669.907893279091	4.83628277185718	0.890968183468238	-0.166554180954032	0.0899315029795893	-1.85201153584448	-4.60784174896419	0.0719373982332156	0.344643933418256	660.906319788955	5.12363753035222	1.12113684037355	0.164962377054881	0.0514622674516795	3.20550153002435	-1.92310941598164	0.0027812151090048	0.106150631536131	783.510541315033	4.80141033824238	1.01217243005291	0.017455083304708	0.0286326919206104	0.609620756340532	-5.86099380872054	0.543187303452149	0.923965291186858	4	-1	-1	1	1	1	0.0715649322660705	0.323413196806857
ENSG00000115523.16	GNLY	28.1728021465161	-1.59664648093965	1.76938849043308	0.823250843781585	0.535297424736972	1.53793163527006	-4.35858627554546	0.134700400647402	0.731708089155743	22.8664933564605	-0.366909674998686	1.70985272594417	0.773872067391816	0.442904500977256	1.7472662067879	-4.170801035381	0.0888062225897087	0.375402518906519	NA	NA	NA	NA	NA	NA	NA	NA	NA	15.222247974406	-1.20452564892147	1.22887692254588	0.297340430662344	0.2556091649596	1.16326200865818	-4.61675911466579	0.246874388996679	0.804615135796055	3	1	1	NA	1	1	0.0439808809957232	0.262682836924828
ENSG00000115524.16	SF3B1	9827.13758292199	7.35968348100468	0.946209952601297	-0.0797677591349925	0.0629855760766205	-1.26644486093065	-5.9312647681643	0.215241384786934	0.793301998388078	1954.74081504213	6.39945624799098	0.978138609704517	-0.0318891743275321	0.0831683065293904	-0.383429405482279	-6.24611366083551	0.703574321723477	0.876203990257281	5928.1074928977	8.29396922577117	1.03677822727325	0.0521073265231301	0.038915931732789	1.33897157803951	-5.89215201583632	0.188767505175439	0.519770532523786	6677.11796442098	7.89887068590395	1.00648547441255	0.00932635145031237	0.0317795401424343	0.293470308522783	-6.38719259332791	0.76963516346941	0.966140302201988	4	-1	-1	1	1	1	0.850892616097869	0.958374792554078
ENSG00000115525.18	ST3GAL5	2236.64613780099	5.12892858296536	1.02256853807556	0.0321975436344281	0.0641218170266971	0.50213086789201	-6.2528117444043	0.619294925988432	0.935394996391482	1346.3970293313	5.85619190262204	0.888226022331422	-0.171001256369375	0.0749474574316062	-2.28161517721163	-3.88804960355232	0.028301716064352	0.242985128052496	1455.87966762994	6.27269388497023	1.00535792247722	0.00770921389548495	0.0433035908473969	0.178027127649817	-6.58655511679515	0.859675072332814	0.947364791840042	1773.75525174731	5.99991220610061	1.00772616071645	0.0111036544636512	0.0250836211926309	0.442665529764626	-6.12687529922255	0.658750402431846	0.944750103181388	4	1	-1	1	1	-1	0.54180347110041	0.761432995443989
ENSG00000115526.11	CHST10	1446.5183245746	4.56385056556504	1.00158916710843	0.00229086370559086	0.100650866179544	0.0227604966807176	-6.2864489655807	0.981994245635046	0.997411912942733	1178.75267043101	5.6790436173167	0.979517782561937	-0.0298564108875628	0.0886620686005243	-0.336743901409337	-6.24200131700986	0.738193983921179	0.892692883653689	710.621857573662	5.23612415690321	0.990564824404802	-0.0136767040359548	0.0467597737772598	-0.292488669879023	-6.42944127207507	0.771550797868355	0.912420365743296	989.425023832775	5.15387172214633	0.984045983809981	-0.0232023615743002	0.0341416575072004	-0.679590953350958	-5.87933075556651	0.497983388619587	0.912955896061431	4	1	-1	-1	-1	-1	0.771799120093069	0.908546753097317
ENSG00000115539.14	PDCL3	500.910739613673	3.05120321237308	1.00916418117464	0.013160905958377	0.0998351107041908	0.131826427251355	-5.9894919434978	0.896014641392474	0.985885593049873	279.52846392332	3.58460667562431	0.811445769298	-0.301433415368831	0.0968467090391056	-3.11247969455643	-1.89514315562886	0.00354846818915511	0.125538981699778	152.490202520471	3.00879501263696	0.884290026410647	-0.177408477486785	0.0784758981961672	-2.26067469840631	-3.73995838370542	0.0297655681787814	0.249319100303772	211.521580992406	2.91000798829876	1.00719571619765	0.0103440521156133	0.0430977569637955	0.240013700116756	-5.63008254272532	0.810701312456886	0.973171078200952	4	1	-1	-1	1	-1	0.0174704845666417	0.180897371880662
ENSG00000115540.15	MOB4	2286.4161663165	5.12954939472434	0.986414758371781	-0.0197337099169877	0.0734502325053022	-0.268667766512015	-6.35050548072742	0.790051313275974	0.967829562053742	881.571909274702	5.19379804914565	0.865588089499139	-0.208247447084402	0.130866470453844	-1.59129719294944	-5.04411733038902	0.119968498600867	0.426252774815608	1407.62744976262	6.21595899988996	1.03946322925113	0.0558387241267045	0.0507141293433005	1.10104865941233	-5.993906515976	0.278003542908908	0.611003092932481	1693.25346889634	5.91319425466611	0.99662696102928	-0.00487449215117215	0.0296116742147764	-0.164613865322743	-6.19468494506917	0.869506053170336	0.980605838750944	4	-1	-1	1	-1	-1	0.646916471842161	0.830568330828399
ENSG00000115541.11	HSPE1	788.904090026997	3.71906187496285	1.05536415267836	0.0777408857713248	0.0739637529172232	1.05106734995355	-5.60137248261372	0.301743438497026	0.834326278549999	1162.69009197619	5.66657877471904	0.956651827397767	-0.0639341422581991	0.0804884848981532	-0.794326571547455	-5.98686872524297	0.432021401557154	0.721615561021137	541.120874135045	4.83485487395103	1.03531446433171	0.0500690355754002	0.0545429633353219	0.917974244772572	-5.98998057328047	0.364591662461871	0.681952967243057	1095.62970406046	5.2418658826809	0.936606306026365	-0.0944853433736205	0.0535979336667016	-1.76285421675352	-4.6327595264031	0.0802975190428156	0.676163229635384	4	1	-1	1	-1	-1	0.252535636547518	0.547976381307605
ENSG00000115548.17	KDM3A	4346.52805215868	6.15360013037235	1.01159837972061	0.0166366313477585	0.072092744675455	0.23076706848453	-6.52678337184739	0.819085273040128	0.972605131681018	657.922753027897	4.81247636118253	1.24266625321835	0.313438879271086	0.116379837966152	2.69324038208618	-2.96074852494532	0.0105336166013271	0.170158422021438	1388.12550245757	6.18773467166684	1.02831294028908	0.0402793780517162	0.0928103941779098	0.433996411808186	-6.50205089366886	0.666817185668591	0.866628119056795	1657.64093420743	5.89119729769677	0.979837794173547	-0.0293851547514286	0.0473790574849659	-0.620213999840604	-6.0270413954367	0.536213018202441	0.921376897971813	4	1	1	1	-1	1	0.239229418870035	0.535741054701295
ENSG00000115556.14	PLCD4	180.73272445269	1.51047836284424	1.26475798407901	0.33886134652201	0.250662231484293	1.35186439742217	-4.8295217309077	0.186671264998855	0.77727798275202	82.0147783447038	1.72235222182491	1.05700252610653	0.0799788245891025	0.261029898806647	0.306397178847106	-5.62961762299298	0.761003057968083	0.904276951989646	68.0055526156555	1.81400252574804	1.08209723386298	0.11383014104017	0.147935669016808	0.769457033565296	-5.55576403812029	0.446518016072305	0.740775395139656	99.7584919541654	1.83166871031861	1.00809974574071	0.0116383923755952	0.0926061190826578	0.125676278100015	-5.43159293573167	0.900184194487463	0.983509764826381	4	1	1	1	1	1	0.499310140240512	0.732812560139755
ENSG00000115561.16	CHMP3	5634.71017007552	6.48817795079441	0.98442732593858	-0.0226433899062878	0.0586479166754648	-0.386090268672077	-6.5320534659555	0.702194374299159	0.949597008824122	2720.97747914793	6.84452975971628	0.936881982739639	-0.0940607691370101	0.107029744619586	-0.878828305825908	-5.9446268793112	0.385110911550638	0.687788659652347	2543.53784680575	7.07193627241307	1.0151772942269	0.021731706883684	0.0560322203464211	0.387843043686776	-6.60352617103222	0.700359765706054	0.883173270226445	3332.77118423167	6.89976561433534	1.03241754336233	0.0460265617583854	0.0214154524566953	2.14922200926909	-4.11258553965384	0.0334871970559299	0.567826935938105	4	-1	-1	1	1	1	0.149417083403389	0.438060859720724
ENSG00000115568.15	ZNF142	1737.20335184084	4.85434655518962	1.13014203741193	0.176504103430018	0.085128063505776	2.07339502581357	-4.3380777960113	0.0469488630657326	0.622266995834032	649.471293066737	4.78428508788382	1.0192805124117	0.0275511449021625	0.10418082491402	0.264455046549116	-6.18288440427258	0.792882544481423	0.920276305853128	390.426905443753	4.34666343131658	0.945095019612205	-0.0814687100701892	0.110893937310685	-0.734654319667117	-6.07387311911274	0.467191664599002	0.754485015725725	681.596592033343	4.61729208461657	1.00580501165491	0.0083506471072581	0.0331104907814651	0.252205476577614	-5.98399071939791	0.801284374844589	0.972038554520654	4	1	1	-1	1	1	0.361450384128501	0.63678382014504
ENSG00000115593.15	SMYD1	79.7707453266828	-0.254216687322733	0.842496574862587	-0.247257273802131	0.447897189167817	-0.552040244462192	-5.12240256517631	0.585070092980107	0.929205133817953	34.1013716084259	-0.371878195273074	0.20358778873545	-2.29627706421609	0.694643563677648	-3.30569112604876	-1.73960188264882	0.00209869259830337	0.108929300485803	33.736813975028	0.801343387547163	1.04482497550635	0.0632612886054235	0.16395431632228	0.385847045838505	-5.56722123059944	0.701824808847165	0.884023902204401	44.9163031369291	0.529370082752955	0.928178962064204	-0.107525096872481	0.159503541528251	-0.67412357018691	-5.06534494756946	0.50144117771141	0.913941718397555	4	-1	-1	1	-1	-1	0.0299859080397026	0.225123937161727
ENSG00000115594.12	IL1R1	215.745400141879	1.65916685218516	1.05955961212288	0.0834647577853201	0.25782754128436	0.323723204160204	-5.63194559102293	0.748426570629634	0.959903990740468	181.367787427656	2.28751983384831	2.52213284561821	1.3346442672074	0.572880249506446	2.32970898954404	-3.42516218630427	0.025329413130267	0.233590180749364	138.752277694115	2.55849239887436	1.65555711006552	0.727316778773081	0.33609651546093	2.16401166128016	-3.85312283833315	0.0370059097626331	0.269085846490962	140.154682662979	1.88699035071557	0.907056721173629	-0.140735324952456	0.149963319492573	-0.938464988829662	-5.10827389228635	0.349762521930823	0.85802627768864	4	1	1	1	-1	1	0.0962633111197538	0.365669109194944
ENSG00000115596.4	WNT6	18.9147195965771	-2.23371433841982	0.671946261716057	-0.57358223547824	0.438634648900401	-1.30765373167882	-4.52361282169515	0.201068601343546	0.788168336513278	39.3673561364387	0.5495681133184	1.01723939048019	0.0246592335878901	0.316161035486375	0.0779958022023647	-5.44697665696063	0.938247561287521	0.97930661247275	NA	NA	NA	NA	NA	NA	NA	NA	NA	NA	NA	NA	NA	NA	NA	NA	NA	NA	2	-1	1	NA	NA	-1	0.407722403379428	0.670408644614231
ENSG00000115598.10	IL1RL2	104.756030151081	0.548411378622636	0.878261761276047	-0.187277103404402	0.303743941117142	-0.61656243319822	-5.245142852648	0.54224238543058	0.920087226655052	45.0194195798428	0.890453108756202	0.867983004034213	-0.204261301336982	0.211614789375233	-0.965250594913706	-5.09440873500143	0.340625137305157	0.655006973851722	50.6413939282399	1.38840498681258	1.0380988639537	0.0539438461464251	0.15180471755065	0.355350261947074	-5.67069961560905	0.724349751369163	0.893763514800771	61.8217385224304	1.0930779146709	0.846671970357444	-0.240124966419285	0.102190297024511	-2.34978244912713	-3.24906212566032	0.0203048324894749	0.505865183813677	4	-1	-1	1	-1	-1	0.0417357581186507	0.256672358221739
ENSG00000115602.16	IL1RL1	70.4213924060696	-2.20462034544251	2.53680298526971	1.34301148029614	0.755506459283133	1.77763070559379	-4.17408624294259	0.0857536925046627	0.680703620297509	86.7557426866638	-0.609302457186956	3.94858457230092	1.98133559089068	1.49720239415745	1.32335855100317	-4.58404356614136	0.193756679919788	0.514719938974876	69.1538254921817	-0.424562433256512	4.71739430623293	2.23799019443795	1.11623115184907	2.0049522813717	-3.86848370163614	0.0523430605718275	0.3084121158816	NA	NA	NA	NA	NA	NA	NA	NA	NA	3	1	1	1	NA	1	0.0112405680423052	0.154356159267485
ENSG00000115604.10	IL18R1	42.546865679438	-1.49019519403255	1.24652599262587	0.317912966296295	0.50542744324637	0.628998228221115	-4.95570447401548	0.53418051164088	0.918568896593566	17.7396712181603	-1.31746934075276	2.26582815367786	1.18003844754942	0.862348006472281	1.36840166463277	-4.51053757101858	0.179358338645849	0.497431178296377	35.4124379971723	0.0607899708825466	1.42604604506046	0.512020565167439	0.610183598313833	0.83912541501008	-5.2355521785306	0.406800486922869	0.714663728587673	24.4115441052621	-1.10282167002861	1.03311479137938	0.0470005637410792	0.351107006328297	0.133863930066756	-5.01163166808821	0.893719171710909	0.98260578119484	4	1	1	1	1	1	0.413834655708297	0.67517291634733
ENSG00000115616.2	SLC9A2	290.820339405441	2.03946462296718	1.06313654105739	0.0883268973921449	0.157298987571599	0.561522351515075	-5.63195531932035	0.578673618300057	0.926682860532219	42.642987935638	0.70680096848523	0.910080828351013	-0.135933411682997	0.280277540289213	-0.484995735094326	-5.36016397715964	0.630510651055122	0.836649276017033	87.0482548168982	2.15408851849451	0.856920147756985	-0.222767322057655	0.164427161495395	-1.35480853668993	-5.03088924089249	0.183712735372193	0.512335429063823	106.063509210879	1.8800431128153	1.01503779702265	0.0215334501315056	0.103901108115378	0.207249475218239	-5.4196923950348	0.836142431653751	0.976997987693998	4	1	-1	-1	1	-1	0.884083841540313	0.979457283988895
ENSG00000115641.19	FHL2	579.821644263791	3.27317837066608	0.942556337785033	-0.0853492422206683	0.101729714885183	-0.838980452437101	-5.69971597791189	0.408213039316964	0.877176034284946	532.670711895179	4.48678013790279	0.746633810234472	-0.42152725440447	0.114023612138598	-3.69684179003287	-0.491658757842204	0.000697303654569153	0.0951600191227014	335.237784209911	4.14343536443223	0.933858405965188	-0.0987242735365418	0.0602517215716373	-1.63853033509029	-5.00156267818819	0.109808161048113	0.418182468548438	456.810464727185	4.03199602637248	0.934240962135735	-0.098133392872216	0.0481710026414364	-2.03718809016033	-3.99249213793925	0.0436805063668267	0.595751681178638	4	-1	-1	-1	-1	-1	0.000211736988186649	0.0289004018745197
ENSG00000115648.14	MLPH	19.585440322824	-2.7659730721809	0.927304670616699	-0.108884673434343	0.497098723707337	-0.219040339959609	-4.99731542938694	0.82812379283791	0.973457683356148	12.6098246117695	-1.57268357213436	0.994983989133988	-0.00725478428920999	0.617413726880198	-0.0117502801984474	-5.11587103690248	0.990687361455947	0.996458994410841	NA	NA	NA	NA	NA	NA	NA	NA	NA	NA	NA	NA	NA	NA	NA	NA	NA	NA	2	-1	-1	NA	NA	-1	1	1
ENSG00000115649.16	CNPPD1	538.248983718522	3.07556362987248	1.02388112770445	0.0340482285935327	0.102059185410254	0.333612584273201	-5.92284151574945	0.741026603426652	0.95854118183	860.545355888351	5.2232638625087	1.07896173914387	0.109643706599719	0.0881074626946325	1.24443155263395	-5.51965942842094	0.221089998877727	0.544675604031293	295.382202315839	3.96657517903739	1.02097686628355	0.0299501774046355	0.05753611347099	0.520545716382746	-6.12544647325101	0.605791747766768	0.837025632582807	434.703433366517	3.94473384497012	1.01958828158053	0.0279866972616749	0.0356293765473507	0.785495003665896	-5.5880871219656	0.433606378669893	0.894009652954791	4	1	1	1	1	1	0.341044519173726	0.623366002337301
ENSG00000115652.14	UXS1	1721.52104196111	4.77557276021119	0.982263950341227	-0.025817342567169	0.0707176356363692	-0.365076438640031	-6.29648008527355	0.717653126370372	0.953139783764988	590.526006527912	4.65760517373435	0.854839293561795	-0.22627487041345	0.0964876837739186	-2.34511661554274	-3.68449426619958	0.0244384112281534	0.231062785464095	542.335995779976	4.85276652259655	0.96546784766843	-0.0506998800218268	0.04524817500247	-1.12048452825024	-5.79901010301902	0.269744511637514	0.603701927537537	600.98133493057	4.44399372195554	0.988084216692619	-0.0172940836170505	0.0351439820857379	-0.492092318248386	-5.86636762842367	0.623492009007533	0.940145925220601	4	-1	-1	-1	-1	-1	0.0923734010036164	0.35819421442614
ENSG00000115657.14	ABCB6	748.283679124886	3.61566362516488	0.959878120512489	-0.0590768620691634	0.141973517085958	-0.416111844530802	-6.00423623724139	0.680333416339363	0.94614066841115	497.016296661433	4.42850536488821	0.994308803206268	-0.00823411466305335	0.112878610655191	-0.0729466336913552	-6.17724186097732	0.942237666301185	0.981005366043005	406.111536702388	4.42855621850795	0.946953792943324	-0.0786340644607689	0.0651556062468691	-1.2068656711263	-5.63568719580318	0.23516113844715	0.569826977899303	552.32278450791	4.32124204763744	0.940415737402387	-0.0886294128908913	0.0427812225243157	-2.07168957924278	-3.96917392648808	0.0402906502189394	0.58094650358751	4	-1	-1	-1	-1	-1	0.059410396455638	0.299192298860209
ENSG00000115661.14	STK16	563.097993088042	3.09809310564728	0.91133865847381	-0.133940827786716	0.0990396965540835	-1.35239537727757	-5.13013372505649	0.186503342900154	0.77727798275202	445.664191293964	4.26468737859695	1.00198124606889	0.00285550608140999	0.102402072008503	0.0278852373336048	-6.14911405582977	0.977902082710565	0.992652897764233	199.448849981393	3.38847326174882	0.9558350050642	-0.0651664912412886	0.0861631160515143	-0.75631539604867	-5.85588293371438	0.454260097520631	0.745757256045928	330.193665344377	3.54118943442429	0.992229503186538	-0.0112542395837047	0.0430887456039011	-0.261187449900741	-5.75355015933475	0.794365247534742	0.970837877870601	4	-1	1	-1	-1	-1	0.501959260190116	0.734661900036481
ENSG00000115677.17	HDLBP	11635.2017822495	7.60872889365952	0.962274470700691	-0.0554796405585578	0.0585769608329604	-0.947123916462054	-6.31504556425249	0.351253268175573	0.852972823959916	5081.30007898511	7.77892686662292	0.942908023073501	-0.0848110462854456	0.119764466641241	-0.708148657644013	-6.08661131131012	0.483247209015136	0.756975539963133	4549.30746788162	7.91943611214549	1.01135952753235	0.0162959511310637	0.0363633712791309	0.448141922979953	-6.65076334233594	0.65667012798516	0.8624719926838	6007.06149402951	7.76284256625578	1.01527031707965	0.0218638980396559	0.0222616007612692	0.982135034857635	-5.94640546669962	0.327875111696983	0.846292933715032	4	-1	-1	1	1	1	0.780789671695028	0.914136335842495
ENSG00000115685.15	PPP1R7	3388.4971189278	5.71383414040416	0.921021714767802	-0.118692924001246	0.0681991689994137	-1.74038666075633	-5.02915495587225	0.0921919087614227	0.692399314454075	2449.88426036018	6.72625566601226	0.874947957983721	-0.192730887075727	0.0799590238607412	-2.41037068450701	-3.64579242527051	0.020970072738685	0.217674698762968	1029.59608315793	5.76631099532695	0.968640483875368	-0.0459667939241937	0.0543512096181557	-0.845736355218831	-6.18624513447727	0.403148892704341	0.711306253187259	1306.48758996841	5.51082781160631	0.963831367358754	-0.0531473413332867	0.029895651608628	-1.77776159653761	-4.6448386537609	0.0778035141335047	0.673487286486191	4	-1	-1	-1	-1	-1	0.0040200466853632	0.0976963703536029
ENSG00000115687.13	PASK	653.469562530569	3.40831211746811	1.23045039418394	0.299186496473515	0.161681901312567	1.85046374420796	-4.46617810431284	0.0742630368657716	0.668777492653855	126.72916968458	2.37313827659999	1.17289973582245	0.230079691274164	0.225788924014231	1.01900344438358	-5.33089179029151	0.314753893982376	0.633373692278375	310.028264375079	4.00890098745035	0.776629340744454	-0.36470188217238	0.112060066094838	-3.25452139090946	-1.68813424558108	0.00243418197817939	0.100485308552376	335.309854335455	3.56011368840629	0.961224442864224	-0.0570547598292375	0.074638733993803	-0.764412213020315	-5.54388112458689	0.446020218257551	0.900187342502772	4	1	1	-1	-1	-1	0.0544890843979387	0.287811200586011
ENSG00000115694.15	STK25	4410.20323667514	6.13769035580586	1.07928221063198	0.110072149946063	0.0936247388523738	1.17567377271538	-5.85345421062037	0.249106348345265	0.810469448336943	3532.14041816228	7.26524602101459	0.956334378062444	-0.0644129565692484	0.0779677344556027	-0.826148880931344	-5.99440922865721	0.413963685201766	0.707535154975158	1347.66265986492	6.16328173361216	0.962826489002688	-0.0546522615220607	0.0424194227744147	-1.28837824627412	-5.7739639637682	0.205631566950859	0.540116954757502	1925.66240635418	6.12747052080218	0.979525543120948	-0.0298449806962513	0.0239425857621074	-1.24652286903302	-5.48826245116233	0.214835403684666	0.787744600704983	4	1	-1	-1	-1	-1	0.217189045155264	0.514890473634368
ENSG00000115718.17	PROC	12.8258893641918	-2.60469466190823	0.802936551953176	-0.316642104403809	0.404072324834291	-0.783627298735846	-4.7807437105566	0.439491938288989	0.890136900480856	13.8406313052218	-0.882902316262746	0.814454021560104	-0.296094838419611	0.345354313010908	-0.857365399140849	-4.91551089492306	0.396708660112375	0.695892017123082	NA	NA	NA	NA	NA	NA	NA	NA	NA	NA	NA	NA	NA	NA	NA	NA	NA	NA	2	-1	-1	NA	NA	-1	0.361039360051221	0.636654987436185
ENSG00000115738.10	ID2	2978.57167869164	5.55797924223638	0.856879012971638	-0.222836577489912	0.0899531245384293	-2.47725222034631	-3.64227967684668	0.0191889528811944	0.542998987010334	1947.45576609115	6.39342199759044	0.927492769211581	-0.108592060445843	0.105032970413992	-1.03388545537484	-5.79635495054244	0.307834928948621	0.627834801506063	1453.02152660086	6.25039229070667	0.995720145813845	-0.00618777526349451	0.057842988125404	-0.106975373576472	-6.59085816219495	0.915387810353285	0.970596498691441	1884.72024033089	6.05839099387796	0.958211946312529	-0.061583294797977	0.0533292060951314	-1.15477614064086	-5.58508235909882	0.250320677756856	0.808314387796574	4	-1	-1	-1	-1	-1	0.0375614907056974	0.246139823998404
ENSG00000115750.17	TAF1B	613.72188349556	3.28272712193991	1.03516003255244	0.0498538211761352	0.116440722305042	0.428147646194877	-5.94801932261874	0.671646647903209	0.944580337520684	103.69501359593	2.03893609448406	0.92727704203478	-0.108927658456628	0.251828434528846	-0.432547097631864	-5.64650305302262	0.667830079549979	0.857010293838458	315.796136993671	4.05951201950008	0.923242755632928	-0.115218057741828	0.0854564504500203	-1.34826636415485	-5.39959247945098	0.18578804502295	0.515353112028695	344.489242488454	3.62481863866178	0.987040621825465	-0.0188186346229273	0.0510916409991243	-0.368330988297085	-5.74983868646482	0.71323129388868	0.955554732653712	4	1	-1	-1	-1	-1	0.605200580479908	0.803219865173018
ENSG00000115756.13	HPCAL1	4541.93146363414	6.1365703475615	0.962846914787387	-0.0546216559393756	0.0946276300018664	-0.577227348273419	-6.38883213132984	0.568155893513725	0.926367478426385	6820.21165052963	8.18336269269414	1.24146537697175	0.312044026985813	0.135800473072549	2.29781251806913	-3.88345972221691	0.0272674544687726	0.240634202114066	862.06995082903	5.50878412802687	1.03704003716508	0.052471593576887	0.0773300237487553	0.678541024988778	-6.28568082523625	0.501660760355106	0.775121390526948	1203.80701721566	5.42012241671938	1.02115272061405	0.030198647602407	0.0629751183160226	0.479533003032462	-6.02724419570563	0.632372973440725	0.940919463988449	4	-1	1	1	1	1	0.186951049534984	0.481772303315054
ENSG00000115758.13	ODC1	748.969617708915	3.61177001280479	1.16763193144433	0.223585570137874	0.131976089317479	1.6941369553694	-4.74532903964242	0.100750415705961	0.696347694640509	729.407177944673	4.9684306566879	1.00116373455152	0.00167793791848663	0.105026495257799	0.0159763297286836	-6.24220526107009	0.987338276337864	0.994797899337825	472.497003461809	4.6370553104063	0.981776517004422	-0.0265334354215697	0.076595878689105	-0.346408134166935	-6.3187552538815	0.731002878665475	0.896155380882489	634.880938333212	4.47181848884878	0.915779739418525	-0.126927447503939	0.0485017679114035	-2.61696538022681	-2.83085915760848	0.00993315516540955	0.432740605618725	4	1	1	-1	-1	-1	0.0562327392240336	0.29083864185932
ENSG00000115760.14	BIRC6	19667.1891839581	8.20149380297082	0.942682643638983	-0.0851559289790079	0.0573484903652326	-1.48488527660762	-5.73788368653741	0.148159516781959	0.738914368555188	683.347877436103	4.86988865381635	0.977642228155561	-0.0326214927965361	0.0976486931595062	-0.334069937252001	-6.17597483266693	0.740194516331982	0.893837467310237	7869.0395507253	8.70158521044227	1.10426788485375	0.143090198627425	0.0510016273563465	2.80560064540018	-3.19371531340239	0.00796770400742712	0.149158236536811	8687.31773957239	8.28329570133776	1.03335631553963	0.0473378011780418	0.0298026628074545	1.58837488730038	-5.24329628685421	0.11465410507507	0.712105026734883	4	-1	-1	1	1	1	0.0305387780447521	0.226057467163517
ENSG00000115761.16	NOL10	1137.48800719541	4.16963470607298	0.978557128224022	-0.0312720169533791	0.105806319446106	-0.29555906600936	-6.18290054857058	0.769632760205092	0.965605052293556	221.380644700548	3.24904803445322	0.981707427940004	-0.0266349635760661	0.100532019316359	-0.264940103234671	-5.94167875964193	0.79251167562941	0.920072969037892	504.77867972696	4.74409110783374	1.01753630039131	0.0250802632486305	0.0574533576711907	0.436532593833183	-6.3034323300298	0.664993149789346	0.865938987292672	566.564398186707	4.34672674801332	1.00421427716535	0.00606714142017365	0.0394869191149808	0.15364939975456	-5.95262944685417	0.878126727645201	0.981569297250145	4	-1	-1	1	1	1	1	1
ENSG00000115762.16	PLEKHB2	9849.95844686211	7.25946001998727	0.952554102564715	-0.0701270586749413	0.0422457748625049	-1.65997804284997	-5.36188036761514	0.107490634856712	0.704006403292512	4762.20316903651	7.63725392976577	0.843625059645044	-0.245326144268961	0.115912080058696	-2.11648470241178	-4.23177750442041	0.0410242929125568	0.278112738965645	5101.75005469725	8.07207086671021	1.0186715225266	0.0266889197876658	0.0520075994020761	0.513173461080774	-6.62930675367521	0.610887781747374	0.839671850339419	6294.41668286994	7.82042241213188	0.999637367346539	-0.000523263212711074	0.017441609258487	-0.03000085628317	-6.4215950958267	0.976112820862568	0.995808234904559	4	-1	-1	1	-1	-1	0.14991069248334	0.438833592697613
ENSG00000115806.13	GORASP2	2188.51737986213	5.12828624057846	0.946182952251578	-0.0798089274045881	0.061927493686511	-1.28874789941599	-5.57895953992278	0.207479477034348	0.791472657271435	1084.5523372572	5.54102498629547	0.925229573525485	-0.112116714671277	0.0637378958511955	-1.75902754827408	-4.81558153708177	0.0867599898387379	0.371828527880305	464.551589771072	4.62533761980781	1.06273526336939	0.0877822536970942	0.0600836575855629	1.46100049871443	-5.3428869120304	0.152475770687076	0.4748481922812	660.573889430593	4.55630500832009	0.997569349566462	-0.00351095601065723	0.0317739560761869	-0.110497918554389	-5.99218478262773	0.912186541713301	0.985445464802977	4	-1	-1	1	-1	-1	0.321720629139392	0.607196250282403
ENSG00000115808.12	STRN	3801.72435388042	5.97603493837497	1.04881538142381	0.0687607487016018	0.0693525091661031	0.991467353213075	-6.04718505615532	0.329503136283693	0.847576969952484	713.178935351296	4.9047047079137	0.944933567161555	-0.0817151895701161	0.120193781091544	-0.679862043011016	-6.00756265191206	0.500782312266758	0.769559495761937	2191.12539344249	6.8602004513707	1.00256236256551	0.00369197968839742	0.0511092976724003	0.0722369481980017	-6.65883134755599	0.942803329311489	0.981053568177233	3016.27952797318	6.72823657297873	1.01890627715588	0.0270213530729515	0.0362762483967083	0.744877275551003	-6.04092213674196	0.457703301571617	0.903456253529387	4	1	-1	1	1	1	0.622295912082907	0.814251513088689
ENSG00000115816.15	CEBPZ	1227.46141027385	4.36336251476847	0.99511416354614	-0.00706604789057848	0.0621967873620315	-0.113607923982453	-6.25601016186316	0.910316585052344	0.986572124253787	438.945417394409	4.20698205353802	0.931398785092725	-0.1025290945649	0.149225950356064	-0.687072820245126	-5.91316725879213	0.496279208890106	0.765925084171502	763.231870156695	5.33336331703453	1.01991452091399	0.0284482449212068	0.0578122695692063	0.492079711334491	-6.36377606965926	0.625576844405284	0.847173783755915	915.723136785581	5.02584796188614	0.963120897890498	-0.0542111879510631	0.0316283131309586	-1.71400819659901	-4.68961369025425	0.0889334096420743	0.689952247645656	4	-1	-1	1	-1	-1	0.22065015705163	0.518566245611492
ENSG00000115825.10	PRKD3	569.778088220966	3.1862337703751	1.31846854431141	0.398863152160166	0.132950672911542	3.00008374102437	-2.21228174736893	0.00543533488481472	0.433569976301394	192.486030932715	2.9910316429357	1.53145687996112	0.614904746667833	0.217071699100835	2.83272646418175	-2.48074530696415	0.00739639360843553	0.153909010508106	360.61118425445	4.22937325736589	1.0956810433334	0.131827885733329	0.102703740279162	1.2835743408663	-5.51276887641552	0.207290331626023	0.542097579257742	406.646363213662	3.81305887779401	1.0136883620382	0.0196141931253338	0.0791031868585183	0.247957053366449	-5.82525519020803	0.804562621727884	0.972430808265128	4	1	1	1	1	1	0.00185610387856025	0.0701202551716239
ENSG00000115827.14	DCAF17	1420.07488509007	4.48601393793019	0.995693569908779	-0.00622628150270065	0.080164982902021	-0.0776683444230322	-6.27273402955227	0.938615148940069	0.99204692402022	226.656893371849	3.23638445120364	0.886196698010259	-0.174301143569146	0.16198801351971	-1.07601259983312	-5.41322679148555	0.288820154375176	0.610875691182504	536.998910274355	4.83408078896158	0.970907404983617	-0.0425943818801564	0.0551878869009381	-0.771806718322321	-6.11849911728173	0.445142038433213	0.739597493471612	682.65320294055	4.60524761445668	1.04418986261373	0.0623840576426666	0.0386415482386912	1.61442955798035	-4.78545692347618	0.10888218353992	0.703975932236404	4	-1	-1	-1	1	1	0.441636209567938	0.694366227432808
ENSG00000115828.17	QPCT	441.398475058938	2.73246290114475	0.980253499118324	-0.0287732082840914	0.124124345280704	-0.231809547265056	-5.87930339241817	0.818282971982979	0.972605131681018	294.552960977522	3.60138218625626	0.793493758021235	-0.333709220670295	0.1370751221017	-2.43449880294621	-3.37267500344229	0.0198050289289155	0.213134362003375	262.759971302052	3.7636529843732	1.03344961670407	0.0474680554271112	0.111838830559773	0.424432687551589	-6.1250133132996	0.67371385375545	0.870504681948925	308.612344322742	3.43280478088784	0.962433460620151	-0.0552412937786173	0.0534626504764251	-1.0332688949452	-5.27970480128759	0.303414853649403	0.834624243577128	4	-1	-1	1	-1	-1	0.0951517991942765	0.363774179228946
ENSG00000115839.17	RAB3GAP1	7245.58416875496	6.88614455990961	1.01027458605212	0.014747461389099	0.0456703618534508	0.32291098188408	-6.59973546981857	0.749035430827456	0.960177098360228	1921.39540796553	6.32754763435064	0.860928247468719	-0.216035091103398	0.115810576302775	-1.86541763282997	-4.66396530645622	0.0699892635247659	0.340649554470751	2940.18270578345	7.27893744205914	1.06132096367307	0.0858610206960423	0.0440823315020365	1.94774227611069	-4.87280800250306	0.0590814956661653	0.323700500513425	3627.80267039284	7.02844832940512	1.01123835737585	0.016123092664836	0.0228702815454584	0.704980069125459	-6.09963620082868	0.482095905483847	0.909179272095756	4	1	-1	1	1	1	0.279654908534878	0.572469377850273
ENSG00000115840.14	SLC25A12	3993.71240880298	6.01801135961994	1.09251327753945	0.127650813203147	0.0708930219419113	1.80061181913987	-4.99372126520633	0.0819747297625944	0.679188587106933	1460.61978753718	5.90254749205915	0.801496362542103	-0.319232121924104	0.162895929910928	-1.9597304984763	-4.48623276005201	0.0575177401573509	0.315380886156903	2370.48368866529	6.96826703248119	1.09902805832643	0.136228218945618	0.051133505753081	2.66416739746833	-3.39420826076549	0.0113742150918753	0.172485592520191	2887.03889835013	6.69216642632032	1.00918860439676	0.0131958208272582	0.033685458329579	0.39173641926288	-6.23039952968842	0.69590053703672	0.954031361052634	4	1	-1	1	1	1	0.0434526545803439	0.260887847452216
ENSG00000115841.20	RMDN2	508.782496685104	3.05061285305293	0.859312939783747	-0.218744475216287	0.0970781828044467	-2.25328151905072	-3.72219858409236	0.0318222400644845	0.573878528534919	54.7514462654115	1.19964488164743	1.0097138370993	0.0139464768439047	0.170693903166285	0.0817045986131003	-5.54195363063597	0.935317706803297	0.97818290737412	225.531370677036	3.58218935748936	0.950262022158226	-0.0736027225524627	0.0766383331526568	-0.96039044071917	-5.73664406168721	0.343107629495883	0.666135066380499	223.209444236266	2.99994145404166	1.07474606313479	0.103995825644487	0.0599455467168452	1.73483822135638	-4.35468692638171	0.0851622869631835	0.685032424852913	4	-1	1	-1	1	1	0.377446992220642	0.648075470355941
ENSG00000115844.11	DLX2	100.345969332543	0.422850254241513	0.969064961525584	-0.0453347145623035	0.170801739792176	-0.265423025652226	-5.43850690306679	0.792525646612695	0.967829562053742	56.9053592133185	1.23991561201971	0.788238959799924	-0.343295036453148	0.207822682113275	-1.65186510424321	-4.41358352290146	0.106942333468453	0.404102674760835	11.8014150361246	-0.666104980564343	1.05925143837121	0.083045087757365	0.171343479499834	0.484670254157208	-5.31483845828361	0.630773943901799	0.849319552183107	24.0038190981991	-0.233474603290993	1.02839539626512	0.0403950569019162	0.100037163592292	0.403800502246835	-5.04412155675558	0.687029254536605	0.95168698225575	4	-1	-1	1	1	-1	0.832236446559049	0.946806753251657
ENSG00000115866.11	DARS	2117.68398917389	5.16161090492477	1.03608827437619	0.0511469253984031	0.115086439862052	0.444421822933353	-6.30418662900458	0.659973992936229	0.943458631998698	859.677192141808	5.20030344526241	1.24755302732655	0.319101138716968	0.129426106067179	2.46550829978102	-3.48445755402729	0.0183941233762609	0.207829705679831	986.269507941605	5.70651094008412	1.04337750695864	0.0612612373195774	0.0506536671236064	1.20941366732809	-5.81727247080922	0.234193006527559	0.569623380123663	1193.85403812013	5.42469144199728	1.05591035527013	0.0784873578999694	0.0360825522959553	2.17521635543413	-3.90835885158467	0.031440445169644	0.56682697579305	4	1	1	1	1	1	0.0040844870070342	0.0984782375962326
ENSG00000115875.19	SRSF7	2234.46931588864	5.1789467433034	1.00951833231629	0.0136671094823263	0.0749268007349753	0.182406153048873	-6.37853231585934	0.856509018943968	0.978941992907991	1004.2531552615	5.40008043066126	0.893728548776894	-0.162091385179847	0.12883931152048	-1.2580895013094	-5.50801708600517	0.216164369399447	0.538534109624511	1489.93549814647	6.29673819246749	1.03977324242506	0.0562689344255717	0.0555463761990948	1.01300819740044	-6.09194843020112	0.31765044122041	0.64524951545333	1798.04880565181	5.9752400971975	0.949373923208338	-0.0749516715942964	0.043563997949784	-1.72049571025811	-4.79717725807445	0.0877445652974727	0.688072024545131	4	1	-1	1	-1	-1	0.167138367190665	0.457921355369071
ENSG00000115884.11	SDC1	63.1186206376073	-0.529006224439972	0.920880306578477	-0.118914443812308	0.419637153686943	-0.283374440912876	-5.17699701275674	0.778864726222098	0.967017843660079	74.638956653966	1.62681751793301	1.06928877938233	0.0966515296908129	0.211392869351122	0.45721281889729	-5.52907553532942	0.650165281896542	0.847799564645623	19.5294157867285	-0.0512890593469929	1.1246636477254	0.169493600274708	0.220506221858069	0.768656770074287	-5.24051012164732	0.446987225909056	0.741066151891176	27.0950085400838	-0.0826302900772305	1.00132811972123	0.00191480047465808	0.129386710460823	0.0147990505967602	-5.1208987160883	0.9882154027353	0.997756592053257	4	-1	1	1	1	1	1	1
ENSG00000115896.16	PLCL1	6119.6934944111	6.57563784075341	0.947345529340437	-0.0780373729465424	0.0610548698954706	-1.27815149029302	-5.79095052704492	0.21114022603124	0.791472657271435	691.267009667447	4.83783161163214	0.858157725919277	-0.220685261278092	0.144511960182385	-1.52710724426941	-5.10519488014833	0.135155553537475	0.444917470834174	1525.73612812086	6.34169773018214	1.03669411649142	0.0519902801508827	0.0444751095644444	1.16897475149665	-5.93428044549496	0.249907457395741	0.584472446954958	2335.87669382668	6.34330955357628	1.00605844533737	0.00871411861179261	0.0433497252200546	0.201019004562485	-6.24752908120143	0.841000901903918	0.976997987693998	4	-1	-1	1	1	-1	0.50253487569394	0.735129626006027
ENSG00000115902.11	SLC1A4	5070.11392574188	6.35606273696815	0.96624112860654	-0.0495448316704262	0.0522983083703122	-0.947350559020204	-6.1282283786296	0.3511397204289	0.852972823959916	2084.01810157061	6.47004368039574	0.985232125711012	-0.0214644239644961	0.129704687006218	-0.165486879926453	-6.30742639443705	0.869452877708629	0.951956458464228	1386.96515931311	6.20287684269997	1.01115882973227	0.0160096291594495	0.0468313735932519	0.34185692050161	-6.53688433482543	0.734397220024767	0.897165627110116	1771.88765746972	5.99553642583828	0.988721132765639	-0.01636442638797	0.0383190452300801	-0.427057258073958	-6.13066058017373	0.670050860491123	0.948222793592775	4	-1	-1	1	-1	-1	0.782542665832303	0.91492393821394
ENSG00000115904.12	SOS 1	3397.30560327545	5.77759823179736	1.03475576104118	0.0492902808488606	0.0768443860129628	0.641429822089358	-6.28639056432577	0.526185404638249	0.916284549448953	553.777630304996	4.54335648190054	1.01026331225299	0.0147313620582085	0.139881807329018	0.105312923385088	-6.1813447999494	0.916690814455125	0.97061380354072	1249.77384025711	6.04224981914266	0.955421355805486	-0.0657909702549358	0.0776846539987476	-0.846897898985255	-6.22056231704888	0.402509424334515	0.710942563386448	1810.01202113076	6.01654535102164	0.980587450009761	-0.0282817973924034	0.048930660467645	-0.577997458487291	-6.06445093081859	0.564275287846701	0.928949850671894	4	1	1	-1	-1	-1	0.837798980052637	0.950931757171836
ENSG00000115919.15	KYNU	49.9051481389923	-1.11234276626188	0.374327610170571	-1.41762663044031	0.656902704949607	-2.15804657182689	-3.68801095791254	0.0391762019166892	0.605602456145854	12.9512378355428	-1.32986073165679	0.879935331573426	-0.184530594144851	0.60940231098752	-0.302805865382795	-5.11801002444205	0.763717164997365	0.906083878757612	30.9543178033377	0.548853069672798	0.769247995995816	-0.378479314756446	0.254567407195084	-1.48675480072908	-4.63867195092745	0.145571908480434	0.466889534062081	26.8278131593563	-0.280230648930238	0.934480709134492	-0.097763212750276	0.220134649120236	-0.4441064282292	-5.02834355566162	0.657711099222592	0.944627905160925	4	-1	-1	-1	-1	-1	0.0894181035314493	0.352931077135716
ENSG00000115935.17	WIPF1	562.59079042703	3.18335852472303	1.08870513694449	0.122613269876956	0.123172538996789	0.995459465848571	-5.51747272913565	0.327590984562628	0.847576969952484	284.032195529563	3.52536447968113	0.991689977932388	-0.0120389190378788	0.206404699978926	-0.0583267679423385	-6.02793264106069	0.953799154177302	0.985294048785441	269.244461844481	3.8094513567407	1.06883536379188	0.096039647134135	0.112584322886319	0.853046362690395	-5.87073272058086	0.399135047296402	0.7089006635366	521.064630859489	4.05072472146608	1.02312715317881	0.0329854528652193	0.0919827014029292	0.358604958999051	-5.8418000383527	0.720477920449285	0.956000846338254	4	1	-1	1	1	1	0.571436749042558	0.781387397815577
ENSG00000115942.9	ORC2	1120.55960804717	4.20650214992989	0.976673240174578	-0.0340521259691785	0.106761650071743	-0.31895466158771	-6.17186861995428	0.752003523883617	0.961291917888145	248.086495683866	3.40984306869684	0.960053815204608	-0.0588128174360989	0.0964228407798448	-0.60994694784384	-5.8224899106992	0.545588628696884	0.795037370950705	655.801859579318	5.11309614513141	1.09882009668631	0.135955201697273	0.0706709055968066	1.9237789660278	-4.68951704185556	0.0621195196420993	0.330039978071969	706.370656657373	4.68415831356511	1.03065904481789	0.043567149676057	0.0544483489611423	0.800155569586677	-5.71866789782286	0.425094446436781	0.889301275747304	4	-1	-1	1	1	1	0.302134791124266	0.591576909296319
ENSG00000115944.15	COX7A2L	1974.12892484031	4.93380084364185	0.956941872758684	-0.0634968007190849	0.0966593654115273	-0.656913072507224	-6.13711111953101	0.51631829902944	0.913825267975053	2163.09211575717	6.47105721135028	0.84381150662042	-0.245007333911006	0.144962248619651	-1.69014578791373	-4.95019627412571	0.0993274119031906	0.393517165724563	1239.01097446936	6.03263429533233	1.0700112389489	0.0976259501691173	0.0522632188447191	1.86796665661135	-4.8960725841127	0.0697207926754603	0.34515208297666	1743.92958791528	5.95779571843735	1.00004037411523	5.82463600133614E-05	0.0333582346215229	0.00174608640637657	-6.21366262260794	0.99860952759431	0.999316716385411	4	-1	-1	1	1	-1	0.573501397231924	0.782819280193372
ENSG00000115946.8	PNO1	456.095133477403	2.87774586470467	0.992491451588275	-0.0108734186310766	0.100126790129012	-0.108596496672533	-5.93585233178885	0.914256245908298	0.986978823329178	209.375780855974	3.16477660438883	1.03597988042044	0.0509959849747485	0.106744877100535	0.477737071416731	-5.84161505769003	0.635620260827812	0.839802007905996	197.485243386157	3.37962521891124	0.985912925648073	-0.0204678593216114	0.0876212623457319	-0.233594663825434	-6.10670446446344	0.816590292592936	0.931153506604846	222.207235153774	2.99073143466593	0.91038228878706	-0.135455604166886	0.0517437877925478	-2.61781384675504	-2.70698930602281	0.00990976235786007	0.432740605618725	4	-1	1	-1	-1	-1	0.0499938052157972	0.277035189184386
ENSG00000115947.13	ORC4	2431.08019184631	5.30454126725756	1.0154155045613	0.0220701941174565	0.0824948820554909	0.267534101116852	-6.39220731773724	0.790915557997995	0.967829562053742	913.05393526654	5.18116274401906	0.94048912825226	-0.0885168281268815	0.170152147899414	-0.520221632342886	-6.11429084206596	0.605977862334268	0.825710914025048	1800.91558267044	6.57898601324993	1.04032779641704	0.0570381781287859	0.0491030281796066	1.16160204865888	-5.96603986390774	0.252853317535015	0.588208553288172	1962.40050539023	6.14404466416629	0.989364958141057	-0.0154252926329904	0.0358074263253049	-0.430784734229542	-6.15023404544705	0.667345153670802	0.947981853608181	4	1	-1	1	-1	-1	1	1
ENSG00000115956.10	PLEK	137.168305470134	1.14120524023867	0.692071757662431	-0.531006463012978	0.215208909585294	-2.46739999768701	-3.14782463012366	0.0196300404954131	0.543238401472508	47.3595713319087	0.702519323201591	1.54193022025728	0.624737477855634	0.395751730520999	1.57860959201159	-4.43439417793167	0.122854875231043	0.430050769133015	53.4928821859202	1.40730745080451	1.19448759567046	0.256391871996316	0.191189324513036	1.3410365492391	-4.92926545840917	0.188102425116449	0.518625643743442	76.2414894346941	1.27641640489488	1.03301179886883	0.046856732491785	0.136143130619449	0.34417257983262	-5.28424516358486	0.731277930164734	0.956484730599264	4	-1	1	1	1	1	0.321529602448394	0.607112171176984
ENSG00000115963.13	RND3	723.346149169753	3.52999493506565	0.850616096258685	-0.233419939461818	0.120268264669097	-1.94082736708677	-4.3473555503173	0.0618669715636413	0.650412864436387	169.07821629932	2.81484824782487	0.928892150770134	-0.106416992984875	0.184048854434878	-0.578199703071383	-5.74689054442584	0.566597917345435	0.805752118440131	309.289167945131	3.98407691578364	1.13861825111697	0.187284130245619	0.123637599300541	1.51478297302073	-5.14186106338388	0.138344061936936	0.457918845011259	356.701793813069	3.6195792141409	0.900819534680899	-0.150689981632541	0.0773506059694665	-1.9481422251821	-4.09141165276594	0.0535734500832053	0.627771511682919	4	-1	-1	1	-1	-1	0.0368397331966004	0.244116372497618
ENSG00000115966.17	ATF2	4151.9744230075	6.03228468509616	1.07146580431624	0.0995858073353919	0.0545129785615667	1.82682748151287	-4.92806423874149	0.0778381486256208	0.672584321231977	1321.6586678158	5.79414559396472	0.91655804854885	-0.125701840743545	0.113051365867386	-1.11190023914437	-5.69416317757959	0.273283921465174	0.596767823298002	2558.41671746234	7.08509113908882	1.04776078828007	0.067309376269804	0.0383282278574343	1.75613066485015	-5.18469606533445	0.0873608209305104	0.380139497160176	3065.98749668275	6.78781270500827	1.00751511854224	0.0108014876686425	0.0181901322165447	0.593810289010332	-6.14503959195912	0.553680761638708	0.928217269397967	4	1	-1	1	1	1	0.115500258796801	0.393792903830107
ENSG00000115970.18	THADA	1057.06240701651	4.09773271666703	1.05829600833321	0.0817432097064906	0.130352587874815	0.627093109842921	-5.99383592466353	0.535411423102458	0.918805426294007	232.882415302032	3.19725266581604	0.977780132486878	-0.0324180033619843	0.281082501174947	-0.115332698501239	-5.96546721165469	0.908798984738544	0.96730308483386	783.229595854468	5.37031019940507	0.936615570183271	-0.0944710734642235	0.0803537495540286	-1.17568967208808	-5.81527875390515	0.247246211998494	0.582194625039505	825.251704357283	4.88064767428665	1.03258545038489	0.0462611751028221	0.0493361671330822	0.937672660667672	-5.63836652458151	0.350168113812339	0.85802627768864	4	1	-1	-1	1	1	0.680425931931203	0.851603782929743
ENSG00000115977.19	AAK1	15227.2331171364	7.98364776294737	1.01051068774995	0.0150845805818832	0.0518276858264775	0.291052558904277	-6.78298739700404	0.773043302506315	0.966319596680534	4096.04025489642	7.32881865551953	0.882246226645123	-0.180746740255852	0.237539708783519	-0.76091168580397	-6.04503111507075	0.451485111372993	0.737077382252219	6722.63496001325	8.47417735824745	0.978188607038893	-0.0318154331805899	0.0797097877338645	-0.399140859423882	-6.71752752773481	0.692089282963488	0.879297807950946	9231.53860955882	8.36268993577307	1.00487935085401	0.00702229705266333	0.0298586749350943	0.235184483836879	-6.45569128982441	0.81443916307201	0.974236069778634	4	1	-1	-1	1	-1	1	1
ENSG00000115993.13	TRAK2	5630.2037226159	6.47559784107975	1.02026897615472	0.0289495437738763	0.092771035577922	0.3120536878082	-6.53247524861164	0.757189958229242	0.962389844541573	1311.09795172043	5.80527665834234	1.07012619009073	0.0977809303495242	0.105911881957322	0.92322908952676	-5.88495457095003	0.361811270742438	0.671015352957715	2417.51729808565	7.00765593901534	0.945871107567439	-0.0802844918115082	0.0443119543434427	-1.8118020972232	-5.08699480432099	0.07815861970419	0.362823766385666	3236.54333283354	6.85702712101199	0.987902126115565	-0.0175599773305448	0.0330913708780182	-0.530651250299498	-6.1871107664176	0.596574502914051	0.935552050573264	4	1	1	-1	-1	-1	0.458891038201164	0.706188476697688
ENSG00000115998.7	C2orf42	369.614542124728	2.58180171953325	1.10322250952874	0.141723798199291	0.133461296805204	1.06190934444573	-5.33890914535303	0.296874645310545	0.832900395161513	174.134864771536	2.88205293686282	0.880192174440396	-0.184109549724116	0.136365188620307	-1.35012132925469	-5.06083870170073	0.185098820412744	0.504664296215614	248.530297939067	3.69776029700951	0.856890576062804	-0.222817109278562	0.093133859612204	-2.39243933630949	-3.591032722932	0.0219415158110295	0.22116397523419	317.251319233761	3.49220282872643	1.00519500923123	0.0074754134032073	0.0499061995225493	0.149789274172834	-5.76803189293394	0.88116524139402	0.981569297250145	4	1	-1	-1	1	-1	0.185890515198349	0.48045622099491
ENSG00000116001.16	TIA1	1350.92139211619	4.54203067650521	1.0600799601109	0.0841730890382035	0.0689441798110608	1.22088752479001	-5.56943591949128	0.231776384435811	0.801784606157336	350.002570786804	3.90333024383063	1.0547587292216	0.0769130274032914	0.106151216089096	0.724560963472483	-5.83989640944005	0.47323415984266	0.750558001805922	1744.87269594228	6.52919482533158	0.965354464538951	-0.050869317963137	0.0523350503943255	-0.971993292828712	-6.15856820805553	0.337380345710122	0.663018515400032	1731.47583053264	5.94108114413722	0.996936854074411	-0.00442596759466704	0.0355575087358727	-0.124473500872738	-6.20717681947167	0.901134490420031	0.983509764826381	4	1	1	-1	-1	1	0.829025341808212	0.944640642431393
ENSG00000116005.12	PCYOX1	6665.34318864673	6.71325750047039	1.04586854558621	0.0647015317485564	0.0424294442788938	1.52492055571752	-5.49156668243442	0.137906168801424	0.732611393831358	1690.79398807133	6.14068004403311	0.918545938957525	-0.122576218679906	0.113104925304613	-1.0837390003113	-5.73516454425194	0.285423997190266	0.60823393451575	2503.35875797595	7.04513465228081	1.06748082010357	0.094210148543617	0.0586386763972525	1.60662133478905	-5.41680267992544	0.116659154905851	0.428303287275372	2926.5505763516	6.72076262064677	1.01364053650689	0.019546125574065	0.0264304542837648	0.739530443336777	-6.04037537141703	0.460931068593117	0.903571214024609	4	1	-1	1	1	1	0.15973265094129	0.450453851886317
ENSG00000116014.10	KISS1R	18.1036131129393	-2.54150546861305	0.669645632420529	-0.578530252447641	0.543906054785966	-1.06365841556094	-4.65796038217467	0.296094395517663	0.8326185376434	35.9632060693539	0.378539452249035	0.596467572964819	-0.745484387133644	0.384913132906685	-1.93676007234176	-3.94956554002323	0.0603637058655886	0.322563587646769	NA	NA	NA	NA	NA	NA	NA	NA	NA	NA	NA	NA	NA	NA	NA	NA	NA	NA	2	-1	-1	NA	NA	-1	0.0584221025291038	0.296062962814425
ENSG00000116016.14	EPAS1	6381.00103032244	6.6868591446275	1.09376749621375	0.129306094886839	0.068830690004012	1.87861105096145	-4.9279035389641	0.0701904542810275	0.662366328050148	3330.73702452915	7.10644749441824	1.23273354071809	0.301860990309794	0.214367556443215	1.40814680783916	-5.36972276177143	0.167353619349875	0.482583847676936	1302.39546521668	6.10056731360188	1.11767285685479	0.16049797274365	0.0802757797497817	1.99933246670316	-4.67499401962856	0.0529739934038697	0.310005839193512	1875.82854465449	6.05989766987661	1.05860637075444	0.0821662413338492	0.0599142379079796	1.37139758766599	-5.3227958719391	0.172636205839473	0.758589043148054	4	1	1	1	1	1	0.00780873874804599	0.132442302408421
ENSG00000116017.11	ARID3A	482.546213496245	2.77961161765878	1.11474167243911	0.156709422189901	0.202775746116589	0.772821331895379	-5.62082637461631	0.445763060415121	0.892355304119937	123.378705352097	2.31102664804037	1.02672470584438	0.0380494058488697	0.265711718842235	0.143198072010747	-5.75353830623565	0.88690318599005	0.958979739670142	77.0977051389681	1.95834171139638	1.02624106042944	0.0373696547628472	0.174970961383481	0.213576324136122	-5.82153486414578	0.832052743613244	0.937261548547032	107.257020946441	1.86081310841485	0.938769420730826	-0.091157246292688	0.118309461523171	-0.770498361830806	-5.20155327640252	0.442415737241861	0.899162417974864	4	1	1	1	-1	-1	1	1
ENSG00000116030.16	SUMO1	2152.75126211341	5.110577154515	1.01098253778216	0.015758078474705	0.0528935363842569	0.297920682788666	-6.36075578038802	0.767847343833749	0.965436623383333	1845.08972731055	6.29583015216571	0.85093260930084	-0.232883214535792	0.0864675391430332	-2.69330221310636	-3.03063275982307	0.0105319866044484	0.170158422021438	1550.03833511344	6.34811752126711	1.03983421342634	0.0563535297764547	0.0648822538798943	0.86855074240751	-6.2300457348502	0.390704999246594	0.701859660345166	2124.22878375354	6.23599593870745	1.00530659136938	0.00763555154731645	0.0200224758454288	0.381349020284106	-6.1749029721539	0.703572807070485	0.954855741924383	4	1	-1	1	1	-1	0.334775330178061	0.61855252738732
ENSG00000116035.4	VAX2	20.4948221680038	-2.10096063450721	1.19218218876583	0.253604724679421	0.448685662226655	0.565216912483627	-4.88164599151962	0.576190712377982	0.926456978951123	17.4134718233451	-0.448691600512972	1.48855650874747	0.573913990364856	0.251782329962262	2.27940535164194	-3.45710356935095	0.0284455152250339	0.24364724011316	NA	NA	NA	NA	NA	NA	NA	NA	NA	NA	NA	NA	NA	NA	NA	NA	NA	NA	2	1	1	NA	NA	1	0.0552872451604666	0.288979575331761
ENSG00000116044.16	NFE2L2	1450.44387505317	4.61550510831603	0.992109521095056	-0.0114287032882121	0.0678821627120399	-0.168360918857186	-6.27821436821508	0.867445865652856	0.981255913454085	584.973372523999	4.63132944014729	1.18255044675279	0.241901729211771	0.150914581049392	1.60290495146125	-4.99248605607987	0.117376411020324	0.422305440988838	706.273857903033	5.22452777787132	1.06967390665412	0.097171053677608	0.0691522575814433	1.40517543571395	-5.5069791491253	0.168329508192404	0.494308228409278	1062.36273169152	5.23016676960928	1.00725416197367	0.0104277667139812	0.040170024605888	0.259590747486192	-6.0790218546612	0.795594064630649	0.970884411686766	4	-1	1	1	1	1	0.272865951448497	0.566087533662952
ENSG00000116062.15	MSH6	1977.50839083979	5.03216741207324	0.955608309126606	-0.06550869663557	0.0964868157745591	-0.67893935673689	-6.14034751996578	0.502457078388591	0.908119992806975	376.924241184928	3.97927628255321	1.11080410482245	0.151604413558601	0.135185338561152	1.12145603341462	-5.488163121379	0.269249160675978	0.593556345319248	751.849320777052	5.3034265756844	1.01628465720484	0.0233045517344923	0.0637013475213217	0.365840796800914	-6.41312144562595	0.716572151346638	0.890923655304239	894.300514712405	4.9864291092596	1.00659829671827	0.00948806174122618	0.0459679764928394	0.206405903960209	-6.05247577578281	0.836799875982424	0.976997987693998	4	-1	1	1	1	1	0.839842451608422	0.952172030937331
ENSG00000116095.11	PLEKHA3	2640.09983435298	5.32559852058606	0.96959552751148	-0.0445450508329851	0.0871082702510875	-0.511375678848691	-6.27665302286527	0.612886300916387	0.934636782667517	703.676958087703	4.86893477973084	0.971476026681216	-0.0417497003272475	0.148937881115969	-0.280316196352622	-6.18361038469676	0.780781039178968	0.913854502705028	1261.43531344078	6.05750781239174	1.03160450911427	0.0448899842329576	0.0658441182900797	0.681761490604103	-6.34868522226577	0.499645254826134	0.774646826066119	1441.90213914564	5.70059460936427	1.01544310611367	0.0221094096714365	0.0403278203904608	0.548242118154898	-6.03570143954013	0.584474907821033	0.935276893905353	4	-1	-1	1	1	1	0.938494906683596	1
ENSG00000116096.6	SPR	200.057260644507	1.77056295940014	1.08111492231994	0.112519889445008	0.135723738654507	0.829036177167459	-5.35442712014568	0.413727457288201	0.880755472666885	228.613403747654	3.29285798162843	1.02030604962452	0.029001965968953	0.118290885901098	0.245174983245973	-5.94205304619389	0.807662480134435	0.92630751775338	81.4791880243682	2.09860748113985	1.02063879658419	0.0294723876892931	0.0929163390083413	0.317192734925203	-5.82246480010733	0.752884519131207	0.903940830736844	113.96658545255	2.01299127734155	0.986046326761501	-0.0202726655062724	0.0606264148356333	-0.33438667883025	-5.42035779236817	0.738631823219854	0.957522837234642	4	1	1	1	-1	1	1	1
ENSG00000116106.12	EPHA4	10648.6770657808	7.38919601433368	1.05302103175551	0.074534251279456	0.0667977756257386	1.11581936046889	-6.10996040901107	0.273487023853151	0.821653648880068	2659.90486412791	6.79629013165262	0.993750297983195	-0.00904470700042822	0.117153119090346	-0.0772041501810388	-6.31994800482335	0.938873060266143	0.979679639674592	5893.23796501006	8.2865272380511	1.02614216717653	0.0372306234126228	0.0500205740888027	0.744306199815428	-6.50125936080634	0.461403441719471	0.749917310712022	7228.25628674145	8.01211898477058	0.972497805009321	-0.0402331010412232	0.0388510608545917	-1.03557277861225	-5.91869415117489	0.302342427990678	0.834334006686638	4	1	-1	1	-1	-1	0.84236085304835	0.95378977039807
ENSG00000116117.18	PARD3B	858.903372844987	3.7648214726496	0.953603734483296	-0.0685382092236328	0.127181649909483	-0.538900142217155	-5.98213446079714	0.593990895946974	0.9320174373155	120.775684604372	2.20788604776903	1.32390901891949	0.404803981311528	0.301997573525185	1.34042130400683	-4.9849509353494	0.18820177647201	0.508574982403601	221.087421351132	3.54753625852715	0.982103237744663	-0.0260534076653787	0.0761462764534471	-0.342149463884905	-6.12088136714967	0.734178874790053	0.89711033116839	271.644849286446	3.27191449844432	1.0855680309982	0.118450140424061	0.0763841627780603	1.55071596147786	-4.65704314298683	0.123424183576186	0.718556735074872	4	-1	1	-1	1	1	0.202551361091599	0.498804360550508
ENSG00000116120.10	FARSB	2466.10150399854	5.25587340728149	0.962269933315356	-0.055486443273328	0.0599041309827936	-0.926254038962113	-5.97993591047363	0.361813844473339	0.857082502099252	1250.74751206425	5.73571700794447	0.801912726879728	-0.318482859889158	0.0875281134993296	-3.63863503000778	-0.70286528477632	0.000823976791397346	0.0961159618182398	998.29636659276	5.72557732547458	1.0517356285393	0.0727721045086679	0.0572869702230453	1.27030813857552	-5.74527038125621	0.211923556152976	0.54730494535606	1439.28873460188	5.69825214847303	1.02053093105895	0.0293199093761209	0.0268312350870403	1.09275287853904	-5.6059090368754	0.276542563418889	0.821805525204451	4	-1	-1	1	1	-1	0.0614389173233836	0.303614300557011
ENSG00000116127.18	ALMS1	8167.72510770674	7.03443726810843	0.973425972762823	-0.0388568260484029	0.0711374504007081	-0.546221797794656	-6.51944046269922	0.589012154978352	0.930880980417234	199.589575772967	3.00762917735486	1.11327868467416	0.154814784656645	0.230143253452303	0.672688781158342	-5.71491534408468	0.505284257970172	0.772109369040064	2486.02130095304	7.04493617511436	1.02406142817523	0.0343022577849144	0.0542667701481548	0.632104282072899	-6.48095116181289	0.531214515078589	0.792528072968656	2838.54580609046	6.66690724323038	1.00832883058328	0.0119661992432602	0.0424740146548591	0.281729884506957	-6.26643756798754	0.778602915549066	0.968155904928217	4	-1	1	1	1	1	0.892779561008497	0.984585360905881
ENSG00000116128.11	BCL9	2494.82945288776	5.2549220533521	0.997993002325845	-0.00289839510157511	0.09140642429717	-0.0317088773996036	-6.3983150450553	0.97491731731947	0.995935771855698	517.267084171306	4.43833807694304	1.07669356471331	0.106607706173684	0.179119823135222	0.595175365337447	-5.99989058223219	0.555313824626344	0.799998704930082	277.824252787912	3.81510907938663	1.01123897949424	0.0161239802170335	0.15402054527421	0.10468720382938	-6.23634364625373	0.917190785214002	0.970738667762192	549.922275657964	4.28982710221367	1.05602547139666	0.078644633005516	0.0618536106787346	1.27146389907605	-5.20055660293241	0.205855531227765	0.780548726251426	4	-1	1	1	1	1	0.396334497085578	0.662840902540762
ENSG00000116132.12	PRRX1	1137.44648049807	4.11857493687567	0.768592284101482	-0.379709601630549	0.170297479314295	-2.22968421587598	-3.90834499382569	0.0335183743846535	0.584715716125186	276.392478330395	3.50667307942281	1.4655709412227	0.551462803628334	0.214389030876271	2.57225288707329	-3.09081052387118	0.0142093637016112	0.187957049695476	395.927595659295	4.37668601626227	0.927138480997347	-0.109143253418442	0.122181532208418	-0.89328764704198	-5.94470733921527	0.377490175743204	0.691513014686836	461.727897565413	4.02826129071627	1.00088786244956	0.00128034645128136	0.0840527310389374	0.0152326573503988	-5.90057030573626	0.987870144887855	0.997756592053257	4	-1	1	-1	1	-1	0.283727340583467	0.576111546882857
ENSG00000116133.13	DHCR24	6268.60703401737	6.63271493908985	1.07073229527909	0.0985978222448481	0.0716496966742689	1.37610941596989	-5.6872575127369	0.179122834114827	0.771401904763706	5567.0382658412	7.84340416563692	0.79104664206721	-0.338165332812277	0.146739092219404	-2.30453472007755	-3.86856468715852	0.0268482712404578	0.240201635665585	3502.07021498967	7.52595689107179	1.04623348993606	0.0652048565387723	0.0703798072737862	0.926471086871796	-6.28820433585929	0.360219230152374	0.679261648921369	4758.97104126368	7.41588038312503	0.981424901811793	-0.0270502173424352	0.0379499728699396	-0.712786210286381	-6.13492810385891	0.47726776951281	0.908087126879926	4	1	-1	1	-1	-1	0.244982922841794	0.541240714881211
ENSG00000116138.13	DNAJC16	3089.81241944001	5.61694302053428	0.976320296756654	-0.0345735713448724	0.0555613127613172	-0.622259799609039	-6.27524963739054	0.538540991251263	0.918805426294007	611.506922547992	4.63887846515393	0.955073293364173	-0.066316643502726	0.1688751527135	-0.392696275545246	-6.12254231882197	0.69677511778917	0.872409671027052	1107.32932039369	5.88011740012835	0.945962151028267	-0.0801456339613819	0.0476055261725805	-1.68353635396942	-5.18695414536912	0.100711192513033	0.403773616313344	1376.51427014033	5.62861033511611	1.0037061379578	0.00533694322611777	0.0333386142041854	0.160082935464299	-6.15980459546325	0.873066599421925	0.980915794501987	4	-1	-1	-1	1	-1	0.489863286940672	0.726863291511984
ENSG00000116141.15	MARK1	4252.61457084209	6.08950767633186	0.933344516576136	-0.0995183872163347	0.0531617675032524	-1.8719916942236	-4.8686636585143	0.0711304745001442	0.663989174162233	830.913170610458	5.07823614477543	0.759058641148273	-0.397716749397107	0.159411833961611	-2.49490103409063	-3.40438878011236	0.0171418959844628	0.201533101438955	1348.39519035205	6.1614811103917	0.987857072469901	-0.0176257734773944	0.0440141024630461	-0.400457410035632	-6.50981792080426	0.691127970229149	0.879157741565314	1665.43440632091	5.91269424463468	0.998771527173478	-0.00177340116542537	0.0244735800150602	-0.0724618614985662	-6.20969664656484	0.942346791630501	0.991693966359148	4	-1	-1	-1	-1	-1	0.0490414513672485	0.275067427865334
ENSG00000116147.17	TNR	19137.9380399524	8.25399401211992	1.0026305153368	0.00379004872333409	0.0589274452371575	0.064317207509689	-6.83359769127276	0.949150571180575	0.99441064544917	3660.80596472217	7.26849137649388	1.1146644226359	0.156609442281984	0.12779245893867	1.22549830860633	-5.59800100217914	0.228055899316947	0.552743603146807	5459.22834896465	8.17967338470694	0.938216021893003	-0.092007956973724	0.0624966044022425	-1.47220729596027	-5.70728433352	0.149440351650776	0.470785235416765	7792.06781049342	8.13081347887737	1.0129613756849	0.0185791650865336	0.0367947410685701	0.504940775419775	-6.3315269552362	0.61446354741183	0.938542758501662	4	1	1	-1	1	1	0.702770575424204	0.864346308357852
ENSG00000116151.14	MORN1	440.242958468268	2.84983705982604	0.901922370963913	-0.148924829749272	0.153046716484587	-0.973067787209077	-5.50467779553463	0.338414299216086	0.84786143746366	219.529286213744	3.24021616898712	0.97353328232118	-0.0386977934775527	0.118153656701042	-0.327520912666018	-5.92837560663601	0.74510188842717	0.895824144782676	174.779269891932	3.21516467152505	1.0199655703075	0.0285204537801376	0.0807337328815975	0.353265639555712	-6.04448343689636	0.72589883947203	0.894295445048067	230.30457088866	3.06312353481176	1.05871578760333	0.0823153496259466	0.0484617677384207	1.69856267047986	-4.4154961011485	0.0918167057298161	0.692017549225038	4	-1	-1	1	1	1	0.324285373362521	0.60928180179863
ENSG00000116157.6	GPX7	81.832783164527	0.348943717934057	0.86088762636463	-0.216103163266428	0.198326086145022	-1.08963559694516	-4.89813673414055	0.284675848501977	0.825092419676897	41.2258291544944	0.823654334740767	1.34940093941428	0.432319071312837	0.169079715295473	2.55689495666198	-2.94893271373727	0.0147521677672045	0.191232818219583	33.2166557493449	0.813759136370931	1.02103415998812	0.0300311342088967	0.113314561363667	0.265024493299815	-5.60909798089042	0.792464963379719	0.920771534143003	42.6544446202224	0.625233486190625	1.0258926440101	0.0368797659762789	0.0709445476409494	0.519839328075324	-5.12546021461156	0.604068101667072	0.937470555828584	4	-1	1	1	1	1	0.164106301945084	0.455427845414568
ENSG00000116161.17	CACYBP	5344.66466725422	6.46519498800541	1.08021615009083	0.111320023002402	0.064190903833473	1.73420245477761	-5.1533020526836	0.0932995306249465	0.692399314454075	2940.93791189787	6.92222458041146	0.734844544402591	-0.444489013292593	0.13397500543527	-3.31770102825148	-1.5492069298938	0.0020303799411162	0.108929300485803	2121.22461585376	6.81374961921449	1.04343637592668	0.0613426341024579	0.0426936683135542	1.4368087008111	-5.64136839762556	0.159194650026832	0.482384358945662	2674.6065571202	6.58480009344194	0.924594510872189	-0.113107297272386	0.0484536998880975	-2.3343376776924	-3.69407343490352	0.021125947530335	0.509972536360623	4	1	-1	1	-1	-1	0.00283913745437403	0.0826723760545306
ENSG00000116171.18	SCP2	2687.42030546388	5.35936948703303	0.970296493654859	-0.043502435664859	0.0815893628174749	-0.533187589198106	-6.27000590033851	0.597889448616853	0.932404995687716	1236.31970834513	5.73997670259897	1.11958625583228	0.1629656814444	0.0761022720686881	2.14140362717832	-4.15633230910595	0.0388274304365418	0.272688600010277	1272.02025538054	6.06549369544405	1.06628222782439	0.0925893469079554	0.0693495594219965	1.33511081655967	-5.70089121001386	0.190015808660707	0.521322865340816	1553.87667877112	5.78345044543299	1.01096034098879	0.0157264027987401	0.0308608745587089	0.509590315362664	-6.06367686322787	0.61121078128889	0.93839549261636	4	-1	1	1	1	1	0.133293028481019	0.418450997565061
ENSG00000116183.11	PAPPA2	575.778111466894	2.80394992781606	0.938031747915876	-0.0922913429508843	0.231764681881806	-0.398211419451521	-5.84766174301625	0.693335541520623	0.948522110100789	25.6592759937396	0.0299909495811524	0.853262643078742	-0.228938208508587	0.294723196184879	-0.77679060037397	-5.09412837786202	0.442172154131236	0.730291561740886	116.527536364607	2.55296990294497	0.902301762242976	-0.148318091467865	0.201563470140092	-0.735838152442898	-5.72083682905275	0.466479473115538	0.754182749167777	160.215201504244	2.41878701173913	0.903100189942276	-0.14704204570311	0.142263917112115	-1.03358637023349	-5.10203826288709	0.303266921588508	0.834334006686638	4	-1	-1	-1	-1	-1	0.307903761335752	0.59570672139408
ENSG00000116191.17	RALGPS2	1500.66064159064	4.56290864187696	0.917831616762018	-0.123698590425109	0.0875634057811554	-1.41267449937095	-5.31657492453845	0.168192706516775	0.761803956444554	171.512835907216	2.82476353691785	0.975319711949412	-0.0360528798848045	0.173056314989953	-0.208330333896788	-5.85013936608752	0.836102473933699	0.939631678585759	625.227751019977	5.04823665575174	1.07088601978924	0.0988049343966998	0.0635493611050606	1.55477462996605	-5.27105754582026	0.12853263847961	0.44460713396965	713.239240295327	4.67359201227247	0.996166521134679	-0.00554116872386807	0.0479103734720314	-0.11565697201469	-6.02032784161393	0.908104584618681	0.984547899854668	4	-1	-1	1	-1	-1	0.772969658418808	0.909285583547041
ENSG00000116194.13	ANGPTL1	83.6987938103555	0.310424152870135	0.952363352256473	-0.0704159893306728	0.25332690108093	-0.277964910280796	-5.30868420553609	0.782974013342671	0.967017843660079	37.9941953380819	0.412497703561126	0.98315948391175	-0.0245026315404899	0.403109724552902	-0.0607840249144728	-5.4662010655084	0.951855162114135	0.984365193978136	51.2436044626582	1.36655531872167	0.72523059440447	-0.463488307333436	0.162383047490177	-2.85428999207245	-2.38147639171917	0.00703418752486539	0.142334212841679	60.1062997671529	0.979777539173953	1.01123617599694	0.0161199805717197	0.114637283651079	0.140617258699045	-5.27516544777522	0.88839205136663	0.982064343004091	4	-1	-1	-1	1	-1	0.155367032917281	0.445197960839494
ENSG00000116198.13	CEP104	2224.31391546244	5.11627865928	1.01983615776927	0.0283373940005386	0.122412335621461	0.23149132688855	-6.34496897677198	0.818527856076666	0.972605131681018	497.026803029708	4.40285734209279	0.969358614238333	-0.0448976054382045	0.130270704237032	-0.344648520180805	-6.12702215642073	0.732290951734407	0.889991303003223	583.121113845345	4.9493778980509	0.934498376629376	-0.0977359371028925	0.0815683650372319	-1.19820885288409	-5.7276735021279	0.238472394502906	0.573357028347238	717.775181237359	4.65826430989163	0.970903045203699	-0.0426008601982296	0.0633308956162181	-0.672671052315264	-5.80368820145833	0.502361965362402	0.914710112463875	4	1	-1	-1	-1	-1	0.514098420931037	0.742800148373255
ENSG00000116199.12	FAM20B	8231.39654581613	6.99859068403909	0.988338209903013	-0.0169232775159441	0.0403317558524344	-0.419601804044012	-6.5768666815622	0.677809897431906	0.945560997502358	2584.01900406663	6.7675307935357	0.905224965920752	-0.143651720497573	0.109891710847411	-1.30721161213914	-5.4930051346059	0.199127967470057	0.519271672634082	2848.83258605272	7.23655307195648	1.0166610855179	0.0238388220352654	0.0494522041416699	0.482057826319981	-6.57650421222453	0.632610899696935	0.850166583103847	3540.50584551982	6.9893846226649	1.0107595689675	0.0154398618204531	0.0238115448550757	0.648419156103681	-6.13213057428317	0.517868565182888	0.91670822500781	4	-1	-1	1	1	1	0.998107682766907	1
ENSG00000116205.14	TCEANC2	1071.35676748462	4.10824501659418	1.06190115404029	0.086649480630976	0.10103028558981	0.857658474635799	-5.83743899407414	0.397980630082383	0.873114407245941	363.442726073984	3.94146519386407	1.26586883022467	0.340127919941217	0.175810929153353	1.93462330003692	-4.35992962823446	0.0606345186339505	0.323348702697687	353.863719209001	4.22788649927955	0.9935798678979	-0.00929215319099803	0.0730771031270356	-0.127155467217204	-6.30494350992809	0.899507500877958	0.965938926574743	450.42878334199	4.01886087183477	1.00136384276818	0.00196626866212611	0.0505255197428726	0.0389163470684234	-5.89313446790919	0.969017356345147	0.994545489680104	4	1	1	-1	1	1	0.340862202448292	0.623366002337301
ENSG00000116209.11	TMEM59	3967.81253457083	5.98134245630079	0.999067312567649	-0.00134621142822706	0.0949781578482162	-0.0141739054402216	-6.52482313242973	0.98878645712928	0.99846289160723	2895.96178334771	6.96055458927994	0.946473973561669	-0.079365260093896	0.0851319843948286	-0.932261366372156	-5.90050990831276	0.357186333767891	0.668284108339925	2934.28795719163	7.26504698187753	1.01406326373696	0.020147659671144	0.0708125474059579	0.284521040538768	-6.65480747076105	0.777601199341581	0.915550350191736	3773.31186704064	7.05874548501237	0.990959929468246	-0.0131013732235581	0.0292869267940847	-0.447345442410991	-6.24297699189219	0.65537728095287	0.94420351322934	4	-1	-1	1	-1	-1	0.816819538450575	0.937867863561452
ENSG00000116212.15	LRRC42	315.351136375694	2.3853307024301	0.903573346660044	-0.146286379721332	0.0949074322891989	-1.54135852369889	-4.76005999834868	0.133866206657017	0.731708089155743	157.139903958175	2.76740073027462	0.952199190738435	-0.0706646921201247	0.0919747915264442	-0.768304999091054	-5.60422878415527	0.447134649402201	0.733714835709421	118.680076242678	2.6515849627572	1.02502938001268	0.0356652617220756	0.0718701762406427	0.496245641622719	-5.86620308101175	0.62266326333954	0.84579284915208	163.254875843045	2.55868844750014	0.961998526813666	-0.0558934102062292	0.0467675006501376	-1.19513357415359	-4.96942083587472	0.234231416608679	0.796327710381783	4	-1	-1	1	-1	-1	0.168248426149461	0.459374659523416
ENSG00000116213.16	WRAP73	527.229375932053	2.92189525404946	0.977252657641918	-0.0331964919534033	0.126747441502885	-0.261910548724154	-5.90253895736949	0.795206624368412	0.968161848335757	210.033677960376	3.19249863249075	0.96012609352594	-0.0587042072216859	0.0994312331993875	-0.590400071816142	-5.8061666782839	0.55847649320266	0.80108075141812	166.161007447241	3.13305782256166	0.852086300425705	-0.230928538977385	0.0893613412038758	-2.58421075451997	-3.10963949118727	0.0138523796573129	0.185412096755899	233.353377365352	3.08025225557768	0.983718111507948	-0.0236831303307696	0.0528125410544195	-0.448437622161862	-5.60299074525273	0.654591094408644	0.94420351322934	4	-1	-1	-1	-1	-1	0.10595103356801	0.379858416375059
ENSG00000116221.15	MRPL37	1322.47767132627	4.39160277881846	0.954095599063602	-0.0677942653598993	0.0762071029192228	-0.889605597942218	-5.87367971833249	0.380859544440064	0.865211033330329	1152.94438159838	5.63386385507886	0.879807316432828	-0.184740496210968	0.0838292880139664	-2.20377031211561	-4.03038832949463	0.0337788092125773	0.259817911572665	406.942122461212	4.43346077277989	1.02520852180457	0.0359173758549745	0.054001461079044	0.665118593780283	-6.12324554784512	0.510109139539507	0.780037090422395	557.626139741223	4.32088638670137	0.970984899886871	-0.0424792349048096	0.0297297369404185	-1.4288466456983	-4.99840386786036	0.155469711417731	0.744274158581099	4	-1	-1	1	-1	-1	0.0501803590872341	0.277646993847933
ENSG00000116237.16	ICMT	1179.89850903313	4.2701296386524	1.02631883479726	0.0374789862323662	0.093936090892199	0.398983882301181	-6.17127441706469	0.6927724563111	0.948437387613915	1415.63632621543	5.93338022645905	0.916912253252296	-0.125144417615419	0.0799071334581718	-1.56612322579344	-5.1290271563671	0.125750324301082	0.433400947930725	923.318832260032	5.60626097278165	0.950898478784989	-0.072636772699182	0.0652761542391624	-1.11276121496146	-5.91063182726199	0.273005223920841	0.607288064378435	1279.86079255935	5.52433536619718	1.01520947063798	0.021777432899534	0.0404311816527436	0.538629642006919	-6.01410570031869	0.5910723934421	0.935552050573264	4	1	-1	-1	1	-1	0.645096840901876	0.829256752464623
ENSG00000116251.11	RPL22	3185.7051160206	5.61125305533005	1.0300960726759	0.042778897708882	0.0702554858321775	0.608904731099147	-6.31374058902767	0.547238276969379	0.920560529424848	4036.56406814005	7.46109296639666	1.02767124747172	0.0393788194959065	0.0810500346203051	0.485858145285	-6.21505815896413	0.62990478610171	0.836201581464024	2223.11549456466	6.86652701493432	1.04399897199151	0.0621202913105889	0.0755111278846906	0.822664063572852	-6.32038588895504	0.415981885139034	0.721488443646255	3382.09860533125	6.90307423920816	0.993280341455716	-0.00972713630052175	0.0327836774924288	-0.296706685903929	-6.27767294131122	0.767168517259498	0.965449052498207	4	1	1	1	-1	1	0.923344828581979	1
ENSG00000116254.18	CHD5	19365.035846655	8.31892377934252	0.986272884090479	-0.0199412251038948	0.0519656216214657	-0.383738796567336	-6.7960957270622	0.703917950917387	0.949597008824122	9094.20090297029	8.60018540717202	1.02866272174523	0.0407700284627571	0.141784387074088	0.287549491901763	-6.29561854646569	0.775280376217158	0.910892120481509	4812.41703307895	7.99727071536269	0.966964778031903	-0.0484647548069206	0.057602129361405	-0.841370889309403	-6.40552962827755	0.405557887109126	0.71352785280634	6690.18302023142	7.9078989380982	0.988857190163119	-0.0161659115371001	0.0335902202415061	-0.481268399577937	-6.31969540060701	0.631142599086432	0.940787593044964	4	-1	1	-1	-1	-1	0.742413344147638	0.890736142179419
ENSG00000116260.17	QSOX1	2060.79252686662	5.05086507518386	1.02170115262939	0.0309732699854951	0.0850518240096544	0.364169379624114	-6.30136379213849	0.718323203197158	0.953191611649933	1489.51309088454	6.00732263502855	1.00864281966854	0.0124153780899761	0.0941884189096411	0.131814274341803	-6.30089617958244	0.895838400321763	0.962349281065382	605.5741255857	5.00779320214187	1.1043592900653	0.143209612032275	0.0669947357669725	2.1376248505614	-4.28938344642779	0.039236370625245	0.275283406495066	1001.03107784314	5.1501026074353	1.00293562870188	0.00422901259737605	0.0491315942827805	0.0860752161437233	-6.09128205470844	0.931540326445372	0.989738206455855	4	1	1	1	1	1	0.31889956928005	0.604199663365843
ENSG00000116266.11	STXBP3	1847.29067424508	4.87608022216066	1.04758875515128	0.0670724789529633	0.0744093591187519	0.901398422823673	-5.93810701832486	0.374661444478204	0.863488797122759	484.679445957713	4.38091137246557	1.10236568198743	0.1406028809658	0.10053471045766	1.39855061327316	-5.23900643459722	0.170193000411499	0.485317015376632	1117.92486189938	5.88326402493534	1.05185851337925	0.0729406592178255	0.0584396491950598	1.24813650017584	-5.78924949145607	0.219840218812504	0.556389996220336	1339.76290152406	5.55680066674012	1.01033885948584	0.0148392423918571	0.0377699078564086	0.39288532151765	-6.08691611928283	0.695053856005514	0.953747211091868	4	1	1	1	1	1	0.199922517844025	0.496790648322109
ENSG00000116273.6	PHF13	752.124936396902	3.58183838754121	1.00012845799997	0.000185313817249963	0.0901598071623314	0.00205539278623686	-6.09191656902246	0.998373841544351	0.999610596455979	490.178952552456	4.37171643292933	0.993610897194194	-0.00924709882311744	0.0979801590649215	-0.09437725873654	-6.14992152229082	0.925313754870866	0.973986420550252	216.825928989792	3.51170969891944	1.14193928929846	0.191485952490374	0.0862563546571607	2.21996342474087	-3.89989066364828	0.0326446877924494	0.256858076267354	368.038733611611	3.70592824370862	0.993208254967293	-0.00983184248367995	0.0605704261070968	-0.162320840640875	-5.82452363786362	0.87130765381553	0.980763402692373	4	1	-1	1	-1	1	0.42810607120134	0.68458519034869
ENSG00000116285.13	ERRFI1	1159.21186047398	4.22146097201601	1.1374420405551	0.185793033281354	0.0831474656018492	2.23450025730215	-3.92936332474891	0.033165742076549	0.582775183448242	629.183584815467	4.70485153875907	0.986229598514435	-0.0200045435397014	0.148635014407185	-0.134588364790675	-6.19942591068292	0.893659685743557	0.961228635201403	659.467481480983	5.12107246317252	1.10560919700401	0.144841521939465	0.0684235374965285	2.11683767368523	-4.33805379339699	0.0410763409797887	0.279838039080902	781.365269003334	4.78014922564079	0.883508265927537	-0.178684462479593	0.0521609623042172	-3.4256358507624	-0.708393270303281	0.000823523693294367	0.265525639339567	4	1	-1	1	-1	-1	0.0100187996884722	0.146976522729135
ENSG00000116288.13	PARK7	5468.64100656274	6.36809750215442	0.956964931423416	-0.0634620376666865	0.0499716256872371	-1.26996143899507	-5.77442729376316	0.21400313556258	0.791472657271435	4372.19590547295	7.56570552469956	0.912532497824704	-0.132052156702482	0.0666999719072153	-1.97979328816175	-4.48154331998223	0.0551277208304794	0.310723297696691	1543.60387841849	6.34789821156771	1.02879558083354	0.0409563507302536	0.0534295420029435	0.766548789207237	-6.31476327371224	0.448224572187455	0.741875621765218	2010.04956346724	6.16302718205842	0.996763863977976	-0.0046763280952336	0.0235893861404931	-0.198238651374073	-6.21631488941896	0.843170988984824	0.977382046855388	4	-1	-1	1	-1	-1	0.230282361004341	0.526659526493294
ENSG00000116299.17	KIAA1324	2105.02569736792	5.09782719691348	0.917208671475749	-0.124678100374322	0.0621410048802465	-2.0063740619353	-4.48218180416523	0.0540400114638438	0.633303902841686	775.572559224722	5.03737739672594	0.836107087953136	-0.258240361475117	0.111873371601064	-2.30832733276325	-3.79242749618421	0.0266143338725681	0.238940481499666	799.175852648566	5.402724935416	0.854078007634541	-0.227560249763091	0.0687837900016152	-3.30834124955528	-1.70314652009683	0.00210076382060065	0.0956882950166153	1026.1356915089	5.20337305272175	0.952458241831958	-0.0702722522788434	0.0553760094966267	-1.26900173771323	-5.3422992777749	0.206729550746548	0.781212676753816	4	-1	-1	-1	-1	-1	0.000200886186502951	0.0284324688474388
ENSG00000116329.11	OPRD1	2162.02763396325	5.09488298891933	1.14258963651991	0.192307349607285	0.11811305470935	1.62816337347732	-5.10910077051112	0.114101928649716	0.708218155317671	843.28357289082	5.13260853271012	0.881989305212494	-0.181166932767202	0.149881933138901	-1.20873095891623	-5.54370407478724	0.234359623255523	0.559888535588091	741.152652119917	5.29784116573772	0.919778571161011	-0.12064150843269	0.0602714805192955	-2.00163505845965	-4.57916720451859	0.0527146874326362	0.309512429763848	900.735975191881	5.0206167506754	0.982399075901729	-0.0256188912564479	0.0360203086259187	-0.711234640505374	-5.83782628383316	0.478225286139154	0.908087126879926	4	1	-1	-1	-1	-1	0.154556715782545	0.444391418681151
ENSG00000116337.16	AMPD2	3810.25601067489	5.93250178354947	0.934257590829833	-0.0981077143567323	0.0599096874614684	-1.63759349303619	-5.2216978173919	0.112108057796814	0.705460411334754	3059.00274911493	7.05278599386083	0.982852340590436	-0.0249534061946238	0.0800377192008694	-0.311770580718307	-6.27968253861315	0.756947870368099	0.901998277564907	1174.90252380701	5.96853032841972	0.962068660766035	-0.0557882351832591	0.0402635556392636	-1.38557646729183	-5.62821871675538	0.174191549970108	0.501669573406262	1685.46198845684	5.93136092734413	0.982545593814883	-0.0254037394810749	0.0305297222918743	-0.832098609944983	-5.87722594762887	0.406893844322619	0.881073228023481	4	-1	-1	-1	-1	-1	0.117453437071371	0.396402884678491
ENSG00000116350.17	SRSF4	2461.00321875964	5.26558037431737	1.02402374643048	0.0342491708655238	0.0800878588051182	0.427644981105864	-6.35689370824105	0.672008532745553	0.944626867940763	1109.77169499342	5.58412863341824	1.0167602035176	0.0239794687841882	0.0690152714504569	0.34745163324326	-6.23217682328659	0.730201566411755	0.889326219474886	1097.22317366593	5.86244045337466	1.0534264219012	0.0750895505431668	0.0552186321526977	1.35985893919863	-5.64798050481169	0.182122905857564	0.51057861255778	1129.78526533366	5.33368609549406	1.00224566561198	0.0032361783132114	0.0351948067090648	0.0919504499616386	-6.12334115686223	0.926880308721872	0.988927086467493	4	1	1	1	1	1	0.599970361577894	0.799416204593451
ENSG00000116353.15	MECR	935.972468018668	3.83671103292906	0.94036145316174	-0.0887126929361772	0.135596538224301	-0.654240101538804	-5.92385533039337	0.518014489939669	0.913825267975053	732.603406576693	4.98463028328105	0.894000846426555	-0.161651897556158	0.113011977514897	-1.4303961501324	-5.26100215030748	0.160912876806877	0.475247051287042	314.624723376202	4.06837395698404	0.96496081541303	-0.0514577354673518	0.0597644487586131	-0.861009120575815	-5.92015634048338	0.394791383139279	0.705058525300652	457.493068938808	4.04941676000195	0.998220082845076	-0.00257016567273813	0.0362876126483012	-0.0708276319428373	-5.89682487160981	0.943644827320654	0.991742695998129	4	-1	-1	-1	-1	-1	0.401956628475553	0.66621510136085
ENSG00000116396.14	KCNC4	3310.36273161565	5.74740896685567	0.996252874447204	-0.00541611322993017	0.0713140924244625	-0.0759473064270858	-6.48530563664425	0.939972632277653	0.992190284322382	1581.65695377725	6.08418834068724	0.873598938929742	-0.194956990920954	0.0963444227344763	-2.02354205243673	-4.38288127061282	0.0502130356423418	0.300262942502798	480.258743539521	4.63947083872777	0.965315318915224	-0.0509278211807397	0.114098585570232	-0.446349277041578	-6.29472780769909	0.657952463615741	0.863106062945633	744.709483427732	4.74870173210713	1.03673150795808	0.0520423143139532	0.0359683571868906	1.44689161207844	-5.0500594158986	0.150357349808447	0.739249200085076	4	-1	-1	-1	1	1	0.538189997799201	0.759108890151473
ENSG00000116406.19	EDEM3	3672.49051063901	5.83698059069173	1.18571506316507	0.245757360349927	0.0795418837520839	3.08965979628925	-2.32572381487659	0.0043366302727791	0.412419534282683	616.84481937137	4.72182633101027	1.01654984329078	0.0236809548830874	0.0978556053395836	0.241998961642601	-6.18366592076688	0.810104220002244	0.927936054236331	1958.21271476617	6.691296157288	0.995029521783587	-0.00718876491052091	0.0494475754725504	-0.14538154483452	-6.6334199594492	0.885200589496908	0.959337167523939	2199.33424782354	6.30268645890835	1.00318495557479	0.00458761780562378	0.0344233009979535	0.133270711193459	-6.25155743317193	0.894187346525387	0.98260578119484	4	1	1	-1	1	1	0.0914152887817154	0.356681124817495
ENSG00000116455.14	WDR77	517.972196108209	3.06527702368627	1.04154204733495	0.0587210825443207	0.10082321049143	0.582416313248744	-5.81951604780401	0.564702055815401	0.924574014185601	391.56526035839	4.06391022925229	0.918348203485783	-0.122886821211648	0.107495267053469	-1.14318355198395	-5.49566203869574	0.260233926692662	0.584662302099723	411.992309655054	4.44947845342398	1.03041828832495	0.0432301043896661	0.0633413549633391	0.682494152748815	-6.11672514023998	0.499187349084993	0.774646826066119	479.225898093819	4.11270153470027	0.983979974330689	-0.0232991403267023	0.036281358486366	-0.642179380781947	-5.71919030240995	0.521898403933683	0.91787194061339	4	1	-1	1	-1	-1	0.725481069711045	0.88010614710283
ENSG00000116459.11	ATP5PB	3672.13225288543	5.86326661714147	0.941680543449174	-0.08669037320983	0.059073178931644	-1.46750817846019	-5.45810132603356	0.152796528184726	0.742852519659864	2522.99277421846	6.75955850179374	0.918346275557336	-0.122889849927465	0.0868395795534405	-1.41513639931708	-5.35526501072719	0.165308903872004	0.480614220108797	2133.10725443972	6.8113439499022	1.01124332427818	0.0161301787367819	0.052204040677101	0.308983337833029	-6.60631455575364	0.759071459982107	0.906574813298488	2985.66215949526	6.71266098799694	1.00666803778495	0.0095880138333706	0.0277849551039585	0.345079335111274	-6.24138178930871	0.730597773908991	0.956387545842244	4	-1	-1	1	1	-1	0.477471258008001	0.718387284282438
ENSG00000116473.14	RAP1A	1758.43782801838	4.83289792333138	0.950078132170121	-0.073881932749786	0.0596754172672299	-1.2380631109614	-5.5890972515435	0.225434344335412	0.799637085605	863.212351244788	5.21194911864145	1.08003943738817	0.111083993023511	0.104164674661472	1.06642672657046	-5.70791088039089	0.293072898059771	0.614694820991017	764.557863714902	5.34474462038211	1.03928365062266	0.0555894612656011	0.053947106186025	1.03044380311917	-5.96485782616451	0.309506362851101	0.638639633922552	1079.02208229844	5.25821458973972	1.01440107180428	0.0206281749254238	0.0344825510039543	0.598220674655372	-5.94598300290999	0.550743497596053	0.927110755969714	4	-1	1	1	1	1	0.476377567568263	0.717386209574925
ENSG00000116478.12	HDAC1	507.482840864876	3.06796105989872	0.971088897955027	-0.0423247222415932	0.124334027394602	-0.34041141535025	-5.92652837519682	0.735953735653014	0.956582329229565	219.994651970402	3.20767600603196	1.14498851396976	0.195333125901279	0.193084302753055	1.01164684604683	-5.50903863110369	0.318213134019218	0.635938958491699	218.805950845064	3.5352214273696	0.928568231202472	-0.106920171586352	0.0697802489580974	-1.53224118834194	-5.05689336734263	0.133989365523064	0.452874619597144	286.02795709085	3.35776672468939	1.04717817763379	0.0665069380837698	0.0486316665346236	1.36756444561528	-4.91217132420025	0.173830728768169	0.759280523577515	4	-1	1	-1	1	1	0.360872431007587	0.636490927458577
ENSG00000116489.13	CAPZA1	1958.13821275509	5.00157069048424	0.931750600354789	-0.101984251361358	0.0605377867205169	-1.68463792428002	-5.00784065048853	0.102588275525704	0.698398672733791	835.657819787606	5.16105973370244	0.934953037285944	-0.0970341946745331	0.0784504143014095	-1.23688568809495	-5.51736146740267	0.223847014344171	0.54762787253187	1287.72637074159	6.09031596013371	1.12206596221964	0.166157489288903	0.0588765783717717	2.82213222785661	-2.95401870512728	0.00763850830365324	0.145997935190823	1372.66562404544	5.62319886904932	1.0089948670451	0.0129188351901364	0.0315355561465136	0.409659342302883	-6.09048467130809	0.682736562414236	0.950779206540247	4	-1	-1	1	1	1	0.16916054104065	0.460364056037235
ENSG00000116497.18	S100PBP	716.389166332157	3.58192112581175	0.942234928953307	-0.0858412807188379	0.151369714779662	-0.567096799011551	-5.93180939703559	0.574929378755124	0.926456978951123	193.911865524652	3.05193168013172	1.18855709283937	0.249211205407333	0.1267132966286	1.9667328689094	-4.18088387792776	0.0566735743132096	0.31412076782056	530.685594196275	4.81143860264467	1.07055784481933	0.0983627501179789	0.0579372190346922	1.69774717801143	-5.02578294423333	0.0979720058414142	0.399727208577726	624.388059795478	4.48651922263759	1.01123177256291	0.0161136983337695	0.0555906148386314	0.289863646598341	-5.94955500691351	0.772386806766352	0.966727751252998	4	-1	1	1	1	1	0.145125414121071	0.432934366000099
ENSG00000116514.16	RNF19B	1124.38964863102	4.19111913694445	1.01153048025216	0.0165397930015914	0.0587850136424406	0.281360707036568	-6.20113417462343	0.78039368357642	0.967017843660079	468.482921800733	4.27508445493055	0.913438048317922	-0.130621209948491	0.159905251674731	-0.816866291634952	-5.81340266217428	0.419182562496686	0.711514723246249	402.855806854552	4.41727364651813	1.05996274245247	0.0840135551434499	0.0505209056122023	1.66294634123024	-5.01491979737555	0.104792422734533	0.409502156556776	579.003446329971	4.37360683293141	1.00617635018432	0.00888318510299847	0.033794182764841	0.262861367733396	-5.93220181487817	0.79307755984978	0.970738805231131	4	1	-1	1	1	1	0.553848175417758	0.769103892043536
ENSG00000116521.11	SCAMP3	565.587304985611	3.21728128467142	1.02500194764703	0.0356266510556458	0.0893555091231784	0.398706821831587	-5.9409660290886	0.692974398465787	0.94848275278026	769.369958603328	5.0632792523158	0.92341726069199	-0.114945395116502	0.108177701600559	-1.06256089208599	-5.71106788522837	0.294800279861634	0.616400255199915	266.565591556932	3.81588860316715	1.03717310036937	0.0526566947333153	0.0570881802685124	0.922374727757064	-5.8085011961662	0.36232290175385	0.680341030331194	335.308138894091	3.5599093337276	0.971001263974207	-0.0424549212530554	0.0495471653022516	-0.856858732362759	-5.4607957274262	0.393114859430377	0.874158795372513	4	1	-1	1	-1	-1	0.6208049360288	0.813624884532561
ENSG00000116525.14	TRIM62	358.986574060832	2.50539022002675	1.04901196148729	0.0690311285157558	0.127805464954247	0.540126578628452	-5.70115873268517	0.593155506498162	0.931858381568372	192.702599196895	3.0539766659748	1.1412061616768	0.19055944154906	0.127741251743972	1.49176118871132	-4.9124446764796	0.144156801441908	0.456790390826952	90.2145620432045	2.2543530068688	1.07390552364045	0.102867078453013	0.0940671642989932	1.09354926577832	-5.34260794949123	0.281237765538062	0.614104028980858	179.72339173073	2.65309195189294	1.07799928177245	0.108356216881084	0.0604168895895661	1.79347559295401	-4.2205156257951	0.0752440138371818	0.672652712018312	4	1	1	1	1	1	0.0369896344271056	0.244464871001634
ENSG00000116539.13	ASH1L	19240.4845152607	8.29455513916298	1.05049646774971	0.07107131101758	0.044749554965791	1.58820151556615	-5.61125610947624	0.122879413073654	0.715133233954032	2404.30369070242	6.66022146995254	1.05367330698558	0.0754276265095372	0.114815159337133	0.656948324115096	-6.10914694205885	0.515240236450087	0.777170245596985	7070.87933188356	8.55958596648632	1.0104196139723	0.0149545496873493	0.0330976226833868	0.451831535769355	-6.69959203481588	0.654034146975162	0.861476978299791	9673.37870119191	8.45193313590561	1.02470494559512	0.035208558701232	0.0234389784773898	1.5021370805556	-5.3878390508182	0.135510159953522	0.724161850200452	4	1	1	1	1	1	0.0793215793874695	0.33697000687579
ENSG00000116544.12	DLGAP3	9017.34705731887	7.18396731193992	0.969532712785385	-0.0446385180848986	0.0689643569429256	-0.647269402103483	-6.49160777659005	0.522452112636354	0.915347832852461	5303.94048885065	7.8081879782086	1.15771741952097	0.211283157294761	0.158424262202883	1.33365403983504	-5.47029162856233	0.190390107755347	0.511985173489873	740.662198351973	5.28529566250081	0.867091830489326	-0.205743302852141	0.084920925299134	-2.42276331925742	-3.75867659374788	0.0204278191669662	0.213653612288684	1294.04709155752	5.51614373302058	0.986110691947498	-0.0201784951802834	0.043444100468216	-0.464470318473877	-6.0499443353629	0.643095205572595	0.942912115465056	4	-1	1	-1	-1	-1	0.167169319551342	0.457921355369071
ENSG00000116560.11	SFPQ	8353.65189712887	7.12581919429529	0.938691516429357	-0.091276974109372	0.0441192719084193	-2.06886855020727	-4.67001248581564	0.0474005246725216	0.624753903321886	2394.2339935935	6.70063161709672	0.955352055828038	-0.0658956176539761	0.0759089223425742	-0.868087908778254	-5.95386083816316	0.390887433620256	0.692379987814807	4386.36361407921	7.86881168694596	0.927026904564214	-0.109316884927484	0.0478642900898998	-2.28389232812527	-4.28022481734728	0.0282273305414606	0.2431172237483	4935.36246201095	7.46891325084068	1.00899108402577	0.012913426090808	0.0288198426122136	0.448074136440128	-6.29268435243399	0.65485270029839	0.94420351322934	4	-1	-1	-1	1	-1	0.0599329846659369	0.300082990985551
ENSG00000116574.6	RHOU	2200.37371773397	4.98648801710473	1.05003838485187	0.0704420675325841	0.0962351620366971	0.731978478985909	-6.06736365963496	0.469944810583126	0.897011733521363	682.803605951306	4.76773055950601	0.969986182394996	-0.0439638988579082	0.22569952515976	-0.194789505324784	-6.214897636976	0.846612981535405	0.943428324126078	1016.02441020163	5.70927901938898	1.22876119571674	0.297204561576185	0.12626760832423	2.35376725290482	-3.94204718599532	0.0240190146930875	0.229297386413672	1468.15867343121	5.53027918981125	0.935408905842971	-0.0963309304513072	0.0917809171647209	-1.04957472018307	-5.62658226204571	0.295879632454974	0.830067246485203	4	1	-1	1	-1	1	0.440109095024671	0.693372431377916
ENSG00000116580.18	GON4L	4130.62438967631	6.11467971102737	0.99947431863189	-0.000758597310570524	0.072200172654133	-0.0105068628326486	-6.55018179433964	0.991687471416992	0.998834151350636	620.67752743476	4.74492787073762	0.925721332052671	-0.111350127504604	0.0940306628195946	-1.18418954164173	-5.54210619454733	0.243816172452535	0.569122456970463	1564.07051911529	6.38095940573665	1.00645728448811	0.00928594348141784	0.0427811745901808	0.21705676785109	-6.59263495230916	0.82935934831438	0.93674769050282	1988.86240380712	6.17150225335544	0.982743251972395	-0.0251135425004055	0.0285990995762978	-0.878123537889948	-5.87179025456625	0.381512282472951	0.868604178840395	4	-1	-1	1	-1	-1	0.466774916884834	0.711292916790613
ENSG00000116584.18	ARHGEF2	4603.16063018699	6.20906760398126	1.00153610016158	0.00221442373218682	0.0702995904866225	0.0314998098404031	-6.57326318248427	0.975082639365485	0.995935771855698	2811.18225114577	6.91488410426907	0.893683720512001	-0.162163750706903	0.0737204237890581	-2.19971267624443	-4.06840745715005	0.0340885945377151	0.260778669186289	1729.47053952258	6.52309227525769	0.953686584042022	-0.0684128726176339	0.0507741237886198	-1.34739641992537	-5.73568753598673	0.186065362941907	0.515723741299814	2792.46010721708	6.64502286377664	0.994965580734926	-0.00728147612747487	0.0367197474781443	-0.198298643851209	-6.27938549238393	0.843124151612473	0.977382046855388	4	1	-1	-1	-1	-1	0.14755242819314	0.435743460937331
ENSG00000116586.11	LAMTOR2	359.511673914949	2.5247075780811	1.08495043735758	0.11762913906457	0.128562241280425	0.914958683770862	-5.4961076267026	0.367615920688376	0.861188682373359	749.119066028809	5.0347425481289	0.981403153124359	-0.027082188276853	0.0914463480156709	-0.296153852663553	-6.20784123428014	0.768752337254222	0.907775672287657	191.360084183313	3.3275587819649	0.972471583731074	-0.0402720006849029	0.0796562226801238	-0.505572563321557	-5.99961692886828	0.616162486808432	0.843152730539266	337.345795251072	3.54208037923816	1.00453185475219	0.00652331416014647	0.0322550751181426	0.202241480953094	-5.7632003625355	0.840047135334484	0.976997987693998	4	1	-1	-1	1	1	1	1
ENSG00000116604.18	MEF2D	6645.63278577685	6.74275613786352	1.00705080039364	0.0101364615248494	0.0536757716956133	0.188846125628741	-6.63040112906794	0.851503826394354	0.977715710526917	4688.47668988323	7.6196925026626	0.909328086401419	-0.137127180858146	0.121820820643652	-1.12564650388678	-5.71316419940951	0.267493292397034	0.592432774149307	1213.76933281054	5.97868331258875	0.907419721417039	-0.140158080028572	0.117285138738601	-1.19501994486232	-5.87435702509695	0.239700755965014	0.574432045065078	2441.86816049842	6.41917107227073	1.0139720513637	0.0200178871393894	0.0345332513853756	0.579669922070146	-6.1153021173647	0.563150090096761	0.928949850671894	4	1	-1	-1	1	-1	0.817260236782104	0.938135898691704
ENSG00000116641.17	DOCK7	3595.98491056202	5.89196871595076	1.02643798362645	0.0376464638640598	0.087786979253363	0.428838811680806	-6.41707496826339	0.671149186194044	0.944580337520684	504.946479373002	4.40854872274494	1.42746110370272	0.513451434723164	0.145043059198653	3.53999314107085	-0.899612302446699	0.00109091402840722	0.0990523882421833	2064.12664363647	6.77415610621518	1.00139451141202	0.0020104532241852	0.0677751201814043	0.0296635877414027	-6.65449350651623	0.976495154235591	0.992358104133506	2205.79211833838	6.29451434578962	1.08082893977782	0.112138209231248	0.0827030086980219	1.35591450657744	-5.37397217013128	0.177499545751064	0.761280814436814	4	1	1	1	1	1	0.00642699161490041	0.121018874002575
ENSG00000116649.10	SRM	801.934533978437	3.71643886562006	0.971576149027245	-0.0416010208280225	0.0867743283527156	-0.479416223873551	-6.04517235024495	0.635169988133914	0.937480375845711	1468.18732318052	5.9971782456989	1.08728913569294	0.120735637846811	0.119223578171062	1.01268255574061	-5.80816815607412	0.317724558119005	0.635548730153698	160.251667405424	3.09562688963054	0.96806890770102	-0.0468183518706259	0.0779021149381423	-0.600989484146891	-5.90596278132648	0.551519785702453	0.804799111431688	312.182762290514	3.47372601417681	0.96978685261232	-0.0442603996183474	0.0491544927281092	-0.900434470215515	-5.40759082074135	0.369570073156095	0.862747521210769	4	-1	1	-1	-1	-1	0.592252267176588	0.79459853576202
ENSG00000116652.6	DLEU2L	303.614417851628	2.29472852991917	1.04760117809739	0.0670895872088404	0.110393746023757	0.60772996320283	-5.63919324810169	0.548006810320021	0.920780530766056	NA	NA	NA	NA	NA	NA	NA	NA	NA	235.503727505374	3.64637033733621	0.968822827804927	-0.045695236076258	0.0679314059429781	-0.672667309647834	-5.97812908879415	0.505348294160018	0.776755528525543	211.193927045414	2.90478287404459	1.0124921563304	0.0179107316347265	0.059189259350811	0.302601043350969	-5.63804521949612	0.762682199811235	0.964795044721006	3	1	NA	-1	1	1	0.96114936172377	1
ENSG00000116661.11	FBXO2	2576.26398300734	5.37030944745689	1.09968480535731	0.137090073832083	0.0632916332364905	2.16600626057228	-4.26416098625572	0.0385079447201265	0.603996763355875	7172.62005794845	8.28643670475779	1.00477462029447	0.00687192861991031	0.113360655848878	0.0606200499498815	-6.33447404750844	0.951984877301496	0.984366048350124	910.563822640806	5.58500384614814	1.0329918699859	0.0468288997236088	0.0616762211556322	0.759269923581115	-6.23198947981521	0.452512673470404	0.744671550255856	1531.81229464596	5.76816590309446	1.04218276586134	0.0596083028374342	0.0335717866570853	1.77554752883115	-4.67942369494862	0.0781698419224239	0.673854366173443	4	1	1	1	1	1	0.0262531538280045	0.213790877485913
ENSG00000116663.11	FBXO6	144.574309059788	1.26876685197989	0.903897627453979	-0.145768708007667	0.133665806163276	-1.09054598323828	-5.05947967004616	0.284281434622421	0.825092419676897	178.541537636465	2.9527698482187	1.06627711362597	0.0925824273080521	0.10511760616367	0.880750910212887	-5.55849817159412	0.384082631754149	0.687021342096855	78.9538963155599	2.05882919438151	1.10934158029967	0.14970365795005	0.091560339814999	1.63502733009217	-4.64376142093302	0.110543725244019	0.419317801531708	101.845082671465	1.8630489600505	1.00256274261738	0.00369252658589253	0.0566756667031314	0.0651518861742568	-5.43798738088213	0.94815411197127	0.99274708070801	4	-1	1	1	1	1	0.521328260719154	0.747928902825852
ENSG00000116667.14	C1orf21	17121.5313920569	7.97679723502138	0.878835212367271	-0.186335419379805	0.0704001411705164	-2.6468046268328	-3.5950116173322	0.0128944121332817	0.500749178980776	2478.08496366842	6.72114170663995	1.10571611690805	0.144981033583898	0.0996571433825001	1.45479820776557	-5.30047581114311	0.154074746206446	0.467366032407731	3528.10814483578	7.5460409734736	1.02470509542916	0.0352087696544519	0.0556307845822081	0.632900828540757	-6.51920164298248	0.530699920630315	0.792343861620636	4812.81211134608	7.43071960691327	1.02563721196012	0.03652051158608	0.0357972118106822	1.0202054779915	-5.87553748779019	0.309544014371289	0.836751619498948	4	-1	1	1	1	1	0.287720474479091	0.580058791862852
ENSG00000116668.13	SWT1	791.125294315287	3.68725231357897	0.958360321814809	-0.0613599162118254	0.077543574703269	-0.791295944849427	-5.80526410730963	0.435073997605511	0.888197848969422	47.0949382800476	0.967204700145641	0.968879304369331	-0.0456111380530759	0.203814212463234	-0.223787818826932	-5.49127606301301	0.824141463753074	0.933665637679003	318.151108657415	4.082938082789	1.01168370811785	0.0167583176478192	0.0471996048492265	0.355052075146639	-6.21738137536036	0.724571262900486	0.893767832113601	353.570396268372	3.65085334312115	0.988533315631289	-0.0166385062863422	0.0423140759365096	-0.393214454483363	-5.7473922034457	0.694811373008095	0.953747211091868	4	-1	-1	1	-1	-1	0.85820679381866	0.963288350943815
ENSG00000116670.15	MAD2L2	315.602396223426	2.36066976444952	0.956327442581135	-0.0644234192494595	0.114089896763711	-0.564672430047732	-5.68880249336044	0.576556296022798	0.926456978951123	375.443717530345	4.03108803923677	1.26343665674272	0.337353335597338	0.115821836723535	2.91269198573146	-2.39471216418261	0.0060157773331275	0.145205352292182	106.441586960098	2.47902817424443	1.0372654838195	0.0527851932547541	0.0897790601138608	0.587945487375454	-5.77867298338069	0.56014889370748	0.809258457983967	148.010284772267	2.38462577292583	0.957147256973722	-0.0631871946667379	0.052038769985004	-1.21423305518072	-4.91618623114442	0.226880982986427	0.792985582704139	4	-1	1	1	-1	1	0.268750729826578	0.563286283038332
ENSG00000116675.16	DNAJC6	27322.0081241849	8.73248922366034	0.909582910924898	-0.136722945489548	0.0448945778167781	-3.04542223445192	-2.78003583918621	0.00484979732849971	0.427714818240378	5979.27526005976	7.87592702656803	0.704440061251373	-0.505451137840284	0.194903798629168	-2.59333651470783	-3.26476806970936	0.0134940271479093	0.183916652237028	10375.2339213753	9.10258353599453	1.06241479137642	0.087347137732014	0.041487082369998	2.10540565260816	-4.71496345238704	0.0421203345123452	0.282835320730327	13703.8307580446	8.94214507396407	1.01088391122867	0.0156173292775481	0.02241441581848	0.696753794701716	-6.2934489535344	0.48721283825803	0.910845002565465	4	-1	-1	1	1	-1	0.0196268443184911	0.18863651305411
ENSG00000116678.19	LEPR	701.964451578918	3.4882811927339	1.23321925817752	0.302429324123302	0.143104091894605	2.11335203710344	-4.04470362638104	0.0431241926073853	0.612198294005524	291.612522612503	3.20884714678631	1.2976146736663	0.37586203902194	0.386064922299934	0.973572104874972	-5.52700392566845	0.336529691248073	0.652249221285135	408.657024133541	4.42716735873445	1.03327868777387	0.0472294190084097	0.0875333985213518	0.539558840468066	-6.19994962848096	0.592741348621618	0.82783574611379	452.087519864416	3.98852946211433	1.03739250540612	0.0529618521684505	0.0743388312885219	0.712438590309503	-5.64728275473715	0.477482203107187	0.908087126879926	4	1	1	1	1	1	0.0981873122984972	0.368207289218126
ENSG00000116679.16	IVNS1ABP	2370.20103715848	5.25724377590926	1.06306287408376	0.0882269265457331	0.10915901792042	0.808242216049	-6.07675059584439	0.425407255363067	0.88409931751705	781.447688518161	5.06193508996297	0.858919588077663	-0.219405022093854	0.113456207447106	-1.9338300391906	-4.49547478142718	0.0607353221479915	0.323453365506701	1579.56640066451	6.37697062886688	0.979409894695756	-0.0300153236350574	0.0558445385982896	-0.537480018430606	-6.46508211779908	0.594161680365698	0.828508006314307	1958.54200446738	6.10646249116261	0.987510829990752	-0.018131524646184	0.0401044759916896	-0.45210725730318	-6.13552097737629	0.651952412964418	0.944195205235872	4	1	-1	-1	-1	-1	0.330996974308647	0.615072172342528
ENSG00000116685.16	KIAA2013	787.448603490528	3.70946957859712	1.07075823197254	0.0986327686885028	0.0768967368924828	1.28266520367973	-5.33223793692043	0.209574908828117	0.791472657271435	898.250966227027	5.28946358149953	0.936528961534641	-0.094604485345528	0.0571106337624507	-1.65651261617988	-4.96277484537602	0.10599288837096	0.402059164993297	309.602835503679	4.04052401001172	1.0335318647977	0.0475828691474427	0.0458828510296197	1.03705127470666	-5.7463235343058	0.306457892163662	0.635192316719006	407.001457775148	3.86159018925403	1.01511997812961	0.0216502511771959	0.0346329275769674	0.625134884398117	-5.677274376254	0.532988830453573	0.921222681632973	4	1	-1	1	1	1	0.376002427175477	0.647216236842475
ENSG00000116688.16	MFN2	11408.9098539343	7.48913247085359	0.96202144684868	-0.0558590377763119	0.0520900563181566	-1.07235510430503	-6.16003800733641	0.292236287110213	0.830653196759677	3857.15764410291	7.36811211942944	0.905832591162938	-0.14268364750278	0.0762472553832909	-1.87132830926853	-4.66854339847338	0.0691447543091284	0.339741715803162	2832.04376836689	7.23289652823403	1.00009410369274	0.000135756543344365	0.0387701543241382	0.00350157345801028	-6.69536245261411	0.997225009686696	0.999202804591085	4127.70128144054	7.22013767077361	1.00501332251622	0.00721462598199822	0.0212827406750398	0.338989517006119	-6.30578278631132	0.735169828448425	0.957522837234642	4	-1	-1	1	1	-1	0.397692172633191	0.663780962877489
ENSG00000116691.11	MIIP	339.923015275863	2.48991347162127	1.05591532571077	0.0784941490192609	0.107348315294927	0.731209882554813	-5.60638896735918	0.470407070764385	0.897011733521363	381.858353257277	4.03268438754382	1.18063138995076	0.239558604956963	0.148005015340469	1.61858437300847	-4.88080344729847	0.113947904385418	0.417253070979512	101.011344909179	2.42495707454013	1.01225533029955	0.0175732399286572	0.0827425705228324	0.212384505552773	-5.91767648143955	0.832975524735998	0.937779288822026	157.923745415118	2.50521838762912	0.976203101194616	-0.0347467600058105	0.0518755462458398	-0.669810007226614	-5.37750403480946	0.504178296637789	0.914838499500798	4	1	1	1	-1	1	0.693272535513408	0.859223959255069
ENSG00000116698.21	SMG7	6017.06869948368	6.61725141228178	1.00043098388856	0.000621644368997483	0.05390987608586	0.0115311778496284	-6.61083270991507	0.990877117729887	0.998834151350636	1751.96355699212	6.23306804545661	0.984185179898023	-0.0229983027117367	0.0704336472308974	-0.326524376003746	-6.26120911737423	0.745849572407068	0.896425601421755	807.622286372258	5.40562858663224	0.848585971815674	-0.236867265609693	0.0930344117564174	-2.54601777060577	-3.51591170562794	0.0152034299786588	0.192149735832977	1641.1180418568	5.88828667040237	1.03963164546272	0.0560724539451459	0.0407159047720109	1.37716340233931	-5.304129373279	0.170851114937118	0.756964425928797	4	1	-1	-1	1	-1	0.463115852945909	0.708771952050665
ENSG00000116701.14	NCF2	55.5764797782663	-0.300110456372081	0.899202509782361	-0.153282032587517	0.274531339674909	-0.558340744517653	-5.13149763082035	0.580816024604706	0.927732221344219	35.863156759106	-0.41932650192689	1.07587855528124	0.105515236275753	0.811325576593278	0.130052890380712	-5.21051078955835	0.897222181217718	0.962413699500496	38.1830171692645	0.671054624830105	1.55317298236873	0.635218516723139	0.327154126910985	1.94164910197197	-4.01538888646171	0.0598415531435446	0.325126260372376	55.4666487584251	0.664145772377195	0.970109417484939	-0.0437806185562829	0.153947959946888	-0.284385831234055	-5.1991190272387	0.776571549334875	0.967813581890365	4	-1	1	1	-1	1	0.652906719919984	0.834535354694086
ENSG00000116704.8	SLC35D1	452.083544013585	2.85314058962259	1.20952760120159	0.274443691733971	0.119168657024713	2.30298552141154	-3.59146376483483	0.0285002459009816	0.564680811448688	122.254001655313	2.37854502714677	1.02471131631164	0.0352175280856406	0.140922321728165	0.24990737914164	-5.76805751804513	0.804027814123783	0.924571259066057	424.766233644523	4.49775898373727	0.953230768260458	-0.0691025754821574	0.052209159053298	-1.32357189303918	-5.50630152639345	0.193784432935352	0.525940570951052	441.213567841242	3.98384658670235	0.95611468231685	-0.0647444205236451	0.0337423327125534	-1.91878910907537	-4.20035641176504	0.0572241759141339	0.640885329727028	4	1	1	-1	-1	-1	0.120354262269006	0.400779257148378
ENSG00000116711.10	PLA2G4A	305.305290847512	2.1621941371092	1.2090817543953	0.273911798493561	0.149813650134263	1.82835007523067	-4.31374332863921	0.0776034857294325	0.672584321231977	65.4514258730321	1.39095516417346	1.12814517079191	0.173952727050268	0.23820446641545	0.730266437350839	-5.35162468122472	0.469781295226041	0.748420550465033	153.053978665939	2.96441422238801	0.939585342031355	-0.0899038880758047	0.118053695147504	-0.761550817731483	-5.76477980598699	0.451166370886417	0.743819398060022	181.805364215946	2.64906650056999	0.913097830841787	-0.131158653616497	0.083658009187709	-1.56779553912415	-4.53760378593583	0.119383111334924	0.712829838678924	4	1	1	-1	-1	-1	0.347701014762831	0.628165681257572
ENSG00000116717.13	GADD45A	582.912699114968	3.20447618086653	0.891796673306515	-0.165213276950218	0.171220253477331	-0.964916670749417	-5.57329432571498	0.34241353949592	0.848000505769507	617.733268550717	4.49160822992395	1.09965404410996	0.137049717068488	0.326561791917691	0.419674684731736	-6.08786773418228	0.677126326184231	0.862065069260195	174.97321383028	3.02762715610976	1.84191640056785	0.881207583023611	0.221429936737637	3.97962261113644	0.280783288099194	0.000310447472162623	0.0500837863073784	221.160631072878	2.82323383761567	0.954007721207888	-0.0679271522380731	0.107062008915629	-0.634465511399131	-5.46940532526301	0.526902715138606	0.91913273914039	4	-1	1	1	-1	1	0.0358926304209027	0.241250788976652
ENSG00000116729.14	WLS	1666.90246086868	4.70225111010908	1.04740785561484	0.066823330230316	0.13449902990193	0.496831317512402	-6.17946446899893	0.622982454568851	0.935612048835522	1089.31192666133	5.50175694528372	1.24608429981331	0.317401672542211	0.170241988191401	1.86441474229824	-4.64548029357418	0.0701334256663249	0.340690690487571	1086.42617535104	5.8462347661332	1.02188614112455	0.0312344596945343	0.0675711403493472	0.462245561241828	-6.4494498493844	0.646618310736756	0.857660517446749	1417.48788825709	5.6595940511876	0.997561980751906	-0.00352161290532393	0.0410631681376626	-0.0857608670991451	-6.16656459800034	0.931789724834853	0.989738206455855	4	1	1	1	-1	1	0.403809445576828	0.66751752688334
ENSG00000116731.22	PRDM2	15409.586614322	7.97701183497706	0.962973107474446	-0.0544325857646218	0.0482244086453246	-1.12873516324392	-6.16687814106898	0.26808571985992	0.818562564445055	2633.01320803946	6.81596442743388	0.860414452867515	-0.216896336159437	0.0794368678384181	-2.73042407211502	-2.95526402611044	0.00959444900170165	0.165146580484907	2617.52677198796	7.11213004438911	0.917886746852559	-0.12361193670978	0.0787366441869787	-1.56994164516632	-5.48448865631471	0.124962037161325	0.440932120723942	4025.43708603992	7.15782756386975	0.990688304828372	-0.0134968738140278	0.0338959796227938	-0.398185093460219	-6.28448836230629	0.691153194265575	0.952308740941884	4	-1	-1	-1	-1	-1	0.0202446066883688	0.191524780868472
ENSG00000116741.8	RGS2	1012.28447531121	3.85232055860618	0.916256281962541	-0.126176910317435	0.104382561924374	-1.20879300135257	-5.42716921893636	0.236321542571321	0.801784606157336	475.2644488923	4.26891700986658	0.797400508569215	-0.32662356942414	0.184825038081605	-1.76720412350153	-4.67944859972586	0.0853608898526068	0.369472508317253	412.491520349731	4.4237266534194	0.896773757129231	-0.157184034644869	0.0696522134518738	-2.25669834245074	-3.96607985411482	0.0300364130543134	0.250074638676058	748.006473803106	4.45014340936005	0.704936178268327	-0.504435446544301	0.129955780810041	-3.88159298032032	0.725914190091085	0.000164912571712285	0.162175023021861	4	-1	-1	-1	-1	-1	1.11331407974413E-05	0.0065809959925581
ENSG00000116745.7	RPE65	17.909028920067	-2.1856994616668	1.03727265150004	0.052795162487898	0.388230625784314	0.135989174942702	-4.98157785234879	0.892751590053178	0.98583793566692	12.3453230575993	-1.32620596454062	1.88668314595056	0.91585215364907	0.595190095275831	1.5387557032928	-4.36945036233827	0.132290086001282	0.440946219305564	13.2528636380013	-0.75009653727728	0.956441435241782	-0.0642514626180919	0.41133497320543	-0.156202284764158	-5.39036442461571	0.876724720340775	0.954960379928093	18.4116232586795	-0.896865041845748	1.25879731917806	0.332046011288985	0.190921376831773	1.7391767061347	-4.16045165738761	0.0843935305011582	0.683840850036377	4	1	1	-1	1	1	0.097032283654531	0.366665859973771
ENSG00000116747.12	RO60	5164.82264022889	6.36066375226744	0.965498212194703	-0.0506545071358006	0.0606313782356695	-0.835450365962497	-6.22048100112413	0.410165295564877	0.878068589685929	418.749813921671	4.14344188375193	1.35427151930775	0.437517015344255	0.164778986528318	2.65517481665701	-2.98812357756618	0.0115825882662447	0.175817464603321	2564.39041715945	7.08503773999718	1.02064341317527	0.0294789133260067	0.0510394829685756	0.577570767011032	-6.5139113700782	0.567060485572759	0.813573514836397	2657.92547603593	6.5735300741591	1.00916496861165	0.0131620316731515	0.0289486907667029	0.454667597205833	-6.19053443225313	0.650113984293303	0.944195205235872	4	-1	1	1	1	1	0.127640515024059	0.411672247346205
ENSG00000116750.13	UCHL5	2721.35579601316	5.42550186660357	0.956268591527521	-0.0645122034168568	0.0624416322257621	-1.03316010676352	-5.9177883325009	0.309906825352253	0.838125167490743	1106.16952527042	5.49732883048238	0.846522550685601	-0.240379594009275	0.149451643397212	-1.60841051021698	-5.03763921022017	0.11616307218726	0.420340528592046	1583.49062020983	6.3896265734493	1.07558258877958	0.105118306581633	0.0487616283067722	2.15575874374633	-4.40786284712296	0.0376911404682599	0.270189139550821	1901.7375321641	6.09671402375975	1.01849676700206	0.026441400787353	0.0255191869929311	1.03613805544343	-5.71753618086985	0.302079689766029	0.834334006686638	4	-1	-1	1	1	1	0.202371975193563	0.498684644119695
ENSG00000116752.6	BCAS2	1186.85533096957	4.21799484994587	0.990531599459516	-0.0137250948797577	0.0775742936762976	-0.176928389925532	-6.20956655735429	0.860771165046194	0.979964382318976	835.481465691886	5.15270968992061	0.83226143911178	-0.26489130009987	0.0880196258125162	-3.00945723927632	-2.25925163074911	0.00466805723196673	0.135885263262631	731.717174949531	5.26291519144958	1.03135813473499	0.0445453894358201	0.0678596868264116	0.656433760883238	-6.2561436550209	0.515616593386531	0.78301111658966	1079.09180300179	5.23964550453079	0.989117718948175	-0.015785862642999	0.0296577037893335	-0.532268538222992	-5.97160256377425	0.595457273433699	0.935552050573264	4	-1	-1	1	-1	-1	0.0775518544751299	0.333961356397073
ENSG00000116754.13	SRSF11	7388.60950327117	6.97767136207586	0.973720921525764	-0.0384197546367756	0.0616511947903153	-0.623179400941812	-6.47923549481607	0.537944807088633	0.918805426294007	1054.14090276998	5.50521688202024	0.996706679935208	-0.00475909744960814	0.0854259342830981	-0.0557102183259323	-6.28288967229797	0.955869480490793	0.985749621060773	3462.88229647541	7.52201087564602	1.08666709234709	0.11991002888267	0.0418062353363211	2.86823312163899	-2.96545300481503	0.00678630464843048	0.139952572858756	3647.58708945625	7.03919495430716	1.02491115784594	0.0354988583257632	0.0296739318060533	1.19629776592402	-5.65096899310132	0.233778548927227	0.79563185677465	4	-1	-1	1	1	1	0.04507319261463	0.265012379264816
ENSG00000116761.11	CTH	348.605005074077	2.36864159229483	0.996554740836914	-0.00497904028476818	0.117878604238396	-0.0422387108919159	-5.82399678828131	0.96659238147628	0.995935771855698	103.069996781667	2.15443748503666	0.985969702963544	-0.0203847789695671	0.124868409239887	-0.16325008938334	-5.7415836582653	0.871201268538938	0.952762311517203	113.589222294274	2.58373586025876	1.03729970824952	0.0528327939912032	0.0863751206733371	0.611666803812778	-5.79393979870649	0.544507292987427	0.801153510942108	157.886105858301	2.49044177963193	0.924015171924397	-0.114011554630891	0.063734571912125	-1.7888494612953	-4.20827334311169	0.0759901938144451	0.672767220139768	4	-1	-1	1	-1	-1	0.262267064272972	0.557192754519893
ENSG00000116771.6	AGMAT	114.77304551743	0.665355285730412	0.92587351186336	-0.111112981609086	0.212957233428509	-0.521761951074497	-5.34355938843128	0.605723363671163	0.933291876316209	154.932166456559	2.68318172545815	0.730672051642349	-0.452704069873788	0.183859404136734	-2.46222961506564	-3.22253042113949	0.0185388521990475	0.208354339331905	71.9375956477888	1.88232589146892	1.01394708022914	0.0199823573873038	0.136283043484543	0.146623944376251	-5.82135007198072	0.884226704924512	0.958627980638174	94.0704048688364	1.73104868903688	0.990199739820262	-0.0142085246622906	0.072509118182012	-0.195955005639766	-5.39717986782323	0.844954294376987	0.977504915111263	4	-1	-1	1	-1	-1	0.192631232307292	0.488277570159003
ENSG00000116774.12	OLFML3	232.719214793064	1.74617746480264	0.968405221769442	-0.0463172363264656	0.144429889136969	-0.320690105096881	-5.67080024731781	0.75070108924755	0.960898176055986	98.1432788050995	1.83753755689129	1.28548192743803	0.362309327496489	0.348155984138868	1.04065230529536	-5.20241054116255	0.304723763093539	0.625690439977775	81.9900091080077	2.01328889021411	0.975550845793392	-0.0357110267047164	0.191938802662258	-0.186054232960673	-5.82644281278163	0.853420907518026	0.946213877831848	138.193619569236	2.1483582077959	1.00812725608184	0.011677761982967	0.107654900822419	0.108474039674514	-5.48228864415534	0.913788525934303	0.985576856521483	4	-1	1	-1	1	1	1	1
ENSG00000116783.15	TNNI3K	258.870174837991	1.85577920402438	0.979724501711277	-0.0295519741212579	0.183009209653741	-0.161478070842288	-5.6941858918462	0.872815350778481	0.982050450321354	74.3634895930607	1.63232230881393	0.959697944829043	-0.059347691207381	0.205363945194025	-0.288987880279131	-5.60160149268399	0.774187920364721	0.910545468331624	136.252976836405	2.82160648056212	1.03224475402047	0.0457850866004222	0.130755390630554	0.350158309952871	-5.95152618425657	0.728210070469005	0.894788590173064	149.103872059354	2.3732278578782	1.07294021913151	0.101569695884619	0.0864059290018956	1.17549451823371	-4.96403883418179	0.241965896038469	0.801864904074028	4	-1	-1	1	1	1	0.564078467804951	0.776539211865479
ENSG00000116786.13	PLEKHM2	11481.6457258946	7.55750600588124	1.03652981986572	0.0517616218535541	0.0610609614548078	0.847704009571871	-6.38247056221215	0.403413635914678	0.875173897564746	6950.41504156232	8.2436171785877	1.05294392000055	0.0744286001892668	0.103179176765331	0.721352917542132	-6.0790590551134	0.47518198412139	0.751875700706585	2027.55490286749	6.75224696900138	0.990272520931482	-0.0141024883896743	0.048551944257034	-0.290461867294453	-6.60986940643417	0.773088542305476	0.913138843626694	2649.19423430079	6.58441389827796	0.996379729038291	-0.00523242408482392	0.0284700369574602	-0.183787049263132	-6.27417674079641	0.854469624074618	0.978263067048199	4	1	1	-1	-1	1	0.990019118481682	1
ENSG00000116791.14	CRYZ	489.07573414132	2.9036581753747	1.25674941477037	0.329697017214636	0.143242200073795	2.30167518402248	-3.61494648302524	0.0285836345613062	0.564680811448688	326.576195958593	3.7573435589441	1.03270495398356	0.0464281320101762	0.150378173721913	0.308742491420553	-5.99979394162064	0.759232254420674	0.903659497606886	343.288066352674	4.15262537752579	0.885353315186581	-0.175674792972379	0.115244543839662	-1.52436538094846	-5.17637519911308	0.135940017282736	0.454823362111181	383.273623031016	3.75647384215295	0.961124594590241	-0.057204629189109	0.088414269380217	-0.647006751173908	-5.64540042570064	0.518779311815502	0.917113354019097	4	1	1	-1	-1	1	0.52387283940839	0.74938052145408
ENSG00000116793.16	PHTF1	1350.42504989887	4.48220239739711	0.959151436484047	-0.0601694804610107	0.0842974652071679	-0.713775678938142	-6.02762038641859	0.48096324623833	0.900693149965554	232.245439565892	3.28387232894959	0.894246077988388	-0.16125620906872	0.125039407621394	-1.28964309841411	-5.19303449291395	0.205099944002709	0.526806688729015	864.472936415029	5.52669464757433	0.932359251846002	-0.101042141090153	0.0481778138605941	-2.09727534301422	-4.4319187813183	0.0428769615651971	0.284094429138043	911.247438929352	5.05550644323008	0.965670945036673	-0.0503964242907637	0.034693661794766	-1.45261185137761	-5.08696115382739	0.148764096154229	0.736224905984559	4	-1	-1	-1	-1	-1	0.0231938879499769	0.20205928045888
ENSG00000116809.11	ZBTB17	892.372568279013	3.87781215284543	1.08932843131834	0.123438990600286	0.113807781870165	1.08462697868155	-5.58554900798748	0.286852732501425	0.825746943873888	668.72876024025	4.8597639556889	1.05201509554044	0.0731554062510089	0.116480825716156	0.628046769081774	-6.04518172750625	0.533793236068718	0.788816380522294	281.921999962679	3.89508772710754	1.11462808274624	0.156562407289066	0.0744086147825177	2.10408979856255	-4.1746239655897	0.0422419880479263	0.283157013458132	371.274474327422	3.74238489851113	1.06325024934353	0.0884811932910947	0.0509387797489243	1.737010460934	-4.46137876798008	0.0847766645678697	0.6839160946353	4	1	1	1	1	1	0.0176109001488703	0.181323704504096
ENSG00000116815.16	CD58	51.4794183642679	-0.381691910414261	0.826576264498547	-0.274780158203565	0.254259600269248	-1.08070711160006	-4.80295629604235	0.288564638584804	0.827098395343694	26.0762219884834	0.129018178409013	1.48231311188484	0.567850223116597	0.248420263667404	2.28584502219537	-3.42205413134854	0.0280282850042626	0.242211630645363	37.7149873219375	0.978429381532559	1.04261482975303	0.0602062855328507	0.13046319531506	0.461480997667248	-5.57400524509294	0.647161527889284	0.857788388043253	42.9605642728656	0.59937582484261	1.04249092294102	0.060034822053645	0.0852114812726872	0.704539120280355	-5.04082533859288	0.48236943395528	0.909179272095756	4	-1	1	1	1	1	0.1767541046109	0.469323077939318
ENSG00000116819.8	TFAP2E	128.471243444336	1.05601717113201	1.19193344827215	0.253303685021421	0.157377546036249	1.60952875045515	-4.44504621692544	0.118128268412611	0.711442744297118	36.135591298042	0.543251530728487	1.40777436451798	0.493416120000287	0.287100700801951	1.71861691253989	-4.25108875402548	0.0939603977850918	0.38507323183796	40.1176026733965	1.05315796655157	1.21092731803041	0.276112274558338	0.135967855060664	2.03071729295977	-3.92046409846433	0.0495334804912792	0.300076919681786	57.3828520972034	1.05399916854664	1.03799000991211	0.0537925586094583	0.0679328816230451	0.791848620642204	-5.06656508828237	0.429905284841244	0.892000220601022	4	1	1	1	1	1	0.0180763811155843	0.184657446135665
ENSG00000116830.12	TTF2	613.664769906754	3.22408954099707	1.02073655781867	0.0296105686935648	0.237067746853159	0.124903404561	-6.00517517697213	0.901445458481551	0.985885593049873	82.9871105615328	1.72318644263141	0.850631090041434	-0.233394509346557	0.275520286510349	-0.847104626315022	-5.356034440669	0.402329902951247	0.699850305957572	214.636251890771	3.44190131922041	1.18297248796793	0.242416521747209	0.160032156603092	1.51479881851774	-5.05952444317954	0.138340058632039	0.457918845011259	274.183933210026	3.21450495555408	1.3051315683563	0.384195250049923	0.106917915088762	3.59336645997043	-0.199989314855956	0.00046331145202688	0.196121922348751	4	1	-1	1	1	1	0.00133663414361091	0.0613325867997536
ENSG00000116852.14	KIF21B	8887.63588285507	7.17943389055713	0.909202247409168	-0.137326844605277	0.0650633259905734	-2.11066437988697	-4.59345198019373	0.0433724991204443	0.612198294005524	3107.73389221712	6.99730862940933	1.00934578008216	0.0134204953079977	0.170017606985745	0.0789359146145551	-6.32394274697038	0.93750481252434	0.979090712519704	1417.40559017979	6.19728346871091	0.804712617290321	-0.313454441640506	0.11804167796517	-2.65545565806845	-3.35176960933217	0.0116228455333434	0.17378145525633	2805.81992334867	6.62924715253633	0.955181847045481	-0.0661526760257661	0.0474787101109237	-1.39331241036698	-5.36139824712801	0.165925858567454	0.755114220666351	4	-1	1	-1	-1	-1	0.00554961541217433	0.113349766823048
ENSG00000116857.17	TMEM9	1894.048176118	4.93690088012449	1.00987236413335	0.0141729649890485	0.064627379800883	0.219302794461348	-6.33859265084811	0.82792123577738	0.973457683356148	2694.2976324208	6.87607701795907	0.941236394298697	-0.0873709893069566	0.065316585606542	-1.33765395872447	-5.45800948547355	0.189094308881427	0.510077221801812	848.558485387759	5.48677938265984	1.06369612631973	0.0890860646871873	0.054843692624609	1.62436299278676	-5.22606156819439	0.11280800177139	0.422104759003719	1262.88065111098	5.50121736781147	0.991780593824218	-0.0119070984807995	0.0239257679600327	-0.49766839253352	-6.02964651109105	0.619566625463365	0.939336282849448	4	1	-1	1	-1	-1	0.703339444003176	0.864781362142165
ENSG00000116863.11	ADPRHL2	496.836482420693	3.01922810715732	1.1435042714044	0.193461754750398	0.0794071908715573	2.43632538346969	-3.36813197141071	0.0210829184877992	0.549321347118244	484.753146600561	4.39304185302816	0.93052701310927	-0.103880062697395	0.0765366174269252	-1.3572596515201	-5.28759804792506	0.18284059434636	0.502330474993684	196.965634827495	3.36843354941886	1.15567020662496	0.208729754976607	0.0708662222157897	2.94540541953851	-2.33163778939346	0.00555581332928427	0.132005574623267	291.45869132499	3.37785958778521	0.977146472505424	-0.0333532590821071	0.0325213953080071	-1.02557896935914	-5.27916228933069	0.307012903242026	0.835863479618073	4	1	-1	1	-1	1	0.0353221837228718	0.238694432091972
ENSG00000116871.15	MAP7D1	15170.6435093728	8.01018777251101	0.96908464864086	-0.0453054056756928	0.0428280324923316	-1.0578446647953	-6.25891025865276	0.298693453539643	0.832900395161513	8825.82812712294	8.57820766590429	0.928337371708106	-0.107278897252166	0.0615403629589914	-1.74322821793647	-4.88463340816313	0.0895180165640105	0.376732779544662	1230.07222583031	6.02829483876266	0.981624499551784	-0.0267568384081613	0.0726075751829749	-0.368513042072162	-6.51215517674864	0.714595812116535	0.889561042732021	2276.57731729536	6.35302345369192	0.979579004094456	-0.029766242803994	0.0301688730429592	-0.986654117361566	-5.79341110306565	0.325662607365733	0.84449272310037	4	-1	-1	-1	-1	-1	0.112425615729303	0.389560695334635
ENSG00000116874.11	WARS2	294.713053725587	2.23900492620645	1.12509984582558	0.170053037607269	0.112577828371174	1.5105375549313	-4.77110365238546	0.141521611099297	0.735646714939363	108.42084618311	2.20825938993076	1.04285196785653	0.0605343827893339	0.159443920009412	0.379659398651014	-5.69389629864269	0.706347528978734	0.877680406431951	158.484888988888	3.07104907381549	0.998709158543672	-0.00186349356391501	0.0739205388861846	-0.0252094152990988	-6.07351474841523	0.980023717537168	0.993235844842605	207.64310334631	2.9033148431212	1.01310604123276	0.0187851881113277	0.0484666070155315	0.387590328023331	-5.5916513924132	0.698959173541417	0.954293926113555	4	1	1	-1	1	1	0.472977410144008	0.715640071697481
ENSG00000116883.8	AL591845.1	212.723581348107	1.75479310958081	1.05167113264081	0.0726836309764332	0.127127320797545	0.571738871868342	-5.53380508595819	0.571820614942036	0.926456978951123	108.392133712383	2.238640997727	0.853552661780557	-0.228447928692477	0.131902373799823	-1.73194706138628	-4.44255672213067	0.0915319636514067	0.380065676343454	78.0787280080368	2.04328125717292	1.0409052930106	0.0578388106934654	0.114913014192719	0.503326895563496	-5.74728594736913	0.617724860855231	0.843232752523986	115.601847454039	2.05442334732049	1.03755040683708	0.053181427955809	0.0596797913914809	0.891112832599487	-5.15752241867847	0.374530730727235	0.864867101533138	4	1	-1	1	1	1	0.608521977878556	0.805564135911159
ENSG00000116885.18	OSCP1	466.857943668374	2.85957807588631	1.05770133564248	0.08093230947838	0.133944278621508	0.604223713855474	-5.76020403323829	0.550303929295728	0.921398237710894	323.740526760061	3.79539276186573	0.813644723471824	-0.297529113138255	0.105546758935851	-2.81893178092836	-2.58998868973903	0.0076625998309256	0.154889876713509	248.67340289121	3.71717194035145	0.976511105128836	-0.0342916439927034	0.0706502211165546	-0.485372068915835	-6.09278902204225	0.63028085941081	0.849164924340208	318.390574812648	3.51857263844282	1.00061508745742	0.000887110827118355	0.0419454633521278	0.0211491483517813	-5.78558622822156	0.98315941695943	0.996437202963805	4	1	-1	-1	1	-1	0.160452674924894	0.451270341539395
ENSG00000116898.12	MRPS15	885.829765889025	3.82756752592204	1.07625117377426	0.106014811045929	0.101617355920131	1.04327464620566	-5.63331472208384	0.305277235030315	0.835947426497785	648.568222135364	4.82060401484515	0.874037392953553	-0.194233092650424	0.0764903466246897	-2.53931510604149	-3.30482557168264	0.0153967967339861	0.194392464693772	329.494508670809	4.12672748087381	1.02430692200239	0.0346480673934942	0.051096774158874	0.678087177984343	-6.05867294996154	0.501945157113866	0.775311217818972	477.420021216949	4.09369854471642	0.958848127033266	-0.060625771538931	0.034578868919534	-1.75326068877524	-4.48506507256483	0.0819369946999588	0.680376914108694	4	1	-1	1	-1	-1	0.036387020266329	0.242555997781984
ENSG00000116903.7	EXOC8	1212.29683883704	4.28628478214355	1.00189465618784	0.00273082491536354	0.0610030508668083	0.044765382658089	-6.24345122883814	0.964595316309602	0.995935771855698	385.497174476811	3.99361495526992	0.837387000596386	-0.256033572702024	0.145101812101816	-1.76450982240227	-4.64047822532023	0.0858198029082617	0.369976262144434	958.677824451862	5.67156026061431	1.06689179357007	0.0934138623891057	0.048361763397571	1.93156443906257	-4.74623477797843	0.0611180537328489	0.327658306496295	1058.92111129815	5.2476489380254	1.0036748876218	0.00529202429523361	0.0277187854455885	0.190918332465243	-6.09698332880435	0.848890276520717	0.977967828860881	4	1	-1	1	1	1	0.509424560058093	0.73947503213307
ENSG00000116906.13	GNPAT	1446.52230505178	4.52346401731435	0.965286921249637	-0.0509702630369298	0.0684383074832841	-0.744762179417999	-6.00230466796527	0.462295055920471	0.89584608400912	581.176565275807	4.65210506589377	0.937979132600736	-0.0923722676992811	0.063125159699482	-1.46331935062081	-5.18132119165198	0.151741736328109	0.465467011872826	699.286264507088	5.2012567268301	0.986434145348631	-0.0197053554948052	0.0658610461713181	-0.299195907753234	-6.42209081043835	0.766468676431225	0.909953689031726	803.071250293842	4.84215209654166	0.964923914232909	-0.0515129067931339	0.029132244850842	-1.76824364400621	-4.57397196745674	0.079388388336394	0.676163229635384	4	-1	-1	-1	-1	-1	0.0596790393684002	0.299408220975064
ENSG00000116918.14	TSNAX	2810.4235485898	5.47141420554309	1.00804253329856	0.0115565131278269	0.056575771017562	0.204266118162836	-6.42535399667764	0.839545213000957	0.975051750841396	1039.42159660597	5.43089984240893	0.829207484510258	-0.270194956470544	0.135419701104378	-1.99524112272471	-4.40079818021511	0.0533466128629391	0.306255254911824	1329.99853009331	6.12893726907937	1.03554444035037	0.0503894680899109	0.0686512838543612	0.733991635128174	-6.31555770143552	0.467590608201338	0.754791993972982	1729.84527380421	5.93954720379758	1.02431163414354	0.0346547042392403	0.0338340715220928	1.02425462500461	-5.70540286020374	0.307635426538116	0.835863479618073	4	1	-1	1	1	1	0.55407248101781	0.769255921766783
ENSG00000116922.14	C1orf109	337.948083731474	2.45671182652145	1.03320857470236	0.0471315216901489	0.0987639203641679	0.477213961498925	-5.73817408365646	0.636718714020973	0.938103392376818	285.136765373489	3.5662657571009	0.963176409978024	-0.0541280367022108	0.155126552592749	-0.348928251144162	-5.96236688960727	0.72910176065914	0.888875561673728	260.898778431936	3.77720939758809	1.11180149752155	0.152899230413086	0.0725310023823814	2.1080534583957	-4.14605687797683	0.0418764739593722	0.282207549928877	330.647625705681	3.5690457762805	0.979134598555045	-0.0304208986740358	0.0411943066109059	-0.738473375978177	-5.54579216334127	0.46157071796152	0.903571214024609	4	1	-1	1	-1	1	0.589720714500929	0.792736734669231
ENSG00000116954.8	RRAGC	1124.17209839832	4.18511930822912	1.03417223353785	0.0484764755740477	0.0919852825903984	0.527002518325771	-6.07572178899675	0.60212420077576	0.9328374346566	527.675279930895	4.49798144583396	1.01250853697633	0.0179340721468822	0.0913396264076879	0.196344925551094	-6.16177360150953	0.845404167607233	0.942950802331145	465.760270876604	4.62752513036284	1.05435819725244	0.0763650772300963	0.0615127709814198	1.2414507753709	-5.62636438720011	0.222270281245708	0.559039022580257	644.340655740347	4.53770964818809	1.01869150311082	0.0267172170419128	0.0317990699971042	0.840188629552557	-5.66277328344515	0.402360012189935	0.878464471051945	4	1	1	1	1	1	0.336587427003662	0.620048955812979
ENSG00000116962.15	NID1	296.698110285563	2.25084572497132	1.13127256688254	0.177946571691801	0.149135693356164	1.19318566660518	-5.15562863729698	0.242284316351041	0.804107341225981	148.112828230644	2.54040492373186	1.89888044633506	0.925149076151406	0.261362199107023	3.53972027826631	-0.820768207329108	0.00109175678141391	0.0990523882421833	126.363450447213	2.70602471964352	1.21108027828935	0.276294499426381	0.127564305197434	2.16592328864062	-3.87580827744917	0.0368487729968248	0.26884956167767	182.893217937964	2.64417277865634	0.976035464405139	-0.0349945255911279	0.096314212933164	-0.363337087283388	-5.54641725571561	0.716948906320312	0.955616699544518	4	1	1	1	-1	1	0.00392340604685893	0.0964750768423159
ENSG00000116977.18	LGALS8	3773.11742240123	5.94411042884871	1.04956090055907	0.0697858811469359	0.0753381218377619	0.926302374476728	-6.0921336295645	0.361789146323738	0.857082502099252	928.584557061987	5.25727920071007	0.877348093341223	-0.188778740358795	0.137823119570539	-1.36971751145261	-5.35336282090696	0.178950501517611	0.497155369291484	1439.77573457981	6.25569352571561	1.0849236168871	0.117593474543232	0.0575885839069408	2.04195808553401	-4.61211754240282	0.0483495479877096	0.297907039080467	1725.41147003293	5.94250671320551	1.00614876713468	0.00884363490448005	0.0459874392182973	0.19230544372128	-6.19478690505064	0.847805913321096	0.977682191438585	4	1	-1	1	1	1	0.291706253023164	0.583674263279602
ENSG00000116981.3	NT5C1A	111.458213165096	0.753451427293107	0.997870912305551	-0.00307489878576725	0.175130141971021	-0.0175577930284329	-5.48355507914713	0.986109585449102	0.998021043865564	20.2501265544907	-0.286966059143644	1.02714403843206	0.0386385078105365	0.270314254304618	0.14293921683832	-5.27864655032565	0.887106201502791	0.958979739670142	58.4574348847584	1.62334660803339	0.975260581526344	-0.0361403483868063	0.107506884135441	-0.336167759650399	-5.73460389122377	0.738647856607338	0.898270770025301	80.219935978217	1.51631915089088	1.02500635366956	0.0356328525396517	0.0668203865339686	0.533263190890665	-5.26266316405877	0.594770643016983	0.935552050573264	4	-1	1	-1	1	1	1	1
ENSG00000116983.13	HPCAL4	13679.9679117839	7.76867635036135	1.00913109058559	0.0131135990757887	0.0559272974624655	0.234475822554982	-6.75020979605197	0.816231894648471	0.972467490449716	9010.97083103193	8.57401959812634	1.07530913495314	0.104751472233738	0.106009243778124	0.988135265382917	-5.85705684637675	0.329442032548568	0.646173856687939	6315.01216031607	8.38063271463277	1.05573219905534	0.0782439217297008	0.0580313010262477	1.34830548938255	-5.88652724846096	0.185775580292453	0.515353112028695	8336.693045991	8.23445451740955	1.00132870002289	0.00191563656232796	0.0402733077230311	0.0475659107889087	-6.46220936568279	0.962135897208782	0.994154472598236	4	1	1	1	1	1	0.490335298996238	0.726935148735818
ENSG00000116984.13	MTR	4796.9066914485	6.28662344582068	1.01561719537824	0.0223567265227341	0.075104489072301	0.297674969883784	-6.5131269346868	0.768033046168158	0.965436623383333	405.671927357067	4.1175609768792	0.989499053885814	-0.015229767053581	0.115361719784034	-0.132017510506018	-6.12614935191976	0.895678754779118	0.962349281065382	1986.34557324803	6.72716091032137	1.00081006460032	0.00116820308555994	0.0437636122072401	0.0266934795059416	-6.65068278832599	0.978848003815174	0.993003773316451	2038.23352342375	6.20316537392064	1.00063549575614	0.000916535379557163	0.026382464517822	0.0347403245416296	-6.24977295710819	0.972340602971718	0.994816202531596	4	1	-1	1	1	1	1	1
ENSG00000116985.12	BMP8B	132.487584945852	1.00069632844957	1.16290757811696	0.217736443422783	0.213926033053071	1.01781181240699	-5.05433297038599	0.317024695164806	0.840446823361503	82.7081422934916	1.70853345186804	1.09344143917934	0.128875956857985	0.238544138438144	0.54026042183134	-5.53072226641632	0.592223206272381	0.818712825587315	46.6870761944138	1.29486784435653	1.12313126296354	0.16752654871796	0.123158924721506	1.36024692564327	-4.89400770890789	0.182001211283974	0.510501345330121	72.7613930047324	1.27698524981612	0.921122600379955	-0.118534904706777	0.0987592735433236	-1.20024075161689	-4.78174229238802	0.232249402558182	0.794053900941329	4	1	1	1	-1	1	0.781519070868094	0.914500036798288
ENSG00000116990.11	MYCL	61.1997544418098	-0.24525230902067	1.09544535239856	0.131517515555823	0.213487878987608	0.616042073112062	-5.1365205126086	0.542581110187126	0.920087226655052	44.1897493097463	0.847585310387851	1.08717584489787	0.120585307471443	0.224698428057458	0.536653987808978	-5.36265815979375	0.594687647045815	0.819240073571399	25.29079377449	0.413310133365711	1.14239184680665	0.192057588074196	0.147848258116452	1.29901826724886	-4.84762909406536	0.201993398468579	0.536307844050708	35.1388621167203	0.284252496887254	1.06966201108547	0.0971550097475687	0.104781090394324	0.927218922631399	-4.87617582369379	0.355547611178946	0.859155080470781	4	1	1	1	1	1	0.237914936784658	0.534953744076012
ENSG00000116991.10	SIPA1L2	5569.98327572761	6.46860151120854	1.03271969865418	0.0464487302567995	0.0841348127034364	0.552075041998665	-6.4409715839638	0.585046556085075	0.929205133817953	1126.60246098035	5.58182614311821	0.904055088414157	-0.145517409237557	0.104651307514678	-1.39049776532556	-5.35361816103094	0.172604595981411	0.488458173571929	2127.87607894531	6.82003038051057	1.01337138023826	0.0191629897739802	0.0500349592641718	0.382992013100371	-6.58355691237784	0.703922381069837	0.884188883113098	2658.70583706821	6.58307325656896	1.00641785404372	0.00922942124067009	0.0324808751594833	0.284149401620277	-6.25617345435912	0.77675231700374	0.967813581890365	4	1	-1	1	1	1	1	1
ENSG00000117000.9	RLF	4657.19579404313	6.22619792466777	1.05201420888985	0.0731541903302993	0.0478537122576408	1.528704605746	-5.4150615856069	0.136967511273501	0.732611393831358	257.668382877229	3.44819899691195	1.09835167214203	0.135340052907452	0.117268014233534	1.15410884879425	-5.37062221793892	0.255783779366991	0.581150437034423	1991.50400555062	6.71898621548769	1.10713308418822	0.146828653337283	0.0461209777628336	3.18355465255561	-2.13384757131502	0.00295138748368862	0.108935986916911	2064.53872751171	6.21858345660749	0.974866457777545	-0.0367234902787648	0.0242903601804028	-1.51185449725825	-5.15312782780851	0.133021288133285	0.72250257149056	4	1	1	1	-1	1	0.0378053590554262	0.246735074668542
ENSG00000117009.12	KMO	148.467082792324	1.05206023255729	1.01573956891609	0.0225305489644784	0.262095252437164	0.0859632090050161	-5.49791196034455	0.93207520789797	0.990664367576043	33.8464340152907	0.256643809895385	0.819599897026048	-0.287008291797377	0.426891425684575	-0.672321519077417	-5.19776094380704	0.505515347520774	0.772109369040064	56.9512878295973	1.45258457049141	0.819720943983796	-0.286795235461355	0.234026730138279	-1.22548067604028	-5.07663095211152	0.228155869732556	0.563764374416147	58.2907888473389	0.952161317325963	1.08030428026912	0.11143772146937	0.149419609485893	0.745803859699495	-5.07354821350037	0.457145250427193	0.903096477315458	4	1	-1	-1	1	-1	1	1
ENSG00000117010.17	ZNF684	195.721577944843	1.66132989707459	1.12825371595582	0.174091530141094	0.148070834081426	1.17573140734359	-5.05678088510333	0.249083666549746	0.810469448336943	51.8383079926713	1.14413363317717	1.02654478175328	0.0377965646157087	0.164549889381267	0.229696688085478	-5.51850094137033	0.819580215820878	0.931897594165262	102.515191882415	2.44178391251249	0.90411103024804	-0.145428139777728	0.0866608578502557	-1.67812947373563	-4.65303477571227	0.101769939002555	0.404727367666422	121.470765172479	2.12715609234179	0.958311142174847	-0.0614339520849875	0.0574272126133294	-1.0697707461206	-5.02046950594951	0.286723766885236	0.826575038876136	4	1	1	-1	-1	-1	0.296451334209925	0.587755639237553
ENSG00000117013.16	KCNQ4	555.553610279117	3.12725161336655	1.14640132642842	0.19711218396479	0.108662624384592	1.8139832815665	-4.49811783959983	0.0798419813391381	0.676906009818866	329.22067968992	3.82923358969046	1.05070173632744	0.0713531882431578	0.131227462676238	0.543736705625401	-5.93694857308205	0.58985232863714	0.81806756142016	72.0487579805048	1.90264608118738	0.877800296700994	-0.188035337051414	0.132518292446539	-1.418938725967	-4.93148056943272	0.1643058671578	0.488716866150967	121.910399167087	2.13020750474236	0.995891274753445	-0.00593984851375671	0.065029417434532	-0.0913409461146813	-5.50413725166294	0.927363629427226	0.989088603264149	4	1	1	-1	-1	1	0.562987944322005	0.775632828693697
ENSG00000117016.10	RIMS3	14876.9333188452	7.90421947295342	1.11987889459781	0.163342725488263	0.0515285390988918	3.16994675852893	-2.39427325376992	0.00353462078569483	0.387999835927575	12418.0310973937	9.02924679135221	0.992569881394009	-0.0107594168216924	0.125745024496019	-0.0855653483294124	-6.33275048361312	0.932268781726291	0.977225102985542	9963.86138862767	9.05088501060812	0.971530375054369	-0.0416689922777224	0.0412513921921217	-1.0101232967764	-6.3275412314644	0.319011940005409	0.646715018397449	13037.2542201864	8.87605945144198	1.03002423574581	0.0426782834074668	0.0299886681965935	1.42314700765254	-5.534808412183	0.157111929830273	0.746307623302048	4	1	-1	-1	1	1	0.0189006326429476	0.186482530612646
ENSG00000117020.17	AKT3	18049.6925899099	8.19249003271086	1.01005797910296	0.0144381085845421	0.0549674492405305	0.2626665196226	-6.81118997413908	0.794629396401043	0.968161848335757	3102.72111239255	6.99400971027231	0.999571851933682	-0.000617819360565011	0.147179778340507	-0.00419771905849497	-6.32603321744288	0.996673045629683	0.998695581838112	9670.2974137418	9.00332849528418	0.985828921004955	-0.0205907892906819	0.0407355439704133	-0.505474759478781	-6.70318397307819	0.616230494064247	0.843152730539266	11822.6699481104	8.7180059557342	1.01858046627531	0.0265599554739867	0.0299119917857398	0.887936706597014	-6.12189519541195	0.376230427032354	0.865900121709228	4	1	-1	-1	1	1	0.769831647410602	0.907027579414836
ENSG00000117036.12	ETV3	1115.43810714054	4.14973549100612	0.972251311930463	-0.0405988184916528	0.105758709048081	-0.383881562635145	-6.13610167061417	0.703813260849824	0.949597008824122	334.863262636839	3.82995560416286	0.965375722380171	-0.0508375490683251	0.116917574286817	-0.434815290844238	-5.98630195386486	0.666197456052173	0.856249375709777	548.192962617447	4.86513326351044	0.94833441877884	-0.0765321969070984	0.0540656277468282	-1.4155425562702	-5.44217422508977	0.165291647962804	0.490383102702816	802.396289700632	4.78490088067562	0.854635254242192	-0.2266192645623	0.071230579177717	-3.18148844468743	-1.41461610479342	0.00183646858455639	0.329426966142246	4	-1	-1	-1	-1	-1	0.00289063383747438	0.0834712052666093
ENSG00000117054.13	ACADM	2128.8994832453	5.08717079423325	0.961278279947984	-0.0569739583896819	0.0646680599574854	-0.881021611397314	-5.99558369963869	0.385412533728187	0.86757059501329	767.551034728679	5.05240487453729	1.00196421323376	0.00283098127544557	0.0867092203423328	0.0326491377072554	-6.25455309254988	0.974128161891432	0.991866597321184	1030.21499322901	5.76966541668586	1.00842656697241	0.0121060315741251	0.0522321844570196	0.231773411354962	-6.51786500969603	0.817994084827113	0.931965219206119	1223.84850554434	5.46255134319554	0.968158988848232	-0.0466841118623236	0.0369594187084601	-1.26311813047096	-5.38132463202845	0.208829148510215	0.78353494577415	4	-1	1	1	-1	-1	0.363409227428995	0.637886345228641
ENSG00000117069.15	ST6GALNAC5	3254.59228914042	5.65576938387046	0.937894708369936	-0.0925021254930487	0.0689173996011673	-1.34221729241627	-5.59238177042807	0.189742640915455	0.780539079562707	846.104502542911	5.15080796698065	0.955268952268953	-0.066021119354356	0.144067450319128	-0.458265341741738	-6.15302674612813	0.649415937621984	0.847383461662813	1144.84527150968	5.92199066923141	0.923260996351731	-0.115189554366699	0.0623675610364133	-1.8469465929483	-4.92506602433522	0.0727829789160802	0.350995608888637	1282.35613256212	5.53402244508633	1.0119991412818	0.017208065853355	0.0417641915321601	0.412029186297169	-6.0776904531803	0.681003145070571	0.949906330729112	4	-1	-1	-1	1	-1	0.290442186067612	0.582216941510759
ENSG00000117114.19	ADGRL2	6515.6957968273	6.65203902336028	1.05222619921529	0.0734448770703614	0.0661107854234218	1.11093638655125	-6.00437001405351	0.275549296719772	0.821965584201422	755.925900986282	5.01105495270255	0.987508102074009	-0.0181355099770515	0.102441664744994	-0.177032558209552	-6.2266265252285	0.860438929524635	0.949201157612596	2627.50165120462	7.12581031391713	1.00751247245197	0.0107976986373454	0.049438860360026	0.218405087793567	-6.66164772222218	0.828316488983415	0.93674769050282	3128.10086053563	6.81293643131137	0.985849629209336	-0.0205604845295285	0.0386547545857321	-0.531900532027117	-6.18391177861678	0.595711408822865	0.935552050573264	4	1	-1	1	-1	-1	1	1
ENSG00000117115.13	PADI2	3140.39848238127	5.63743506258506	1.20064907286216	0.263814540034011	0.104880011650836	2.5153938856557	-3.56879942554643	0.0175658560642127	0.536141175040914	1782.49408511632	6.19982583012019	1.18895051315417	0.249688668058469	0.208577562718578	1.19710224246584	-5.61855847810634	0.238806294037651	0.56500789848069	1186.31938784446	5.96729550886964	1.03736667978834	0.0529259362019386	0.0799936036364071	0.661627102618124	-6.35409157644212	0.512319398223864	0.781496892901919	2268.70427274996	6.24023219215185	1.03133883419895	0.0445183910079822	0.0730459891937721	0.609457021519504	-6.06795504767858	0.543295459310497	0.923965291186858	4	1	1	1	1	1	0.0483248384665065	0.273355644103532
ENSG00000117118.9	SDHB	1309.66008651634	4.37639605920266	0.987185369532491	-0.018607081537926	0.0769754061678159	-0.241727617485515	-6.24371061352227	0.810660061148779	0.971182612442084	1019.72138313259	5.45011595890356	0.950975148836127	-0.0725204542424618	0.0831734040319804	-0.871918795274719	-5.90810948749301	0.388820807566011	0.690690924086633	729.232207023434	5.26395115000843	1.05991528268767	0.0839489571179834	0.050051042187954	1.67726691489728	-5.11400841284786	0.101939690840087	0.404823021379238	982.015416462938	5.13201411651749	1.01403225662062	0.0201035455625824	0.0277085742281838	0.725535186221676	-5.84061099600702	0.469440353331709	0.904746397318929	4	-1	-1	1	1	1	0.423499933152952	0.681858848091233
ENSG00000117133.11	RPF1	525.285482997604	3.11934379595444	0.896939441551985	-0.156917512554364	0.100026489522889	-1.56875956861865	-4.87973092001056	0.127346222319592	0.719828464686585	285.389247906185	3.62535760901535	0.958327536581015	-0.0614092712426996	0.0797871855928192	-0.769663333609632	-5.75950344921819	0.446338067684902	0.733632753295181	252.502965383232	3.7367330903407	0.981509338511873	-0.0269261006949727	0.0536614756133705	-0.501777120125704	-6.0848061421206	0.618804134634435	0.844030213320969	324.511929681428	3.52568329023167	0.964717023126262	-0.0518222708503828	0.0423219336796053	-1.22447786159061	-5.10281384916224	0.223007534259896	0.791933573132963	4	-1	-1	-1	-1	-1	0.112307080250109	0.389364791938363
ENSG00000117139.17	KDM5B	3200.56857776991	5.72908395757679	1.01275739828261	0.0182886240780641	0.0825002546890799	0.221679607499259	-6.46274209052451	0.826087409271381	0.973168504688519	590.487964677669	4.66608910149611	0.997105414918847	-0.00418205912921828	0.0885948507077376	-0.0472043137474696	-6.21151974657599	0.962601782828151	0.987581614914453	1897.61313011975	6.65644698373927	1.0365839035971	0.0518368963840308	0.0509720268323485	1.0169675330849	-6.12852736668524	0.315788337538862	0.643954626657908	2252.00873304529	6.34766347305037	0.951448998338278	-0.0718017708278998	0.0303310072705295	-2.3672728764819	-3.60627101302756	0.0194090842829236	0.503666436471006	4	1	-1	1	-1	-1	0.109600805883744	0.386184774073001
ENSG00000117143.13	UAP1	1453.95712122549	4.54328356416773	0.851957978815204	-0.231145820832925	0.0670286813602987	-3.44846140699753	-1.32291308922876	0.00171503564579003	0.353638291945428	529.728942781555	4.4890451996993	0.946678660070797	-0.0790532934752931	0.111228964959837	-0.710725785354903	-5.93276992467735	0.481667036839713	0.755855758850576	601.36819630653	4.98669423618543	1.14656685986259	0.197320485385122	0.065346995083442	3.01958009137471	-2.36361046367825	0.00457324728800562	0.124332796221887	708.487755774729	4.64848679784561	0.94157301033278	-0.0868551279701326	0.043041122128143	-2.01795686719193	-4.11190311638119	0.0456737054068218	0.602488556634052	4	-1	-1	1	-1	-1	0.00235422696424809	0.0765329697509942
ENSG00000117151.13	CTBS	264.506457691899	2.14573277889674	1.06753720129476	0.094286345432003	0.125111123302361	0.753620804795571	-5.51676881106392	0.457037176509735	0.894667880546494	122.291406155319	2.33513938046811	1.3069948722948	0.386253481049668	0.214748774250311	1.79862950276703	-4.34220427034939	0.0801591110190437	0.36111427631158	235.315437360176	3.62935911729884	1.11464930297853	0.156589872981844	0.0912396928714328	1.71624726096455	-4.80109825466504	0.0944991574242588	0.393851951697046	236.58329110248	3.05451707235346	1.01406836702829	0.0201549200412188	0.0567339405555453	0.355253307700109	-5.63714249944133	0.722981089849363	0.9561701824398	4	1	1	1	1	1	0.0947356428728834	0.362932273553692
ENSG00000117152.13	RGS4	28951.1800356576	8.81139272623863	0.85012615423197	-0.234251149425131	0.0593003897135466	-3.95024637370331	-0.528644141695383	0.000446246128656624	0.337290594301999	11128.3054878055	8.81728283225277	0.7194890790261	-0.474955306121181	0.163730860286232	-2.90082947888303	-2.57230924407593	0.00620409196922047	0.146067990048528	13709.7755831871	9.48935178773965	0.903183461019386	-0.146909026982581	0.059053290733979	-2.48773650302353	-3.9607486606907	0.0174990279915022	0.201004389787693	18772.7926225657	9.3589004949963	0.932474480687258	-0.100863851653236	0.0452857145695588	-2.22727746734147	-4.16421754256909	0.0276656032812514	0.546312334674349	4	-1	-1	-1	-1	-1	9.04693073396411E-07	0.00167585159555797
ENSG00000117153.16	KLHL12	1556.54063541351	4.64980285699787	1.01477996494722	0.0211669413092976	0.0617140745658646	0.34298401877042	-6.2508671157092	0.734037355731321	0.95620742309388	845.502687994926	5.16825119560031	0.931386422738107	-0.102548243426106	0.100074184201226	-1.02472225224345	-5.74630116756706	0.312082611105134	0.632263174195032	1140.39980037222	5.90452450509928	1.07207835515658	0.100410352124733	0.0628671039158124	1.59718431215148	-5.31621957221018	0.118751039023602	0.432296515666007	1414.32432723462	5.6608050610052	1.01387113151202	0.0198742896749574	0.0207787909183638	0.956469977153144	-5.73171921078863	0.340627175650443	0.854195497984562	4	1	-1	1	1	1	0.294070479247021	0.585345002664814
ENSG00000117154.12	IGSF21	4398.73213064387	6.13467848911544	0.992816976780453	-0.0104003096894755	0.0659187931696946	-0.157774576708375	-6.52707130044028	0.875707109414044	0.982588267824334	2129.27175034004	6.50576288162881	0.869156939746503	-0.202311393392804	0.134296476881933	-1.50645346840086	-5.2268172328689	0.140358770552736	0.450776683862679	475.268852677866	4.66049287652723	0.980810895186449	-0.0279530898144624	0.0624457001184092	-0.447638344376922	-6.28683805337328	0.657030247385561	0.862792177269149	781.149609437118	4.81135368425925	1.00214533128802	0.00309174358769432	0.036079560548114	0.0856923848496248	-6.04123558385219	0.931844058213117	0.989738206455855	4	-1	-1	-1	1	-1	0.643550064208275	0.82846971499218
ENSG00000117155.16	SSX2IP	7775.25414917352	6.96011099265871	0.993343057550729	-0.00963604686773379	0.0495797741155435	-0.194354392282575	-6.66588735439008	0.847227738506567	0.976608120727437	2045.22686578974	6.40437752193796	0.921374194568655	-0.11814090272902	0.141648974304027	-0.834039944937757	-5.97441803275872	0.409558762118567	0.705116380764755	4899.54776967814	8.02027912556018	0.994321288941561	-0.008215998565485	0.0487399233819367	-0.168568146919367	-6.74548016671561	0.867056605080386	0.950751239680903	5516.84842345686	7.63126314613725	0.998580068240759	-0.00204998427102091	0.0267436745775521	-0.0766530517366378	-6.40224195761961	0.939018529743868	0.99125964474046	4	-1	-1	-1	-1	-1	0.953594404954777	1
ENSG00000117174.11	ZNHIT6	987.303232379825	4.03665295706603	1.01320642879233	0.0189281360886256	0.0659590726215326	0.286967892911921	-6.15617731386913	0.776138582399877	0.966838272931188	419.404898006454	4.16211407464448	1.02990187348399	0.0425068875231804	0.101104152832662	0.420426721675159	-6.05241939181772	0.676581789470924	0.861866025850549	612.099827556538	5.02861747029935	0.989362788381476	-0.0154284565865898	0.0347086906668626	-0.444512780233446	-6.34565081080519	0.659267254528219	0.863397027200803	730.516056617562	4.71005849773849	0.992683382338792	-0.0105944532340794	0.030292026018388	-0.349743963234691	-5.966439896355	0.727102237580762	0.9561701824398	4	1	1	-1	-1	-1	1	1
ENSG00000117222.14	RBBP5	1888.04285456895	4.96422560189186	1.04743289343583	0.0668578168042395	0.0609422362000636	1.09706865013545	-5.77375569314924	0.281466939999503	0.825092419676897	565.423392214315	4.57015624351811	0.925648083875199	-0.111464286009696	0.109086753014276	-1.02179488278571	-5.67871397455639	0.313448051598887	0.633191942691096	837.693093811469	5.47771212778689	1.02048241600133	0.0292513234130283	0.0473224914516123	0.618127290338001	-6.3185813142529	0.540286776041849	0.798198832226013	1016.03547806075	5.19125856948549	1.00854868424327	0.0122807268076873	0.0264390188846678	0.464492531332508	-6.00215200327379	0.643079337323867	0.942912115465056	4	1	-1	1	1	1	0.625361336474757	0.815925223349108
ENSG00000117226.12	GBP3	80.4566932181972	0.177128260054749	1.15739387722604	0.210879917184357	0.413310589264188	0.510221423457318	-5.2306650570379	0.613684762108456	0.934636782667517	50.1353364676254	0.812316115507361	1.77739534966858	0.829764618658321	0.46529138330219	1.78332255536187	-4.18344968636874	0.0826583965732272	0.364951402946559	65.0019824858588	1.63652770590011	1.42410088515308	0.510051352311737	0.261236866815436	1.95244782457175	-4.09076320300066	0.0585002507108283	0.322953574024842	74.3077130892604	1.18980824188723	1.3957002330047	0.480989114328949	0.197535849199647	2.43494594159878	-3.09742016340881	0.0162637576873179	0.490112520291662	4	1	1	1	1	1	0.00240136974050942	0.0768073904094095
ENSG00000117228.10	GBP1	146.775877596336	1.08057144041801	1.43130449931528	0.51733062728466	0.330947546351909	1.56318012623838	-4.50389257880481	0.12865236071703	0.721210466702648	98.4264211267619	1.63717139430636	2.86214272195317	1.5170956144546	0.380101912757985	3.99128645116961	0.182563549736192	0.000295632525269156	0.0729892734684793	100.070039689649	2.27117641598603	1.23873107645258	0.308863018165308	0.23862968032639	1.29431937277398	-5.12377510981188	0.203594036945365	0.538003898317566	109.134526659283	1.77355585791436	1.1453719751803	0.19581620932383	0.156357072766305	1.25236553652102	-4.79907217714439	0.212706582751555	0.786832579690062	4	1	1	1	1	1	0.000371827239880033	0.0354169851521749
ENSG00000117242.7	PINK1-AS	95.414084733867	0.585969124425557	1.06691584773906	0.0934463890608188	0.165236445493225	0.565531343777607	-5.29717188726386	0.575979645133635	0.926456978951123	72.5055320185016	1.60486645783673	0.961976839256775	-0.0559259350829285	0.211025070434438	-0.265020336056723	-5.63846762909688	0.792450335227056	0.920060220170203	54.085854769288	1.49173037299362	0.865586389513566	-0.208250280491185	0.133458077051623	-1.56041721184573	-4.67583566796204	0.12719474108217	0.443414679370891	53.2611485684813	0.9076293556162	1.00999111909787	0.0143426073436072	0.0869137773979904	0.165021102211798	-5.26724030183446	0.869186163638813	0.980605838750944	4	1	-1	-1	1	-1	0.80633066886737	0.931251223014389
ENSG00000117245.12	KIF17	1115.65713693488	4.23696693365953	0.903609358349378	-0.146228882617714	0.0978139658723184	-1.4949693667323	-5.16585979260081	0.145520855348108	0.738494593327222	719.498709756772	4.90887476166744	0.727932423673557	-0.458123568304258	0.162539704359603	-2.8185332938142	-2.69110424346391	0.00767042087568325	0.154889876713509	267.543931929693	3.81817585087431	0.966280614829831	-0.049485875978231	0.0939694294476302	-0.526616754716063	-6.09435337194831	0.601610106642994	0.833647122087126	374.33858989156	3.73594230291689	0.961776311013584	-0.0562267024688247	0.0756541731083477	-0.743206886793938	-5.57579727533407	0.458710298339661	0.903456253529387	4	-1	-1	-1	-1	-1	0.0194840204826871	0.188328576450105
ENSG00000117262.19	GPR89A	859.579993944858	3.72041517926052	1.06295559581358	0.0880813306059926	0.10953252283898	0.804156868873348	-5.80502552611146	0.427725544620218	0.884721194978426	187.421652393363	3.01280320616226	0.97540280961802	-0.0359299668685676	0.098000258455336	-0.366631348068769	-5.8674618481088	0.715961992814537	0.882022900464744	384.951657617722	4.35089365059955	1.00273359934535	0.0039383697060213	0.0650410222412909	0.0605520880562213	-6.33395295476504	0.952042585857228	0.98431986475949	432.681702903292	3.96419150463575	0.98731223089869	-0.0184216953778136	0.0444139862416035	-0.414772393488915	-5.80826266634384	0.678998758692297	0.949352924288057	4	1	-1	1	-1	-1	1	1
ENSG00000117266.15	CDK18	2884.81291197621	5.48576374685291	1.00315436351746	0.00454362224716803	0.105833972434798	0.0429316044993706	-6.41946792906417	0.966044700327635	0.995935771855698	1348.13722653218	5.81350522499087	0.807102957982999	-0.309175372441258	0.16895214281483	-1.82995827865948	-4.7130912669063	0.0752426107416042	0.350936296626783	436.845025302816	4.51282994342197	0.952049766528894	-0.0708911053374872	0.119347913874881	-0.593986966641126	-6.19686586635398	0.556143760193548	0.807561812777867	1067.77434424888	5.07473712333649	1.01444733327142	0.0206939671147972	0.0990243208584083	0.208978632071477	-6.07098946127937	0.83479516117755	0.976997987693998	4	1	-1	-1	1	-1	0.524259138624622	0.749826371198239
ENSG00000117280.13	RAB29	410.869741627776	2.74114969806122	1.1830316208309	0.242488635475041	0.11042458851529	2.19596594142133	-3.78093932274033	0.0360830680717334	0.599107030176358	349.357941587442	3.89860331257679	1.4020608867072	0.487549002018432	0.14704921107347	3.31554993365343	-1.42994190103876	0.00204245738069914	0.108929300485803	295.557554212934	3.96505987202106	1.01685793514487	0.0241181348704441	0.0766679114394051	0.314579260314219	-6.20927448882571	0.754852371624857	0.904541278974721	396.921938493831	3.83096958711613	1.01249879451836	0.0179201903247513	0.0524765972672447	0.341489182949309	-5.79690078464061	0.733291993921777	0.95696283832881	4	1	1	1	1	1	0.00566007571850261	0.114348120614267
ENSG00000117298.16	ECE1	1520.05164625984	4.68813025814427	1.07863456120734	0.109206165999507	0.0842041051963181	1.29692211258463	-5.497489288445	0.20468875194053	0.788783875539198	1291.43109032325	5.76763048254773	1.25651036254207	0.329422569289727	0.138822693733414	2.37297347019017	-3.70529349762538	0.0228989330401059	0.226632452135826	526.586350788509	4.80193958236909	1.06894213313046	0.0961837552984721	0.0802822687122132	1.19806972126387	-5.70743547976369	0.238525891074224	0.573357028347238	819.452803371496	4.86861239161209	0.970564460470825	-0.0431040615328522	0.0507160830806535	-0.849909119840822	-5.70919250876589	0.396953147124819	0.87496733908994	4	1	1	1	-1	1	0.125185421224063	0.408025528621298
ENSG00000117305.15	HMGCL	251.717110650295	1.97270156276796	1.00710853319302	0.0102191668222895	0.133128330030063	0.0767617742968893	-5.73786909347206	0.939330190713702	0.992176365524516	374.010981962622	3.99681740618825	1.12183042404216	0.165854614553769	0.143741666514283	1.15383812206803	-5.47805566458289	0.255893384324211	0.581163758708386	197.956723217828	3.39424834032946	1.08810233139445	0.121814242298687	0.0676353411448903	1.80104425048635	-4.61916993650691	0.0798699566293784	0.366534449279658	269.509598536091	3.27155314281314	1.03226294369318	0.045810508787657	0.0434856771839865	1.05346200759009	-5.23524737075512	0.294102113910714	0.828199967208148	4	1	1	1	1	1	0.103226712200983	0.375910574708345
ENSG00000117308.15	GALE	293.855665681659	2.24475720951616	0.997205917225736	-0.00403665136110003	0.13408156377361	-0.0301059388590942	-5.81670987458049	0.976184883741999	0.995935771855698	393.501882808509	4.08631864880796	0.894698815630928	-0.160525988291109	0.102756067247431	-1.56220447698306	-4.97332852883736	0.126670361817717	0.434604227306986	187.680053743227	3.31014500032012	1.00849568425477	0.012204910110945	0.0684422718543317	0.178324152315125	-6.1045916349267	0.85944348528358	0.947339481200085	259.432092367688	3.22611087247831	1.03021729491165	0.0429486648145214	0.0468930660610981	0.91588519203591	-5.34861957746665	0.361439212576713	0.860133084208029	4	-1	-1	1	1	1	0.821143915422969	0.940254695315111
ENSG00000117318.9	ID3	151.070863511065	1.16642328808426	0.870050872899995	-0.200828335380275	0.200563793229134	-1.00131899256033	-5.11756065682218	0.324798112663338	0.846641234183821	412.81839531036	4.00750701450109	1.34132849218048	0.423662597424405	0.270928150857099	1.56374520729618	-4.97041055816332	0.126307983254683	0.43427766589326	116.158496743862	2.56241379767591	0.875864046379823	-0.191221146105951	0.153463184410165	-1.24603921677312	-5.24008978525143	0.220600373592097	0.557248154239616	134.727878800528	2.16578417705028	0.98203495825624	-0.026153712704589	0.107197478554901	-0.243976939170211	-5.47062675832119	0.807636989741902	0.972786404932784	4	-1	1	-1	-1	-1	0.558328408375287	0.772163054991041
ENSG00000117335.19	CD46	4034.49164822091	6.06857811814626	0.975647941394339	-0.0355674438539958	0.0768853931977005	-0.46260339415237	-6.42655812060398	0.647035527969759	0.940874746375976	721.879680443888	4.92956216950421	1.13494231620393	0.182618973955535	0.120764111729023	1.51219572885449	-5.13281275317763	0.138896303531344	0.449935366226536	2292.3951437881	6.92214742642497	1.09521110713413	0.13120898294117	0.0605840703576743	2.16573403151263	-4.43566950308038	0.0368643036079513	0.26884956167767	2449.97599006367	6.4512789083788	1.02021654284554	0.0288753993857496	0.0391862663397683	0.736875494475098	-6.01635397498193	0.462538574595118	0.903571214024609	4	-1	1	1	1	1	0.0817880265001797	0.3406388900747
ENSG00000117360.13	PRPF3	1855.81842621918	4.97274584932544	0.939617440886984	-0.0898546024316377	0.0613803713675021	-1.46389799262784	-5.31906683598801	0.153774310042866	0.744690667387914	294.716479725536	3.67488848855062	1.05258988733599	0.0739434394452239	0.106682257411307	0.693118436368847	-5.83532971549883	0.492521129166169	0.763639914537215	696.218257935851	5.20880963504897	1.01513908357669	0.0216774037059292	0.0497556806864154	0.435676960034991	-6.37670750316283	0.665608296218266	0.866269952599706	834.762204511536	4.90225921589398	1.0103702576469	0.0148840761295525	0.0360456234322291	0.412923254262385	-5.97922032365903	0.680349622872984	0.949652371317198	4	-1	1	1	1	1	0.918696727870619	1
ENSG00000117362.13	APH1A	426.603322881723	2.81054084627961	0.946164476524133	-0.0798370985955203	0.124060661231827	-0.643532750855906	-5.731168532052	0.524839335139515	0.915562921324951	1089.49941398679	5.55064400672453	1.09742346656245	0.13412033086693	0.111979131874999	1.19772611754704	-5.59531304894922	0.238566170313624	0.564805485503423	500.240731838733	4.7257520020852	1.08289093977454	0.11488795340864	0.065865093781725	1.74429195818615	-4.934249683351	0.0894308904333768	0.384006762366354	678.713199683352	4.59973822444047	0.998632097896534	-0.00197481656710308	0.0337392062336878	-0.0585318028356953	-5.99947662952492	0.95341577011896	0.993591196222172	4	-1	1	1	-1	1	0.401035254249654	0.665807696109399
ENSG00000117385.15	P3H1	314.95726771431	2.40159114034721	1.1802329268667	0.239071613208458	0.156694399553077	1.52571894011743	-4.7763824381071	0.137707691803724	0.732611393831358	114.289932048002	2.29035833811175	1.25093845999865	0.323010817770249	0.147885872910356	2.18418981754971	-3.70077529053412	0.03529714946706	0.263729385490851	140.117445790722	2.88987584030091	1.07434568194083	0.103458270213447	0.101676647504814	1.01752243757397	-5.54341862306093	0.315527959381349	0.643851672578046	178.683670629877	2.67520896580124	0.995570427788796	-0.00640471743711893	0.061549389243851	-0.104058180199713	-5.61381673477721	0.917285083567978	0.986226156340418	4	1	1	1	-1	1	0.0896583070200797	0.353366705713345
ENSG00000117394.21	SLC2A1	1641.74596166219	4.78255330528436	1.14382316601717	0.193864030062511	0.119061627359494	1.6282662547284	-5.06793717852982	0.114080018468632	0.708218155317671	2445.3379395382	6.60570262657455	1.45869891767343	0.544682134932041	0.255516818051555	2.13168800036537	-4.19483808497515	0.0396712900718767	0.274233510813493	954.134810806457	5.62581648558173	1.20406128254175	0.267908822138396	0.108476651283845	2.46973721042858	-3.69613038974673	0.0182694631456616	0.204941633052005	1197.77218106268	5.38707300367848	1.05697920500657	0.0799469934386607	0.0719625310712543	1.11095305082447	-5.5441453886734	0.268658739655449	0.815320286699706	4	1	1	1	1	1	0.00305830253299921	0.0854944127059255
ENSG00000117395.12	EBNA1BP2	2006.89833395638	4.99302961308015	0.997609277435644	-0.0034532130716645	0.0637691876487758	-0.0541517494418136	-6.39740998105891	0.957178541234905	0.99441064544917	1150.43887473345	5.61223088319498	0.864073297686926	-0.210774396243774	0.100785394533235	-2.09131885845095	-4.24261735238338	0.0433533962730765	0.282259878078093	658.867492738163	5.11498993984867	1.01345885734656	0.0192875219504478	0.0697128891126221	0.276670816486869	-6.41412644833771	0.783576211632816	0.917749146632403	861.038288926224	4.94442848022547	0.992361915268116	-0.0110617261505081	0.0261984613795747	-0.422228083941303	-5.97706163054198	0.67356271568376	0.948766881511467	4	-1	-1	1	-1	-1	0.315492293472284	0.602894379308616
ENSG00000117399.14	CDC20	19.6756597828528	-2.21130787379161	0.927211642823568	-0.109029412776839	0.471356553481946	-0.231309848078764	-4.9277774488706	0.818667520065085	0.972605131681018	15.9022608195306	-0.596335121985458	0.673565043262176	-0.570110827654284	0.255347349419795	-2.23268747041902	-3.51941176579917	0.0316426996362737	0.253911654010099	NA	NA	NA	NA	NA	NA	NA	NA	NA	NA	NA	NA	NA	NA	NA	NA	NA	NA	2	-1	-1	NA	NA	-1	0.0817544016889722	0.3406388900747
ENSG00000117400.17	MPL	50.9597250902794	-0.879555443429019	1.05251154247499	0.0738360548404809	0.342828717135016	0.215373016174144	-5.16538204479834	0.830955410129432	0.97363720653349	12.7467295790641	-1.03978969459483	0.804756030655213	-0.31337661192157	0.38285447457082	-0.818526705931452	-4.94207891853825	0.418246094147304	0.710559432775827	NA	NA	NA	NA	NA	NA	NA	NA	NA	NA	NA	NA	NA	NA	NA	NA	NA	NA	2	1	-1	NA	NA	-1	0.773650698736942	0.909745293560757
ENSG00000117407.17	ARTN	16.5550974401701	-2.61161276320573	0.891200559039453	-0.166177957223787	0.651918904699342	-0.254905872533988	-4.90925857428994	0.800560669834119	0.968984311661195	14.8324558001854	-0.886212441778454	0.897025867611945	-0.156778506022223	0.425527007893099	-0.368433737727897	-5.13444422537812	0.714629022566194	0.881425822644732	NA	NA	NA	NA	NA	NA	NA	NA	NA	NA	NA	NA	NA	NA	NA	NA	NA	NA	2	-1	-1	NA	NA	-1	0.844248780465141	0.955146819355949
ENSG00000117408.11	IPO13	3439.0639645685	5.80345322059585	1.04024978438536	0.0569299893524295	0.0600547008362236	0.947968911004727	-6.04364377158103	0.350830050962557	0.85278773478211	1717.88407399056	6.22859161295879	0.971881423499008	-0.041147789456912	0.0812014226732321	-0.506737297233048	-6.18931016816782	0.61531648544723	0.829949761547389	1017.42973692461	5.75824194049267	0.976881049845745	-0.0337451921053968	0.0475059703009621	-0.710335814458955	-6.2938481945277	0.481959788702745	0.764935848504902	1710.45333347085	5.90974544120416	1.0058700687455	0.00844395993189698	0.0442656053183526	0.190756680523605	-6.19094406301338	0.849016665505352	0.977972625569507	4	1	-1	-1	1	1	1	1
ENSG00000117410.14	ATP6V0B	1867.03573249284	4.86758374155353	0.884896921795773	-0.176418683844354	0.0686520669731726	-2.56975050603055	-3.36216121355354	0.0154705721737384	0.52267762802181	4014.639094331	7.43437855013354	0.778946600622785	-0.360403664748395	0.0967214875488714	-3.72620059804488	-0.490498114353388	0.000640768534974745	0.0914596963592858	1265.49070462997	6.03615643438735	1.03381749365062	0.0479815200388117	0.0824055795384425	0.58226057395092	-6.39913544632705	0.563930891252232	0.811986933103921	1839.77959296526	6.01008864368712	0.985701490405104	-0.0207772875497547	0.0285713886897171	-0.72720607931922	-5.9589860372748	0.468419833021102	0.904406759722291	4	-1	-1	1	-1	-1	0.0010525278207073	0.0564098777082008
ENSG00000117411.16	B4GALT2	2174.63723877048	5.02512743109829	0.951351374682878	-0.0719498064974739	0.0630314704786439	-1.1414902103839	-5.72409837200245	0.262827684545444	0.81646967566311	2919.64102322616	6.97130233811489	1.01758382941412	0.025147649821563	0.141834424946857	0.177302864456111	-6.31234304700178	0.86022811744448	0.949201157612596	634.670837642906	5.0601485044073	0.983208077413903	-0.0244313268607659	0.0704809345896453	-0.346637385031997	-6.3822487117499	0.730832045333984	0.896106363766378	999.549118311509	5.13020181336465	0.947215737642802	-0.078235043871291	0.0468241451393332	-1.67082695559074	-4.7675555642848	0.0971847327983677	0.692176085072151	4	-1	1	-1	-1	-1	0.141726393693458	0.428432059950027
ENSG00000117419.15	ERI3	2243.25594638508	5.20413961977234	1.01607954728823	0.0230133528835479	0.0617914384134961	0.372435947024685	-6.34194104408866	0.712224879380974	0.951838885803535	2753.23981056801	6.90980640234349	0.972421521166094	-0.040346272133616	0.071298270642204	-0.565880094568992	-6.16863318004253	0.574858084857606	0.809390968738322	1009.38525415822	5.74647990683431	0.969413994371492	-0.0448151856194605	0.0384724183848952	-1.16486531132796	-5.87283642499512	0.251546345240655	0.586423346971196	1483.86953202258	5.73277896874429	0.979884188699491	-0.0293168459269116	0.0209154297202305	-1.40168508699369	-5.2412692173329	0.163415195565816	0.753868770564435	4	1	-1	-1	-1	-1	0.205323038354894	0.502258784506361
ENSG00000117425.14	PTCH2	266.762602203267	2.11111330449897	1.07826252142724	0.108708469604615	0.102420304035344	1.06139569325142	-5.2574189521648	0.297104056300615	0.832900395161513	126.479854728996	2.43156973754811	0.94324231825783	-0.0842996490769564	0.143985193209292	-0.58547443107168	-5.66245495906456	0.561748253093424	0.803122254533479	74.858253314135	1.95408277870266	0.792571575793102	-0.335386866412724	0.128760490684674	-2.60473429876921	-2.94072438362836	0.013172807700177	0.182227641504278	127.886462011397	2.16357657218017	0.950922269101674	-0.072600678685651	0.078897415113667	-0.920190839979429	-5.15531746443293	0.359193756052243	0.859278168507306	4	1	-1	-1	-1	-1	0.0800788995009073	0.337824737794022
ENSG00000117448.13	AKR1A1	786.502416887691	3.69570477686158	0.893808497136882	-0.16196233487253	0.0830704005630658	-1.94969969778309	-4.37491208680269	0.0607528061044015	0.649602534907393	777.214560764389	5.06920085126514	0.860240008387585	-0.217188864604437	0.0841595070791159	-2.58068128179819	-3.23003128411062	0.0139193235070192	0.186168404446003	391.654148629398	4.3655632187586	1.03395485524307	0.0481731957700816	0.0749723345495713	0.642546294703279	-6.12701149529059	0.52448961278777	0.788242834170978	586.491680788351	4.36837249790039	1.00070122356647	0.00101129723059883	0.0423009117394151	0.0239072206487816	-5.95234592308208	0.980963624389917	0.996334038457905	4	-1	-1	1	1	-1	0.0588855680589653	0.29770325443445
ENSG00000117450.14	PRDX1	3544.27169680689	5.83815346281082	1.01407285015098	0.020161298077243	0.070163751259846	0.287346353569055	-6.46113873998629	0.77585163425921	0.966838272931188	3815.32686297722	7.37711311945877	1.03106999560696	0.0441422753707156	0.0896132144466996	0.492586675338721	-6.21173224530483	0.625186742322841	0.834099735814102	2058.21954113945	6.76533461549606	1.05236484363847	0.0736349582956271	0.0493800480585599	1.49118846964878	-5.56030186554478	0.144408914662028	0.465391529222252	3006.38319711135	6.72287334228877	1.05290428582491	0.074374294253543	0.0220941814274464	3.36623895742758	-1.01805543713518	0.00100484740040419	0.279422061741239	4	1	1	1	1	1	0.00158477562463614	0.0650016744978309
ENSG00000117461.15	PIK3R3	1329.25990360872	4.41564385772319	1.03168741642171	0.0450059251329221	0.139284768670255	0.323121656176706	-6.2187765012018	0.748877488792102	0.96014293639917	674.373943617868	4.84662828846619	1.00250355969922	0.0036073594246341	0.118798000939487	0.0303654892852246	-6.23347148836887	0.975937178694938	0.99210192173517	1036.80432336726	5.75484957985234	1.11797881103655	0.160892845155897	0.0936155372634781	1.71865536276387	-5.11172053077703	0.0940547523763484	0.393177721395849	1181.17260764339	5.39811337212951	1.00208156415744	0.0029999410843994	0.0567803915508973	0.0528341035075513	-6.13442854000902	0.957945969302926	0.994154472598236	4	1	1	1	1	1	0.53019303956889	0.753860609073615
ENSG00000117472.10	TSPAN1	14.3075786360847	-2.48275745669835	0.812609892916665	-0.299365166480145	0.547585727716985	-0.546700089734387	-4.83394162207388	0.588687621141806	0.930790234901265	13.1934093041176	-0.951727774104229	0.694979994596755	-0.52495664526913	0.342763388154178	-1.53154235082132	-4.38250090820476	0.134058708279656	0.444075904403266	12.019018382178	-0.730551718985034	0.82104026857545	-0.284475113018975	0.268725930624276	-1.05860685776811	-4.94829590815256	0.296657202019355	0.62729650450133	13.0740808220078	-1.15188303887023	0.858776505080489	-0.219645373261629	0.160324697313541	-1.37000335532882	-4.47898401916505	0.173069970125981	0.759130279312621	4	-1	-1	-1	-1	-1	0.0751569150855287	0.329736850955232
ENSG00000117475.14	BLZF1	1315.08464149384	4.38817191936681	0.98644460740148	-0.0196900544513509	0.0597517055296312	-0.329531253992181	-6.19967539207519	0.744077552444396	0.958850042107413	249.495887674583	3.40090188112083	0.909182209962713	-0.137358639778754	0.135640623091465	-1.01266594511387	-5.52193050121341	0.317732389820399	0.635548730153698	590.121159870127	4.96590637045319	0.940159317415415	-0.0890228413211307	0.0562360955912097	-1.5830195959594	-5.22136827483052	0.121948257775554	0.436902826262511	663.79372395943	4.57401021528317	0.965976579596575	-0.0499398839934776	0.0292380783033885	-1.70804262425448	-4.63373896998353	0.0900381638480606	0.692017549225038	4	-1	-1	-1	-1	-1	0.047397216904631	0.270929825184663
ENSG00000117477.12	CCDC181	592.092385568289	3.24968759392039	1.03307600925423	0.0469464053549111	0.086247572436252	0.54432146933307	-5.91647619193246	0.590302435456219	0.931197479040385	167.983685593177	2.83238734577181	0.917251556723549	-0.12461064692574	0.12422695016752	-1.00308867566742	-5.40825566773245	0.322269877718266	0.639003539943614	257.775986952419	3.75761037411514	0.979434437806635	-0.0299791714776171	0.070933338109367	-0.422638667186287	-6.12403443410591	0.675010781319214	0.871125099473398	288.306968754035	3.35288369889646	0.975467983311199	-0.0358335732331492	0.046745232347149	-0.766571721518776	-5.48683744070858	0.444739330859579	0.900001148472009	4	1	-1	-1	-1	-1	0.548927941534318	0.765657142685594
ENSG00000117479.14	SLC19A2	299.659692863728	2.22781547484813	1.02556964307085	0.0364254638328243	0.124827944365695	0.291805364719558	-5.75315261241159	0.772473253307221	0.966237864982587	123.403991390002	2.39485225658998	0.905758358168962	-0.142801881226988	0.138608712876188	-1.03025183816941	-5.31951823349722	0.309514537800014	0.629849743561705	339.979956045361	4.16434276460606	1.16371241315582	0.218734570809266	0.0761725614135009	2.87156643744551	-2.60956372034494	0.00672826656957131	0.139952572858756	373.044552441629	3.70639586418057	0.892090308866814	-0.164738329181966	0.058900084480861	-2.79691159416752	-2.33760263852786	0.00595123970625672	0.375156995329029	4	1	-1	1	-1	-1	0.0245552517915547	0.20761945751227
ENSG00000117480.16	FAAH	996.684882911454	4.04398227277976	0.952788000590455	-0.0697728508684312	0.0808763732056348	-0.862709937437823	-5.82550165028542	0.395241425474656	0.872215777400759	862.419214063596	5.22123839216457	0.955082178343855	-0.0663032222746471	0.106623534629294	-0.621844159501638	-6.07803860322935	0.537820246742882	0.79075936809854	379.650379240841	4.33600984798046	1.06514733120494	0.0910529978669117	0.046864941994216	1.94288083997094	-4.54463606305421	0.0596872299625172	0.324886714153786	535.108241970293	4.24524658427849	1.01730559901999	0.024753130486274	0.0420303351960415	0.588934881694812	-5.77719066380467	0.556936731632943	0.92872301497978	4	-1	-1	1	1	1	0.400838473830323	0.665589049086258
ENSG00000117481.10	NSUN4	942.270423376764	3.96987739478933	1.06641658753103	0.0927711260521228	0.0923425753738749	1.00464087856022	-5.68042073831541	0.323222032930531	0.844880695831205	299.636491115547	3.65758507458585	0.945579353056423	-0.0807295606074411	0.132021012506165	-0.611490239886405	-5.86248835179929	0.5445776622867	0.794489044711273	369.856248056935	4.29554297013441	1.06817007375125	0.0951413708298063	0.0536104336583639	1.77468011984572	-4.81972129596915	0.0841983537444548	0.374349234642437	456.093069291545	4.04643879033129	1.02346795876039	0.0334659372796762	0.0382830476914683	0.874171187972958	-5.54664307975733	0.383652543499816	0.869897557557657	4	1	-1	1	1	1	0.173679170455544	0.466249876594836
ENSG00000117500.13	TMED5	1395.95466037539	4.52543496323915	1.05915688463618	0.0829163003057384	0.0955432335831288	0.867840632938133	-5.92637977711957	0.392471551913116	0.870439056080706	535.222257402408	4.48782887994129	1.22378048591314	0.291344799627027	0.138663265972452	2.10109575585006	-4.13083768008041	0.0424350766692555	0.280621415925881	942.737635367207	5.64348099527883	1.06772475970196	0.0945397940388553	0.0574401161040482	1.64588445238523	-5.21713138137685	0.108277034404425	0.416406752102594	1086.60942904809	5.27860482325823	0.993688065686563	-0.00913505669620182	0.0341176162409312	-0.267751903640982	-6.08489925409595	0.789318718949262	0.970080111503071	4	1	1	1	-1	1	0.114122890386135	0.392253438986597
ENSG00000117505.13	DR1	3431.59979634469	5.76932099768793	0.931992461022309	-0.101609810061153	0.0538018697758109	-1.88859254305761	-4.79228935701274	0.0687932416703881	0.662366328050148	944.779693158122	5.23817640708317	0.906636617308746	-0.14140366480959	0.17875972038903	-0.791026437621726	-5.94340099933318	0.433920896967882	0.723333466022191	1288.56432416011	6.08593152771429	1.02537815195802	0.0361560632363592	0.0428717286305028	0.843354452720495	-6.22290519284069	0.404462189540369	0.712648322972773	1645.86002444481	5.88325861093994	1.02566813976099	0.0365640149922356	0.0319608866804601	1.14402379876994	-5.57434509600405	0.254736058075546	0.80935608151209	4	-1	-1	1	1	1	0.569404761159843	0.78009455703052
ENSG00000117519.16	CNN3	2824.90704985626	5.56061015696654	1.08408462557235	0.116477380426289	0.0852053528329214	1.36701951877001	-5.54152901519475	0.181924448773002	0.776326448362965	2163.96614103337	6.39733742599643	1.74886357578235	0.80641775282806	0.262001085752703	3.07791759912484	-2.13681572565858	0.00389222990619831	0.129003123872875	1711.07341512104	6.4522752864398	1.29653350405573	0.3746594877265	0.122729118236092	3.05273510566395	-2.43465933692588	0.00418921405974148	0.1207941325948	2017.48194740846	6.13869324880078	1.01705199849101	0.0243934412872264	0.0474746235493591	0.513820636447274	-6.11199694680209	0.608258020997138	0.937622765393451	4	1	1	1	1	1	0.000647735437760311	0.0455181357626109
ENSG00000117523.16	PRRC2C	24830.8633251941	8.66326538917505	0.973860467823166	-0.0382130133394089	0.0525119502783758	-0.727701278220184	-6.62973552975929	0.472520615462531	0.897809756411547	1766.55581511862	6.24244686636618	1.04266089024355	0.0602700193025611	0.0981356149674024	0.614150319663059	-6.12830011105487	0.542837396555549	0.79379215904193	3727.38180079009	7.63138500546114	0.994740207337555	-0.00760830342633987	0.0630491609688662	-0.120672556294553	-6.72425048665525	0.904604852444443	0.967986492366208	5753.19790760464	7.68940681955541	1.00131540189558	0.00189647675025301	0.0353056194362537	0.0537160027365391	-6.41352993253912	0.957244684026688	0.99410561965896	4	-1	1	-1	1	-1	1	1
ENSG00000117525.14	F3	2619.75326001369	5.38544800026695	1.06276351984228	0.0878206121978368	0.145378523901483	0.604082431441862	-6.25085337269425	0.550396594849566	0.921398237710894	1559.58694502725	5.58842578799487	2.13232317947938	1.0924261126269	0.457999124915733	2.38521441024127	-3.66126394223705	0.0222505979212063	0.222538953877492	1124.15730817331	5.71391627180341	1.54391917825166	0.626597231759226	0.214597181313695	2.91987633725381	-2.68042329916175	0.00593759692690523	0.134673822891931	1234.68356318604	5.32952126431185	1.07751256288423	0.10770469001518	0.0839649491042826	1.28273394034234	-5.34455756504687	0.201889540382211	0.77884193845462	4	1	1	1	1	1	0.00191777188519174	0.0713766284233029
ENSG00000117528.13	ABCD3	2641.37218768546	5.37674062963391	0.98293385576599	-0.0248337578424133	0.0613907039782686	-0.404519841492681	-6.33684985221565	0.688742268666047	0.948181848030938	566.19125314595	4.59948232063701	1.13317012659488	0.180364474017576	0.102918354468646	1.75250056171978	-4.75387077570965	0.08789060759253	0.373713054230903	1196.27105740793	5.9856890823783	1.07704334122395	0.107076306438061	0.0521493250782662	2.05326351352314	-4.56170948032364	0.0471838359539117	0.295460241425768	1414.36885123895	5.66227406218429	1.01928868742244	0.027562715809298	0.024478523740977	1.12599583622595	-5.56765582722703	0.262261540507871	0.813275584773306	4	-1	1	1	1	1	0.0418692324651138	0.256942850101941
ENSG00000117533.15	VAMP4	2257.53614397507	5.21834942561511	1.03388467512751	0.0480752689210655	0.0651878379121221	0.737488317772932	-6.13691430975593	0.466638741877716	0.897011733521363	852.599002184211	5.15495531023775	1.02890054266634	0.0411035327306133	0.109568544000118	0.375139900832936	-6.17809289078175	0.709677411616136	0.879028929557181	1350.05936941272	6.1584602311831	1.11126019132668	0.152196650019316	0.0449191675186173	3.3882339862206	-1.56432013831956	0.00168504741429298	0.0902328464345219	1617.03861308464	5.85919400062904	1.04649750382614	0.0655688703877499	0.0289605229079276	2.26407757194885	-3.77419979912221	0.0252417270033128	0.532564065941597	4	1	1	1	1	1	0.000918743016890891	0.0530483913445677
ENSG00000117543.21	DPH5	173.625794365747	1.45353693895524	0.999525814696343	-0.000684267033558084	0.147909449029697	-0.00462625638893899	-5.64676306135854	0.996339870544993	0.999346473140132	165.292052201278	2.83537029773656	1.01514821336361	0.0216903787152686	0.127975065145911	0.169489100791144	-5.8834398523131	0.866326197873435	0.95090295194639	160.746141027489	3.0710012195125	0.961921587645645	-0.0560087993592185	0.111232460353141	-0.503529268177667	-5.95484208468023	0.617583990566415	0.843232752523986	217.629336785679	2.9291388707284	0.972704021232064	-0.0399272128613909	0.0625782688205659	-0.638036392088064	-5.48015592935024	0.524583057839088	0.918175234766417	4	-1	1	-1	-1	-1	0.839218615084764	0.951801870344272
ENSG00000117569.18	PTBP2	3992.22013366864	5.97171855592177	0.918471771701948	-0.122692712637754	0.0547401696171174	-2.24136522586491	-4.16801387663954	0.0326688545027677	0.579441490641957	758.179807695143	4.99893170731596	0.883853216341483	-0.178121297260859	0.113774598036173	-1.56556296691312	-5.06919783230244	0.125881528180908	0.433607752614102	1776.05751058652	6.55664070182133	1.01229490785753	0.0176296458854451	0.0476686341826922	0.369837445265974	-6.56180006819959	0.713617046965464	0.889029638524692	2142.92601686999	6.25760001829298	0.983303140192081	-0.0242918447184528	0.0305335445028618	-0.79557893176064	-5.94707858733253	0.427740988040539	0.890503649639797	4	-1	-1	1	-1	-1	0.0600372675561381	0.300416696687322
ENSG00000117586.11	TNFSF4	92.2484542951326	0.368945991634738	1.35222232569443	0.435332371891882	0.257458509298821	1.69088360325512	-4.27336103198398	0.101376740778499	0.696347694640509	25.1392721723473	0.114047112861266	1.16115494387932	0.215560497484564	0.187409454866549	1.15021143217166	-4.83417186723381	0.257364941259238	0.581585009530614	100.182150903877	2.38600521187695	1.05410225008704	0.0760148181502754	0.12688089644484	0.599103728616246	-5.7641252544336	0.552763069857804	0.805546457101526	92.4642448791262	1.71764917393694	0.982387068288833	-0.0256365250570826	0.0899549279395609	-0.284993003099367	-5.39598116071082	0.7761073783016	0.967813581890365	4	1	1	1	-1	1	0.340239627553176	0.623027943364723
ENSG00000117592.9	PRDX6	2471.51799865105	5.35046507639009	0.980875190407071	-0.0278585197436865	0.0630208295840839	-0.442052570991897	-6.32845889313646	0.661668025946271	0.943460407240336	2240.38848991112	6.58615349448858	1.06162372360836	0.0862725154116627	0.149175346721792	0.578329578630434	-6.15781400800572	0.566511153509912	0.805752118440131	1286.40958164305	6.09112824249678	0.940996043008486	-0.0877394386115923	0.0611875246416147	-1.43394326090974	-5.57815852020729	0.160005698604285	0.483221794217589	1895.36427811509	6.07220885877036	1.00284337446077	0.00409630133054125	0.032192550090531	0.127243766617486	-6.21787266769849	0.898945963154982	0.983509764826381	4	-1	1	-1	1	-1	0.798220523327641	0.925394328440178
ENSG00000117593.11	DARS2	583.943263328346	3.22940423755644	0.90573073330736	-0.142845882872958	0.103104945361571	-1.38544162330936	-5.1112759027023	0.176281742513794	0.769931496350721	141.057667126493	2.61439640818657	0.985039197551527	-0.0217469601782043	0.104867827866921	-0.207374946354391	-5.83248892997951	0.836843080390312	0.940174829586213	229.30236578766	3.6011741679	0.950951413915023	-0.0725564622079053	0.0730004582919948	-0.993917900045044	-5.7041284711325	0.326733737183998	0.654285416340712	286.904730386214	3.36565343750221	1.03907111135478	0.0552943919593913	0.0391881085622882	1.41099925431467	-4.85950534695884	0.160656371888456	0.751436271653308	4	-1	-1	-1	1	1	0.618149079328105	0.812192466230345
ENSG00000117594.10	HSD11B1	129.235908729647	0.975140912056487	1.02297985213901	0.032777731099497	0.281295584046777	0.116524158068711	-5.47648893217513	0.908025090009889	0.9862229578365	60.3943516872091	0.919267956004065	0.494038338318569	-1.01730509284275	0.468098587949526	-2.17327101390967	-3.61146036099145	0.0361698914873416	0.26562370869616	108.198499062803	2.41133691688929	1.06430069823875	0.0899058149075272	0.176216912731063	0.510199693741876	-5.80107086904991	0.612948970493003	0.840672250159438	131.307199571427	1.99438989645473	0.963624939608849	-0.053456362389848	0.142177897583959	-0.375982225776554	-5.39892921659494	0.707548847565412	0.955449792968475	4	1	-1	1	-1	-1	0.328857434700872	0.613684003957115
ENSG00000117595.12	IRF6	32.6178967383935	-1.43319193497103	1.23939366642044	0.30963450094583	0.401095125580816	0.77197273464108	-4.90702615031484	0.446257794753293	0.892355304119937	40.1682678463624	0.54196497985331	1.39347525853766	0.478687387298626	0.375132460266655	1.27604896403356	-4.77089642068129	0.209813161476245	0.531674892595094	25.173413923969	0.358685364326917	0.931116982564744	-0.102965660117568	0.190555129921062	-0.540345778989113	-5.43056448392474	0.592204104868569	0.827387701423972	28.4852968775198	-0.107725173896957	1.01561863116277	0.0223587660685012	0.155761237561599	0.143545123411459	-5.10452663929731	0.886084079794247	0.982064343004091	4	1	1	-1	1	1	0.639602150554881	0.825873692377256
ENSG00000117597.18	UTP25	1969.8651643246	4.96094346832047	1.015812287333	0.0226338301080738	0.0768384819702291	0.294563733271608	-6.3104474921576	0.770385631584647	0.965707593993599	293.196826439003	3.6073250802513	1.0752635279707	0.104690282050726	0.147208275810848	0.711171172096642	-5.78371821247044	0.481394243610098	0.755720298226198	623.914084274874	5.05128704641874	0.973179524339433	-0.0392221285410639	0.0505305935681213	-0.77620557708644	-6.15068987816418	0.442572839394111	0.738047455175846	801.988081729732	4.85758718957397	1.02447878024562	0.0348901025029403	0.0324427202074753	1.07543702500326	-5.50431568218595	0.284190100387558	0.825254819787759	4	1	1	-1	1	1	0.495199024475992	0.729963589218819
ENSG00000117598.12	PLPPR5	1078.86078585004	4.028602929481	0.937060561107	-0.0937858043291214	0.0902801932783788	-1.03883034498977	-5.65439481063875	0.307305492196606	0.836719762564195	444.412045674015	4.20722850359052	0.86423335309119	-0.210507185400657	0.13594575847624	-1.54846453291479	-4.99199367571422	0.129939347848033	0.438308455163968	547.784935693982	4.85629068309108	1.02888337071647	0.0410794545105872	0.0536564181993803	0.765601877448122	-6.11888061788457	0.44878105070732	0.742080697690042	705.052427580613	4.66548466494395	1.02793860975693	0.0397541069015555	0.0426174876994612	0.93281206958753	-5.60663815881874	0.352662846673716	0.858790044201178	4	-1	-1	1	1	1	0.742007706036392	0.890398005441108
ENSG00000117600.12	PLPPR4	9780.22520397683	7.20377432013329	0.848997947611481	-0.236167028711307	0.0565578527535488	-4.17567176286566	0.253889165635851	0.000240488995679284	0.337290594301999	1997.41710059764	6.35001544170776	0.925778878416823	-0.11126044687293	0.152231879128895	-0.730861679627076	-6.05089094540288	0.469421900141236	0.748240980246063	3463.35519539815	7.51122639193402	1.00915719861221	0.0131509236946039	0.0557058872091106	0.236077807094922	-6.68715979901035	0.81467731303278	0.930587885561139	4780.23802833195	7.41126931284715	0.959939802820016	-0.0589841566535826	0.0334722967590661	-1.76217834940193	-4.88039982447688	0.0804121310818163	0.676163229635384	4	-1	-1	1	-1	-1	0.000763359728265315	0.0484830940324949
[truncated: 10,834,922 more chars]
