## Supplementary table 7 for "Identifying novel gene dysregulation associated with opioid overdose death: A meta-analysis of differential gene expression in human prefrontal cortex"

	gencode_id	gene_name	base_mean_expression_corradin	base_mean_log2cpm_corradin	fold_change_corradin	log2_fold_change_corradin	log2_fold_change_se_corradin	test_statistic_corradin	b_statistic_corradin	pvalue_corradin	adjusted_pvalue_corradin	base_mean_expression_mendez	base_mean_log2cpm_mendez	fold_change_mendez	log2_fold_change_mendez	log2_fold_change_se_mendez	test_statistic_mendez	b_statistic_mendez	pvalue_mendez	adjusted_pvalue_mendez	base_mean_expression_seney	base_mean_log2cpm_seney	fold_change_seney	log2_fold_change_seney	log2_fold_change_se_seney	test_statistic_seney	b_statistic_seney	pvalue_seney	adjusted_pvalue_seney	base_mean_expression_sosnowski	base_mean_log2cpm_sosnowski	fold_change_sosnowski	log2_fold_change_sosnowski	log2_fold_change_se_sosnowski	test_statistic_sosnowski	b_statistic_sosnowski	pvalue_sosnowski	adjusted_pvalue_sosnowski	num_datasets	fc_sign_corradin	fc_sign_mendez	fc_sign_seney	fc_sign_sosnowski	wfisher_fc_sign	wfisher_pvalue	wfisher_adj_pvalue
1	ENSG00000001617.12	SEMA3F	234.7133861	1.869075296	1.316437752	0.396639305	0.182153158	2.177504404	-3.706104322	0.037560593	0.602471116	212.0023506	3.081601811	1.77386154	0.826893403	0.248724772	3.32453176	-1.348395107	0.001992479	0.1089293	47.96786004	1.233942219	1.511862642	0.596327072	0.214008548	2.786463802	-2.514898956	0.008365272	0.152513291	65.85224565	1.179344064	1.095035173	0.13097721	0.118277761	1.107369713	-4.85105284	0.270198471	0.816705121	4	1	1	1	1	1	8.11E-05	0.019405245
2	ENSG00000005194.15	CIAPIN1	1087.658107	4.089032306	0.978356414	-0.031567962	0.079760146	-0.395786166	-6.111849536	0.695104581	0.948658836	812.8015561	5.106133775	0.811358587	-0.301588427	0.101883446	-2.960131779	-2.372266529	0.005314945	0.140950433	615.0153323	5.027608488	1.059656953	0.08359729	0.040823087	2.047794427	-4.452695906	0.04774465	0.296847962	840.9193962	4.919021047	0.9434608	-0.083965519	0.027268882	-3.079169845	-1.703638541	0.002537697	0.355654921	4	-1	-1	1	-1	-1	0.000514932	0.041067857
3	ENSG00000006128.12	TAC1	390.3919684	2.561708552	0.815669496	-0.293943396	0.135917411	-2.162661823	-3.813177145	0.038787477	0.603996763	276.697671	3.368850887	0.554483874	-0.850782592	0.236684052	-3.594591965	-0.693811083	0.000934301	0.096853961	269.643922	3.705558933	0.908876156	-0.13784437	0.184008891	-0.749117986	-5.916247527	0.458533465	0.748866479	428.4065956	3.790118709	0.901525603	-0.149559631	0.090942086	-1.644559055	-4.597825943	0.10250003	0.695402066	4	-1	-1	-1	-1	-1	0.000301354	0.032829648
4	ENSG00000006652.14	IFRD1	1395.662039	4.49874519	0.842540578	-0.247181925	0.074109213	-3.33537375	-1.586469947	0.002305969	0.367361952	431.3677919	4.220265086	0.950475087	-0.073279282	0.097763743	-0.74955479	-5.880535892	0.458216178	0.740850404	790.1988362	5.384297334	0.997381515	-0.00378263	0.058820544	-0.064307976	-6.48901399	0.949071999	0.983287449	896.7098833	4.964372456	0.853692672	-0.2282113	0.067831314	-3.364394515	-0.901345598	0.001011036	0.279422062	4	-1	-1	-1	-1	-1	6.15E-05	0.01723387
5	ENSG00000007944.15	MYLIP	919.760038	3.81635099	0.880108596	-0.184246546	0.095538041	-1.928515013	-4.406074135	0.063442552	0.653490361	241.4049233	3.342623441	0.834468674	-0.261070203	0.142522549	-1.831781735	-4.452298485	0.074964512	0.350936297	351.9859735	4.207290968	0.845913991	-0.241417112	0.085052171	-2.838459151	-2.695912139	0.007325877	0.144248396	477.1992064	4.07386195	0.917259567	-0.124598048	0.054270216	-2.295882688	-3.496888131	0.023298765	0.525391343	4	-1	-1	-1	-1	-1	0.000140242	0.024278185
6	ENSG00000011201.12	ANOS1	1427.740374	4.482700366	1.055857003	0.078414461	0.092301574	0.849546302	-5.923123747	0.402404631	0.874646547	416.0646753	4.093807188	1.525700114	0.609471419	0.183416893	3.322875063	-1.425121401	0.002001609	0.1089293	764.4894602	5.329013911	1.097752053	0.134552233	0.076271388	1.764124611	-4.985799607	0.085985913	0.378006907	962.9539539	5.105943025	1.064058982	0.089578124	0.046492512	1.926721537	-4.342230389	0.056217529	0.637892402	4	1	1	1	1	1	0.000509732	0.040978343
7	ENSG00000012983.11	MAP4K5	1769.676372	4.907300905	1.013569276	0.019444698	0.085910828	0.226335824	-6.327994792	0.822497811	0.972605132	291.2774376	3.631754973	1.332676928	0.41432708	0.130093119	3.18485007	-1.722758053	0.002919496	0.118531549	1406.236774	6.216601292	1.164979319	0.220304344	0.050988206	4.320692235	0.990183993	0.000112662	0.036659084	1720.643332	5.926800221	1.042486431	0.060028606	0.042786831	1.402969201	-5.27309404	0.163032712	0.753236407	4	1	1	1	1	1	1.92E-05	0.00989188
8	ENSG00000021355.13	SERPINB1	192.5288303	1.540681165	1.366936759	0.450946498	0.220747714	2.042813897	-3.889526504	0.050075712	0.630456403	211.0222823	2.844448032	1.698011531	0.763846256	0.40140259	1.902943017	-4.252900008	0.064774147	0.331331586	137.4859235	2.737792563	1.612697541	0.689475889	0.188838753	3.651135571	-0.561175312	0.000803981	0.070967531	166.4314387	2.391263648	1.065564695	0.091618187	0.096292779	0.951454395	-5.170476822	0.343156301	0.855262449	4	1	1	1	1	1	0.000301527	0.032829648
9	ENSG00000036549.13	AC118549.1	2528.098589	5.414905293	1.148429014	0.199661684	0.073447991	2.718409074	-3.125709004	0.010863521	0.492523895	382.973224	4.010127622	1.14513135	0.195513089	0.144425119	1.353733272	-5.222613916	0.183953504	0.503855598	1740.043509	6.526833171	1.082129727	0.113873462	0.043812746	2.599094404	-3.502847058	0.013356432	0.182789874	1869.38592	6.06222871	1.039604755	0.056035138	0.035005586	1.600748466	-5.002256503	0.111883297	0.706634029	4	1	1	1	1	1	0.000520997	0.041224395
10	ENSG00000042429.12	MED17	1033.999618	4.059424729	1.013466981	0.019299087	0.09925748	0.194434582	-6.161044283	0.847165521	0.976599214	245.1718129	3.34528833	0.907989631	-0.139252272	0.176783404	-0.787699913	-5.689548255	0.435840656	0.725074085	607.0506802	5.007793469	1.0199331	0.028474525	0.056555069	0.503483159	-6.312814522	0.617616086	0.843232753	602.7267437	4.437071919	0.888668249	-0.170283152	0.036210936	-4.702533882	3.607234737	6.52E-06	0.064100947	4	1	-1	1	-1	-1	7.11E-05	0.018057321
11	ENSG00000054356.14	PTPRN	11205.19607	7.501249054	1.003714245	0.005348597	0.059117554	0.090473918	-6.742535267	0.928520811	0.989591245	8027.473792	8.4107185	0.807415451	-0.3086169	0.109634907	-2.814951087	-2.771491944	0.007741063	0.155244817	2574.859243	7.09641918	0.959849072	-0.059120522	0.061388966	-0.963048024	-6.223042498	0.341790141	0.665868087	4672.046589	7.386055698	0.938953458	-0.090874446	0.031013744	-2.93013465	-2.31242418	0.004009447	0.365803901	4	1	-1	-1	-1	-1	0.000552616	0.042882178
12	ENSG00000063244.12	U2AF2	4249.116668	6.149408361	0.921903059	-0.117313041	0.057175592	-2.051802801	-4.560941719	0.049138094	0.629166933	2531.887228	6.776354925	1.00145871	0.002102941	0.069030149	0.030464093	-6.324819238	0.975859066	0.992101922	785.2270107	5.383345646	0.884690724	-0.176754898	0.051312885	-3.444649396	-1.349255887	0.001440241	0.088007361	1250.671701	5.486295524	0.965536291	-0.050597608	0.029996024	-1.686810513	-4.793542905	0.094061072	0.692017549	4	-1	1	-1	-1	-1	0.000731363	0.047879295
13	ENSG00000067057.17	PFKP	8676.061404	7.121063495	0.91998161	-0.120323072	0.106949704	-1.125043523	-6.051463549	0.269621618	0.819829282	5757.201717	7.926328047	0.716724066	-0.480510296	0.105112344	-4.571397398	1.858820951	5.17E-05	0.049672592	2963.157493	7.29455015	1.024452279	0.034852783	0.059270886	0.588025332	-6.527754675	0.560095867	0.809258458	3855.834351	7.112759179	0.930514663	-0.10389921	0.040065984	-2.593202474	-3.148053882	0.010608862	0.435701613	4	-1	-1	1	-1	-1	2.52E-05	0.011318946
14	ENSG00000067191.16	CACNB1	6593.367204	6.738421323	0.962032839	-0.055841954	0.053283802	-1.048009939	-6.094746485	0.303126472	0.834846198	4414.855761	7.540233657	0.769322303	-0.378339961	0.130973371	-2.888678504	-2.598107609	0.006402699	0.147885358	1193.570893	5.98346941	0.880670981	-0.183324966	0.056287238	-3.256954368	-1.888460925	0.002418079	0.100481131	1923.244767	6.099901464	0.97704542	-0.033502464	0.037546361	-0.892295899	-5.850407466	0.373898845	0.864823768	4	-1	-1	-1	-1	-1	0.000507743	0.040978343
15	ENSG00000067715.14	SYT1	90154.89964	10.48906005	0.909389649	-0.137029512	0.034747363	-3.943594623	-0.734226092	0.000454413	0.337290594	24501.6993	9.931261519	0.660655282	-0.598030399	0.173362935	-3.449586262	-1.215742091	0.001407202	0.104714283	33617.51051	10.80080473	1.027667226	0.039373174	0.040908705	0.962464444	-6.485451144	0.34207916	0.66595218	41684.69227	10.55322566	0.981266342	-0.02728332	0.024237345	-1.125672775	-6.052168785	0.2623978	0.813275585	4	-1	-1	1	-1	-1	6.90E-05	0.017998536
16	ENSG00000070366.14	SMG6	2120.667258	5.148004108	1.203408751	0.267126753	0.077771493	3.434764377	-1.431458103	0.001777946	0.353638292	1240.26567	5.74911936	1.217791247	0.284266848	0.087555029	3.246722104	-1.710739903	0.002467134	0.112782602	687.6913296	5.177946099	1.031519697	0.044771369	0.07091741	0.631317038	-6.277021338	0.531723359	0.792763273	1033.49855	5.223711162	1.039202699	0.055477083	0.044641437	1.242726177	-5.378621715	0.216227061	0.788715473	4	1	1	1	1	1	0.000142294	0.024278185
17	ENSG00000074603.19	DPP8	6377.24467	6.687228147	1.085162175	0.117910666	0.047835541	2.464917593	-3.823699702	0.019742637	0.543238401	1611.570567	6.090898929	0.983086047	-0.024610398	0.100235171	-0.245526571	-6.279470558	0.807392297	0.926283031	3324.682341	7.463339699	1.058913776	0.082585121	0.043400519	1.902860223	-4.967177232	0.064880614	0.336551749	3853.376068	7.118808683	1.053163292	0.074729142	0.02598456	2.875905664	-2.436832698	0.004716254	0.365803901	4	1	-1	1	1	1	0.000392637	0.036602931
18	ENSG00000076003.5	MCM6	659.4541384	3.363737053	1.151092452	0.203003711	0.132378876	1.533505328	-4.956964711	0.135784125	0.732595293	334.198418	3.803460322	0.992464732	-0.010912259	0.147906535	-0.073778072	-6.065382506	0.941580515	0.980768302	355.4577605	4.220688918	1.297663035	0.375915806	0.068172211	5.514208832	4.581586566	2.88E-06	0.009203839	417.3687453	3.906255849	1.023537727	0.03356428	0.04644754	0.722627724	-5.634384281	0.471219086	0.905462676	4	1	-1	1	1	1	6.64E-05	0.017783927
19	ENSG00000076067.13	RBMS2	700.1557135	3.584263129	1.104877985	0.143887058	0.151634281	0.9489085	-5.659033243	0.350359855	0.852787735	295.3536726	3.561570104	1.696179225	0.762288618	0.26155346	2.914465822	-2.349685509	0.005988083	0.145205352	295.6717068	3.849825338	1.294268585	0.372137035	0.206761148	1.79984024	-4.717066776	0.080063446	0.366666895	477.7481093	3.957718008	1.31447229	0.394483729	0.164663348	2.395698454	-3.272147626	0.018027692	0.499723665	4	1	1	1	1	1	0.000338093	0.03441761
20	ENSG00000078401.7	EDN1	289.9788016	1.95357594	1.413578481	0.499351983	0.243350323	2.051988166	-3.944656733	0.049118923	0.629166933	186.9190038	2.522784278	2.032901819	1.02354054	0.492905341	2.076545849	-3.904450381	0.044774125	0.286422709	159.1190885	2.670678656	2.032896656	1.023536876	0.335195266	3.05355409	-2.013029867	0.004180125	0.120794133	135.043116	1.973485542	1.107575216	0.147404676	0.139400863	1.057415802	-5.038069307	0.292301629	0.826575039	4	1	1	1	1	1	0.00067369	0.046354659
21	ENSG00000079482.13	OPHN1	2626.410203	5.452390569	1.06248675	0.08744485	0.06553475	1.334327969	-5.590133876	0.192283363	0.780671211	531.81854	4.48644363	1.489221445	0.574558296	0.12634752	4.547444188	1.827263412	5.56E-05	0.050183678	1930.751167	6.672653718	0.937833172	-0.092596785	0.093775221	-0.987433396	-6.159829966	0.329858703	0.656621506	2048.363354	6.210238527	1.028459817	0.040485428	0.041369853	0.978621499	-5.78657582	0.329602111	0.84750234	4	1	1	-1	1	1	0.000720538	0.047793309
22	ENSG00000080298.15	RFX3	4185.483593	6.026070087	1.115178566	0.157274738	0.05842323	2.69198978	-3.259951681	0.011575341	0.496465627	544.8793901	4.490147406	1.367060457	0.451077046	0.161949212	2.785299423	-2.718112513	0.008349515	0.157620034	2357.184956	6.968454218	1.014559301	0.020853193	0.059843404	0.348462678	-6.613438839	0.729472368	0.895661378	2728.030369	6.619698947	1.07459714	0.103795904	0.048549281	2.137949338	-4.116111543	0.034410035	0.567888258	4	1	1	1	1	1	0.000289941	0.032373565
23	ENSG00000081760.17	AACS	4691.844694	6.294831226	0.961610633	-0.056475247	0.057760172	-0.977754127	-6.095631578	0.336129336	0.847861437	1523.957733	6.019433813	0.90124644	-0.15000644	0.093070266	-1.611754716	-5.060642884	0.115431081	0.419378818	1398.09965	6.220154092	0.98055998	-0.028322213	0.059363202	-0.477100491	-6.48580651	0.636103189	0.851954027	1832.402261	6.050924274	0.93244711	-0.100906199	0.029167082	-3.459591826	-0.69355752	0.000734155	0.244734987	4	-1	-1	-1	-1	-1	0.000606434	0.043842096
24	ENSG00000083168.11	KAT6A	4988.519139	6.381124079	1.123477491	0.16797122	0.062376065	2.692879387	-3.303650107	0.01155068	0.496465627	707.490272	4.901777746	1.203573039	0.267323695	0.135040769	1.979577695	-4.403611114	0.055152939	0.310723298	1886.045895	6.649105112	1.035440258	0.050244317	0.037134988	1.353018249	-5.740334502	0.184278867	0.513170977	2277.78349	6.363997398	1.056464153	0.079243816	0.025763894	3.075770132	-1.837854784	0.002564779	0.355654921	4	1	1	1	1	1	4.05E-05	0.015362772
25	ENSG00000085063.16	CD59	5181.43804	6.384872558	1.12881994	0.174815377	0.058069666	3.010442247	-2.583068502	0.005295922	0.433569976	4706.602045	7.662329513	1.113616202	0.155252106	0.094415517	1.644349464	-5.036263714	0.10849254	0.407273189	4612.686894	7.922272745	1.131787407	0.17860299	0.065570771	2.723820175	-3.328683656	0.009799505	0.161617477	5638.694009	7.633183043	1.022025765	0.031431567	0.029420481	1.068356654	-5.84412331	0.287358475	0.826575039	4	1	1	1	1	1	0.000442631	0.040233997
26	ENSG00000085465.12	OVGP1	131.8649466	0.979004447	1.338592647	0.420716994	0.204349852	2.058807434	-3.811643011	0.048418222	0.628827467	36.34784205	0.611665436	1.202322714	0.26582418	0.241603532	1.100249561	-4.959899905	0.278261167	0.60185054	130.2474692	2.74401524	1.318580904	0.398986093	0.110022956	3.626389518	-0.626980886	0.000862736	0.072677453	137.6781659	2.265876378	1.080803795	0.112104646	0.07184998	1.560259952	-4.517552551	0.121152933	0.715781284	4	1	1	1	1	1	0.000286126	0.032126049
27	ENSG00000087191.13	PSMC5	3309.844072	5.764268238	0.958561186	-0.061057572	0.057363365	-1.064400114	-5.936597487	0.295763964	0.832618538	3252.314409	7.134919429	0.831883842	-0.265545999	0.075824162	-3.502129024	-1.07953713	0.001214041	0.10197301	1032.86187	5.781989463	0.958462049	-0.061206787	0.039790628	-1.53822119	-5.396006794	0.132523363	0.450709703	1439.674896	5.65914469	0.967440083	-0.047755782	0.02945837	-1.62112777	-4.919424277	0.107436521	0.703173952	4	-1	-1	-1	-1	-1	0.000729031	0.047879295
28	ENSG00000088053.11	GP6	26.58563232	-1.506425294	1.339556209	0.421755119	0.489417391	0.861749351	-4.839964844	0.395761388	0.872215777	10.6651405	-1.297297952	2.32833094	1.219296132	0.387461191	3.146885827	-2.322744845	0.003234932	0.122836265	17.0584115	-0.21003405	1.218613073	0.285240123	0.226536314	1.259136419	-4.819159513	0.215885353	0.551718979	19.15664157	-0.641044384	1.283253855	0.359806594	0.16017692	2.246307362	-3.568964211	0.026387939	0.539670787	4	1	1	1	1	1	0.000662783	0.046252096
29	ENSG00000089159.16	PXN	435.3612697	2.840608965	0.884933641	-0.17635882	0.175277831	-1.006167291	-5.466149045	0.322499582	0.844489769	510.079883	4.286266346	1.446542527	0.532608738	0.321303004	1.657652531	-4.862658913	0.105761079	0.401716198	132.928149	2.732177648	1.359979304	0.443584697	0.14877897	2.98150133	-2.185843648	0.005055192	0.128380037	246.8985291	3.035745525	1.168696727	0.224900603	0.087706174	2.56425052	-2.829792511	0.01148784	0.444103948	4	-1	1	1	1	1	0.000590332	0.043566305
30	ENSG00000089199.10	CHGB	8960.350223	7.199828941	0.893305432	-0.162774561	0.092914772	-1.751869557	-5.229225216	0.090164706	0.690681282	4293.947273	7.410435663	0.581511964	-0.78211922	0.184819624	-4.231797497	0.897163753	0.000144512	0.060757826	2992.946929	7.306304289	0.948018076	-0.077013528	0.053587045	-1.43716691	-5.683774041	0.159093489	0.482384359	3781.504541	7.063029616	0.922475052	-0.1164182	0.040956396	-2.842491305	-2.518192246	0.005206809	0.370627267	4	-1	-1	-1	-1	-1	3.18E-06	0.002937361
31	ENSG00000090372.15	STRN4	3180.703448	5.673838742	0.903514439	-0.146380438	0.074978269	-1.952304864	-4.700096154	0.060428992	0.648902273	2789.463405	6.90891278	0.909659234	-0.136601895	0.092734391	-1.473044601	-5.279009057	0.149113354	0.463511804	657.4582989	5.124748299	0.971900484	-0.041119496	0.061213147	-0.671742883	-6.230544484	0.505930003	0.77715188	1072.6636	5.265095017	0.925999	-0.110917459	0.033672454	-3.294011753	-1.127130489	0.00127567	0.28324193	4	-1	-1	-1	-1	-1	0.000305191	0.032829648
32	ENSG00000090554.13	FLT3LG	36.06595881	-0.949018382	1.345748052	0.428408337	0.263234032	1.627480814	-4.281174544	0.114247379	0.708218155	37.20312515	0.593416192	1.510604314	0.595125812	0.248008373	2.399619842	-3.228113119	0.021508921	0.219040571	11.79680274	-0.725744388	1.515674377	0.599959842	0.201757792	2.973663799	-2.224921336	0.005160145	0.12950585	17.10039527	-0.744973561	1.144426105	0.194624312	0.115739954	1.681565479	-4.216379163	0.095077004	0.692017549	4	1	1	1	1	1	0.000265522	0.031214388
33	ENSG00000093183.14	SEC22C	1521.451401	4.645226426	1.148215103	0.199392938	0.069647678	2.862879897	-2.701617846	0.007642533	0.452436846	938.1215467	5.351046236	1.141890733	0.191424607	0.079611603	2.40448126	-3.619570961	0.021263725	0.217894536	1278.179602	6.079881115	1.1149748	0.157011103	0.055425918	2.832810152	-2.928761903	0.007432668	0.144730221	1511.638316	5.749380517	1.013287134	0.019043047	0.027598343	0.690006891	-5.956149431	0.491431618	0.91159005	4	1	1	1	1	1	0.000264291	0.031214388
34	ENSG00000096070.19	BRPF3	5140.90369	6.393375222	0.912956296	-0.131382296	0.0700265	-1.876179674	-4.895557792	0.070534484	0.663027475	1142.375911	5.599763481	0.878532798	-0.186831948	0.098620755	-1.894448567	-4.594146024	0.065924536	0.33419569	645.4939008	5.084679171	0.822689284	-0.281580444	0.091802616	-3.067237702	-2.275118955	0.004030984	0.119271612	1162.90478	5.3795256	0.96383911	-0.053135752	0.042126464	-1.261339004	-5.379255839	0.209467107	0.784137605	4	-1	-1	-1	-1	-1	0.000792381	0.049135698
35	ENSG00000096654.15	ZNF184	1645.968809	4.663587915	1.026210074	0.037326093	0.073032892	0.511086055	-6.174941284	0.613086604	0.934636783	314.6177592	3.725696524	1.114950379	0.156979504	0.152338729	1.030463532	-5.543096508	0.309416512	0.629849744	773.0939171	5.347599945	0.933795774	-0.098821035	0.063991481	-1.544284223	-5.3327539	0.131050235	0.448843526	914.6522494	5.004937067	0.861306171	-0.215401927	0.052419655	-4.109182425	1.479884645	7.02E-05	0.12551041	4	1	1	-1	-1	-1	0.000308684	0.032829648
36	ENSG00000099365.11	STX1B	15726.48463	7.995874956	0.972406398	-0.040368709	0.046403497	-0.86994972	-6.440692108	0.39133653	0.870439056	10488.69793	8.802854752	0.764785197	-0.386873497	0.094443199	-4.096361641	0.516189657	0.000216567	0.063817431	2547.609166	7.053895441	0.86979754	-0.201248467	0.116122362	-1.733072454	-5.227964236	0.091430484	0.388336819	4657.379171	7.317337836	0.970131802	-0.043747331	0.035119217	-1.245680707	-5.62241082	0.215143529	0.787744601	4	-1	-1	-1	-1	-1	0.000367926	0.035380759
37	ENSG00000100300.18	TSPO	76.46792454	0.313445604	0.95284264	-0.069690119	0.213984699	-0.325678046	-5.321010094	0.746961853	0.959456041	350.6775257	3.857714919	1.412421197	0.498170378	0.207774468	2.39764964	-3.488694111	0.021609019	0.21906209	44.72420432	1.200757268	1.409886566	0.495579094	0.129597316	3.82399196	-0.18609942	0.000488939	0.060170785	59.48040685	1.039394227	1.096530868	0.132946425	0.082321866	1.614958835	-4.314665368	0.108767387	0.703657169	4	-1	1	1	1	1	0.000242224	0.030053185
38	ENSG00000100604.13	CHGA	12317.05113	7.649722066	1.033171107	0.047079203	0.0720611	0.653323402	-6.550190256	0.518596898	0.913825268	9379.007401	8.606739284	0.629660381	-0.6673542	0.135847655	-4.912519101	2.844789709	1.81E-05	0.049203047	2293.645913	6.930942977	0.918213038	-0.123099177	0.057116911	-2.155214174	-4.462319111	0.037736748	0.27018914	3198.920045	6.841740359	0.951222922	-0.072144614	0.04966791	-1.45253974	-5.299877729	0.1487841	0.736224906	4	1	-1	-1	-1	-1	4.01E-05	0.015362772
39	ENSG00000100823.12	APEX1	1817.103348	4.893280695	0.868128467	-0.204019544	0.07943284	-2.568453333	-3.380690507	0.015517761	0.522677628	1298.762277	5.809760182	0.873814267	-0.194601433	0.080279202	-2.424057883	-3.599774282	0.020301767	0.215146921	617.531051	5.029692188	1.011649353	0.016709326	0.057268831	0.291769984	-6.399905824	0.772095961	0.912615335	685.8774854	4.567794289	0.921284742	-0.118280975	0.036806697	-3.213572121	-1.306451009	0.001656779	0.319604774	4	-1	-1	1	-1	-1	5.23E-05	0.01617105
40	ENSG00000101327.9	PDYN	107.3266743	0.705170397	0.712493314	-0.48905162	0.233685729	-2.092774867	-3.737200409	0.045057853	0.61825726	108.2752461	1.985085057	0.628384798	-0.670279815	0.287787233	-2.329081132	-3.399058986	0.025366334	0.233590181	54.77713239	1.477315359	0.9763919	-0.034467768	0.199565777	-0.172713821	-5.738685369	0.863819906	0.949325006	79.84783566	1.362088453	0.716902896	-0.480150375	0.135167303	-3.552267196	-0.665021069	0.000534394	0.206087473	4	-1	-1	-1	-1	-1	4.09E-05	0.015362772
41	ENSG00000101463.6	SYNDIG1	2155.386262	5.058366909	0.98635491	-0.019821245	0.071807986	-0.276031199	-6.333546505	0.784444487	0.967209873	1130.538355	5.597080155	0.837579279	-0.255702344	0.107051873	-2.388583558	-3.662825542	0.02207509	0.222266444	554.646335	4.880005468	0.898343056	-0.154661613	0.051593988	-2.997667342	-2.409262781	0.004845021	0.128056481	824.1272227	4.891368587	0.959854707	-0.059112053	0.030133065	-1.961700653	-4.248498685	0.051954753	0.623837652	4	-1	-1	-1	-1	-1	0.000526845	0.041361419
42	ENSG00000102710.20	SUPT20H	1219.247279	4.290544387	1.17120625	0.227995158	0.089562981	2.545640568	-3.32446417	0.016369691	0.532010383	238.5346289	3.363822826	1.230189972	0.298881121	0.135062411	2.212911193	-3.789206245	0.033090096	0.257957051	576.9329249	4.936834922	1.030830746	0.043807473	0.064825281	0.675777607	-6.204739759	0.503393792	0.775636831	685.3676687	4.629717707	1.060089838	0.084186533	0.038640983	2.178685058	-3.808641441	0.031175707	0.564152561	4	1	1	1	1	1	0.00076467	0.048483094
43	ENSG00000102879.15	CORO1A	2093.633831	5.064714949	0.837170198	-0.25640714	0.074346953	-3.44879151	-1.387380688	0.001713546	0.353638292	2158.337474	6.529910165	0.849897718	-0.234638866	0.111569685	-2.103070068	-4.246897949	0.042251725	0.280271709	473.1967161	4.634216296	0.914822574	-0.128436129	0.072859849	-1.76278337	-4.890831018	0.086215319	0.378303944	865.3644915	4.920123137	0.926105845	-0.110751005	0.059144012	-1.872564975	-4.406385619	0.063396351	0.651922837	4	-1	-1	-1	-1	-1	9.66E-05	0.020880519
44	ENSG00000103241.7	FOXF1	97.71717886	0.267567179	1.309693529	0.389229258	0.282732393	1.37667019	-4.662302711	0.178951107	0.771391183	112.3156276	1.993697641	1.528548429	0.612162262	0.36520348	1.676222423	-4.507839917	0.102043352	0.39734272	30.99484279	0.522717725	1.86222238	0.897025365	0.261320096	3.432668888	-1.161802222	0.001489193	0.088007361	29.22992381	-0.11652447	1.434881532	0.520931629	0.17888012	2.912182907	-2.444635659	0.004231864	0.365803901	4	1	1	1	1	1	2.10E-05	0.010391131
45	ENSG00000103260.9	METRN	2136.045734	5.044310227	1.145372184	0.195816473	0.079139051	2.474334361	-3.574340203	0.019318628	0.542998987	4628.858406	7.602852783	1.150585385	0.20236805	0.216374078	0.935269382	-5.903785203	0.355654729	0.666442245	274.2314855	3.817508482	1.303355827	0.382231005	0.117178497	3.261955191	-1.631137548	0.002385299	0.100197828	449.3898396	3.955497449	1.076656276	0.106557742	0.08106136	1.314531878	-5.071326185	0.191003923	0.772499518	4	1	1	1	1	1	0.000591024	0.043566305
46	ENSG00000104368.17	PLAT	296.3325377	2.237506769	1.208058596	0.272690433	0.190036014	1.434940815	-4.871399306	0.161798983	0.756006643	428.5416389	4.031801454	1.61812117	0.694319645	0.285349982	2.433221268	-3.431332713	0.019865211	0.213241716	195.5826325	3.265092195	1.394342031	0.479584496	0.188489704	2.544353813	-3.200432523	0.01526495	0.192673573	220.851834	2.880031731	1.141656446	0.191128572	0.098686619	1.936722264	-4.017664123	0.054969705	0.63438946	4	1	1	1	1	1	0.000422545	0.038955504
47	ENSG00000104517.13	UBR5	7589.638999	6.96942117	1.076810339	0.106764167	0.083649209	1.276332065	-5.867480217	0.211773695	0.791472657	866.7877646	5.226093438	1.208928271	0.273728649	0.120712939	2.267599894	-3.886821563	0.029224875	0.245038305	4269.78332	7.821111962	1.158295401	0.212003232	0.048009717	4.4158401	1.160819294	8.46E-05	0.034583609	4842.89792	7.448989688	1.023833086	0.033980534	0.027431902	1.238723224	-5.643137564	0.21770142	0.789481144	4	1	1	1	1	1	4.94E-05	0.01617105
48	ENSG00000105197.11	TIMM50	1929.153281	4.799867659	0.798990811	-0.323749184	0.077110642	-4.198501964	0.541223904	0.000225815	0.337290594	1574.48757	6.087672576	0.816557981	-0.292372765	0.097626939	-2.994795965	-2.333336614	0.004852153	0.137698165	530.737184	4.810728125	1.009004664	0.012932844	0.064495137	0.200524323	-6.384697727	0.842171276	0.941054188	776.8190933	4.785314326	0.973584115	-0.038622466	0.043252381	-0.892955838	-5.655850963	0.373546656	0.864552194	4	-1	-1	1	-1	-1	0.000133218	0.023725999
49	ENSG00000105220.16	GPI	19598.38732	8.290551015	0.993262259	-0.0097534	0.043527585	-0.224074012	-6.817142269	0.824241018	0.972837156	13088.35002	9.133822773	0.813241432	-0.298244378	0.082283711	-3.624585893	-0.762625246	0.000857728	0.096139155	6380.202938	8.394938622	1.056601815	0.079431794	0.053775744	1.477093349	-5.713481923	0.148132053	0.469590348	8878.181382	8.305599003	0.939953431	-0.089338814	0.031255432	-2.858345232	-2.575698425	0.004968518	0.369737106	4	-1	-1	1	-1	-1	0.000260885	0.031214388
50	ENSG00000105255.11	FSD1	1998.220317	5.001593833	0.945015807	-0.081589633	0.063368741	-1.287537549	-5.556314926	0.207895153	0.791472657	1545.102391	6.05859085	0.779760256	-0.358897472	0.105005012	-3.417908024	-1.285858157	0.001537554	0.104714283	443.8365462	4.560539724	0.919546661	-0.121005312	0.05891267	-2.053977722	-4.379925428	0.047111026	0.295460241	663.144375	4.587341573	0.958553651	-0.061068912	0.038379729	-1.591176228	-4.816306205	0.114022066	0.711254677	4	-1	-1	-1	-1	-1	0.000346756	0.03441761
51	ENSG00000105327.17	BBC3	191.5008572	1.519895314	1.454476802	0.540500287	0.163850533	3.298739883	-1.532451757	0.002536334	0.367361952	318.1708773	3.738925064	1.09017682	0.12456215	0.151906794	0.819990644	-5.72649934	0.417421502	0.710082946	47.74540561	1.281094485	1.487083791	0.572485939	0.150377268	3.80699787	-0.21605399	0.000513618	0.061627692	65.66997401	1.201368302	1.073606826	0.102465749	0.104865956	0.977111667	-4.950521667	0.330346063	0.84750234	4	1	1	1	1	1	7.49E-05	0.018147453
52	ENSG00000105559.12	PLEKHA4	53.18451569	-0.341231086	0.954323289	-0.067450015	0.319686918	-0.210987723	-5.213559561	0.834344415	0.974054744	159.2663558	2.449616771	2.164717656	1.114178866	0.388641707	2.866853575	-2.364521337	0.006774446	0.149899176	20.60990988	-0.028897554	1.498093417	0.583127589	0.24492129	2.380877504	-3.262029191	0.022544909	0.223532571	27.51738924	-0.139654653	1.311231994	0.390922961	0.17710747	2.207264103	-3.564623239	0.029067205	0.555175563	4	-1	1	1	1	1	0.000491582	0.04072774
53	ENSG00000105968.18	H2AFV	4756.605567	6.28634897	1.071457453	0.099574563	0.043037292	2.313680968	-4.081987693	0.027827791	0.564680811	3173.345153	7.10960152	1.184371349	0.244121496	0.067190793	3.633258159	-0.73567024	0.00083674	0.096115962	3138.334069	7.384987669	1.02618913	0.037296649	0.03555752	1.048910322	-6.160342404	0.301038613	0.631163839	3812.414816	7.098525227	1.015939892	0.022815047	0.023554874	0.968591324	-5.892178347	0.334564956	0.850469563	4	1	1	1	1	1	0.000569485	0.043406972
54	ENSG00000106236.4	NPTX2	5115.394159	6.143016141	0.653334153	-0.614107035	0.140805749	-4.361377563	0.86101696	0.000143885	0.337290594	1708.217317	5.944283561	0.506820558	-0.980453051	0.316478716	-3.09800628	-2.075504186	0.003688775	0.126611318	701.4620602	5.102543665	0.754558805	-0.406294756	0.152801527	-2.658970515	-3.205763529	0.011521935	0.173496033	1072.814303	5.033712946	0.773894892	-0.369790457	0.136201835	-2.715018178	-2.655444545	0.00753663	0.397716035	4	-1	-1	-1	-1	-1	4.26E-08	0.000270921
55	ENSG00000106829.18	TLE4	3049.043423	5.552654755	0.804312857	-0.314171314	0.086927268	-3.614185966	-1.010725809	0.0011054	0.337290594	640.9441836	4.726288664	0.818285389	-0.289324004	0.151734296	-1.906780543	-4.509684089	0.064260115	0.330091357	884.3714785	5.552489061	0.96285998	-0.05460208	0.071273912	-0.766087885	-6.227695756	0.448495384	0.742080698	1272.102869	5.476309665	0.930895685	-0.103308585	0.062355323	-1.656772516	-4.845358787	0.100000228	0.692359636	4	-1	-1	-1	-1	-1	0.000460887	0.040233997
56	ENSG00000106976.20	DNM1	51875.35293	9.701909355	0.913924981	-0.129852347	0.040605229	-3.197921812	-2.541082217	0.003290075	0.374157924	28452.68954	10.23767704	0.7925261	-0.335469648	0.100482254	-3.33859598	-1.497174771	0.001916557	0.108620484	9775.489215	9.023315263	0.974206462	-0.037700543	0.053458683	-0.705227673	-6.585984777	0.485095133	0.76693209	14228.08097	9.005720867	0.983325622	-0.02425886	0.024347159	-0.996373355	-6.051636392	0.320937508	0.841663512	4	-1	-1	-1	-1	-1	0.0002749	0.031214388
57	ENSG00000107372.13	ZFAND5	7897.181023	6.995422884	0.966104084	-0.049749468	0.057232419	-0.869253282	-6.291533113	0.391711092	0.870439056	5339.158413	7.83764146	0.867709421	-0.204716101	0.081731137	-2.50475044	-3.456146847	0.016740003	0.200282113	4628.788447	7.947847363	1.026193798	0.037303211	0.032339852	1.153474993	-6.092551877	0.256129681	0.589872554	6065.446622	7.75781529	0.933160673	-0.099802587	0.030467362	-3.275721341	-1.365266466	0.001354341	0.292716283	4	-1	-1	1	-1	-1	0.000464439	0.040233997
58	ENSG00000108375.12	RNF43	241.1300505	1.841910847	1.191022736	0.252200953	0.174172334	1.447996634	-4.804122179	0.158140669	0.751104487	137.0793532	2.21423318	2.378260352	1.249906658	0.340297809	3.672978859	-0.499472035	0.000746779	0.095160019	86.73369552	2.102670227	0.983737624	-0.023654514	0.204050238	-0.115924951	-5.88376844	0.908340386	0.968775236	125.5571378	2.067793665	1.251772094	0.323971919	0.136905411	2.366392369	-3.197549463	0.019453329	0.503666436	4	1	1	-1	1	1	0.000228986	0.029691318
59	ENSG00000108854.16	SMURF2	1009.174475	4.079477276	1.049394232	0.069556765	0.118761449	0.585684709	-6.037879977	0.562532036	0.923955031	311.2778433	3.725330785	1.317461068	0.397760329	0.145178725	2.739797651	-2.756606971	0.00937027	0.163666191	673.2726276	5.146007736	1.186264437	0.246425645	0.07614641	3.236208309	-1.851207633	0.002558707	0.102765822	813.9971756	4.863692487	1.031490464	0.044730484	0.036526946	1.224588667	-5.345476437	0.222965903	0.791933573	4	1	1	1	1	1	0.000608844	0.043858564
60	ENSG00000109099.15	PMP22	1427.626339	4.423958015	1.145570339	0.196066044	0.099749588	1.965582502	-4.425000188	0.058801885	0.642712982	980.0680094	5.307253145	1.144514986	0.194736353	0.21083076	0.923661959	-5.861853502	0.361588735	0.671015353	712.7132021	5.197989045	1.377895877	0.462466873	0.115159907	4.015867037	0.21616159	0.00027906	0.048965337	1213.058667	5.302275438	1.036975342	0.052381589	0.070176166	0.746429903	-5.855223795	0.456768424	0.903096477	4	1	1	1	1	1	0.000679485	0.04644998
61	ENSG00000109381.19	ELF2	1465.210743	4.573373277	1.007023461	0.010097295	0.071746079	0.140736539	-6.275567839	0.889032607	0.985310871	211.0703834	3.160349852	1.256667555	0.329603042	0.12930384	2.549058428	-3.099258159	0.015036404	0.193189244	878.4668918	5.539638227	1.111360052	0.152326289	0.052498891	2.901514423	-2.71134415	0.006227263	0.136603591	1009.166008	5.174350276	1.037644232	0.053311884	0.028120774	1.895818507	-4.405761028	0.060225113	0.648223971	4	1	1	1	1	1	0.000596318	0.043637157
62	ENSG00000110042.8	DTX4	3381.791036	5.768433894	0.929662351	-0.105221264	0.07357917	-1.430041475	-5.489167174	0.163189017	0.757756599	1066.498243	5.50153916	0.85310483	-0.229205064	0.114538168	-2.001123889	-4.401206852	0.052681604	0.305082523	821.0278823	5.436707764	0.784959153	-0.349310513	0.083600697	-4.178320577	0.638541517	0.000172478	0.04245173	1187.878427	5.411373568	0.941557017	-0.086879633	0.04704063	-1.846906223	-4.523839783	0.06705639	0.65782097	4	-1	-1	-1	-1	-1	3.26E-05	0.013952868
63	ENSG00000110171.20	TRIM3	1705.445953	4.76543427	0.866832179	-0.206175384	0.158778236	-1.298511613	-5.515180916	0.204149435	0.788526532	945.1866745	5.348481441	0.864111116	-0.210711254	0.072031415	-2.925268843	-2.471679895	0.005821981	0.145205352	529.9682005	4.813243226	1.038175313	0.054050087	0.053976287	1.001367259	-5.917088732	0.323168582	0.650129984	699.8394494	4.670664575	0.943019061	-0.084641162	0.031119028	-2.719916639	-2.610903119	0.007431967	0.395059262	4	-1	-1	1	-1	-1	0.000635025	0.044892472
64	ENSG00000110799.13	VWF	2016.360369	4.952009183	1.190567272	0.251649141	0.239279604	1.051694908	-5.839392049	0.301460107	0.83428084	1678.796629	5.919526534	1.4474823	0.533545707	0.345152335	1.545826733	-5.147075197	0.13057466	0.439275242	1257.92198	5.973074535	1.344118416	0.426660244	0.15051606	2.834649298	-2.919746898	0.007397742	0.144625097	1294.71279	5.428562536	1.308060172	0.387428908	0.127356544	3.04208089	-1.849575193	0.002847977	0.365803901	4	1	1	1	1	1	8.86E-05	0.020239125
65	ENSG00000111707.12	SUDS3	4608.260152	6.254880173	0.866125222	-0.207352475	0.04901474	-4.230410576	0.488142591	0.000206775	0.337290594	842.5607693	5.14822296	0.857767585	-0.221341298	0.11032337	-2.006295654	-4.369269566	0.052102936	0.304336941	1723.421091	6.519008874	1.033379267	0.047369844	0.041711007	1.135667709	-5.989162493	0.263415616	0.597548504	1932.308695	6.131102585	0.986961927	-0.018933662	0.020702937	-0.914539901	-5.835326478	0.362142623	0.860133084	4	-1	-1	1	-1	-1	0.000828177	0.049834413
66	ENSG00000112159.12	MDN1	9591.769759	7.303409321	1.094142481	0.129800621	0.06196485	2.094745971	-4.630016885	0.044869354	0.617724382	773.991911	5.064375095	1.172334173	0.229383868	0.150624913	1.522881326	-5.142668553	0.136207365	0.44632913	5138.482265	8.097650518	1.014450464	0.020698419	0.031831727	0.65024494	-6.553969845	0.519560731	0.785519524	5608.233532	7.6474435	1.09382797	0.129385858	0.039856898	3.246260133	-1.445363397	0.001490642	0.299607129	4	1	1	1	1	1	0.000268935	0.031214388
67	ENSG00000112183.15	RBM24	636.7750888	3.319825374	0.882107807	-0.18097311	0.103669059	-1.745681025	-4.629785538	0.091252502	0.691773072	193.363112	3.030166801	0.915622638	-0.127174962	0.136299095	-0.933058008	-5.508637013	0.356780284	0.668140199	211.6180504	3.489146666	0.939116252	-0.090624337	0.074250613	-1.220519714	-5.443164587	0.2300075	0.564954451	258.9997059	3.217588378	0.864590578	-0.20991098	0.055508553	-3.781597075	0.362289707	0.000237476	0.176573603	4	-1	-1	-1	-1	-1	9.62E-05	0.020880519
68	ENSG00000112773.16	TENT5A	144.6114938	1.131422548	0.823076365	-0.280901805	0.174748754	-1.607460996	-4.448571664	0.11858218	0.711496831	37.79181628	0.558350737	0.95918732	-0.060115507	0.331917616	-0.181115748	-5.456654052	0.857255558	0.948066528	79.77886324	2.053517761	0.76886951	-0.379189326	0.113328829	-3.345921153	-1.291878994	0.001894296	0.094107214	100.1977102	1.737554483	0.848351151	-0.237266543	0.116568306	-2.035429283	-3.765641002	0.043859655	0.596223836	4	-1	-1	-1	-1	-1	0.000736032	0.048028493
69	ENSG00000113240.13	CLK4	1782.627124	4.880179762	1.039809112	0.056318703	0.074865903	0.75226106	-6.076093055	0.457841928	0.894870007	179.951733	2.933662259	1.014593355	0.020901617	0.138041162	0.151415827	-5.920024904	0.880462233	0.956521293	1227.04173	6.021973773	0.88331493	-0.179000199	0.055686744	-3.214413082	-1.999052572	0.002714814	0.105078616	1356.223176	5.597270811	0.919946957	-0.120377416	0.041867078	-2.875228504	-2.308991806	0.00472576	0.365803901	4	1	1	-1	-1	-1	0.000697348	0.046798302
70	ENSG00000113369.9	ARRDC3	1370.778071	4.468833344	1.294533128	0.372431885	0.103005651	3.615645172	-0.902540258	0.001101105	0.337290594	407.0765812	4.048705134	1.448708713	0.534767546	0.198887739	2.688790917	-2.890770793	0.010651529	0.170810133	1084.747349	5.749943572	1.370131488	0.454314352	0.157853279	2.878079914	-2.787827	0.006616195	0.139344935	1212.147327	5.350884906	0.800198804	-0.321569623	0.085828538	-3.746651545	0.256156733	0.000269331	0.176573603	4	1	1	1	-1	1	0.000347635	0.03441761
71	ENSG00000114315.4	HES1	590.1418401	3.166632419	0.991003913	-0.01303734	0.167533648	-0.077819236	-6.013094311	0.938496141	0.992006518	315.864781	3.586380411	1.309335981	0.388835346	0.269389219	1.443396095	-5.083865594	0.157240801	0.471265149	116.0162697	2.546781328	1.44242235	0.528493656	0.156015392	3.387445629	-1.208251265	0.001688736	0.090232846	177.3456228	2.571726135	1.366868607	0.450874568	0.112587237	4.004668555	0.950999042	0.000104339	0.134750613	4	-1	1	1	1	1	3.22E-06	0.002937361
72	ENSG00000114439.19	BBX	4443.682596	6.186740583	1.023623476	0.03368514	0.102826713	0.327591334	-6.486697108	0.745529202	0.958850042	583.0380991	4.626880751	1.194771905	0.256735219	0.126761845	2.025335144	-4.283973587	0.050020017	0.299753145	1641.885318	6.441413527	1.118896464	0.162076544	0.049191279	3.294822744	-1.828195374	0.002180158	0.097467984	2165.241826	6.262121009	1.053163972	0.074730074	0.037446756	1.995635451	-4.35189704	0.048083902	0.612954187	4	1	1	1	1	1	0.000470171	0.0403825
73	ENSG00000114698.15	PLSCR4	833.6147373	3.75299	1.070860604	0.098770694	0.132986065	0.742714617	-5.856007808	0.463515382	0.896068745	422.9644597	4.061696002	1.862559916	0.897286836	0.253593538	3.538287463	-0.878003182	0.001096192	0.099052388	511.6043632	4.722689345	1.18612251	0.246253028	0.122329384	2.013032518	-4.480885348	0.051447364	0.305871385	571.1694689	4.324457042	1.066495333	0.092877652	0.06335156	1.46606732	-4.958355691	0.145067793	0.731883059	4	1	1	1	1	1	0.000631553	0.04485142
74	ENSG00000114857.18	NKTR	8614.339288	7.132319742	1.037577097	0.05321854	0.074932381	0.710220858	-6.429542789	0.48313218	0.902289605	311.4396055	3.73070181	1.188225199	0.24880829	0.153090683	1.625234702	-4.836130301	0.11251871	0.415708402	3855.599973	7.675220051	1.14163738	0.191104478	0.041492235	4.605788938	1.724005335	4.75E-05	0.026844654	3760.171197	7.072713672	1.042146008	0.059557418	0.035597396	1.673083555	-4.999655716	0.096738705	0.692017549	4	1	1	1	1	1	6.42E-05	0.017664163
75	ENSG00000115041.13	KCNIP3	2571.695349	5.39062714	0.9005364	-0.151143503	0.074989459	-2.015529976	-4.50964238	0.053018851	0.633303903	2174.586906	6.527358951	0.815961553	-0.293426919	0.154710449	-1.896619921	-4.617462495	0.065628819	0.333251394	794.0380325	5.377488918	0.789832708	-0.340380982	0.060757307	-5.602305277	4.812969677	2.19E-06	0.009203839	1311.078697	5.537235206	0.953862862	-0.068146232	0.055876642	-1.219583529	-5.440813606	0.224852014	0.791933573	4	-1	-1	-1	-1	-1	1.63E-06	0.0021835
76	ENSG00000115053.16	NCL	12279.10082	7.677728237	1.020569394	0.029374282	0.051651826	0.568697847	-6.608291296	0.573856219	0.926456979	5422.927219	7.870960853	0.91892423	-0.121982186	0.065372535	-1.865954663	-4.680741823	0.069912171	0.340521293	3471.740857	7.528662413	0.97726849	-0.033173119	0.044452382	-0.746261901	-6.440936443	0.46023571	0.749500758	4824.613778	7.423142921	0.921944989	-0.117247425	0.030949108	-3.788394377	0.270130646	0.00023171	0.176573603	4	1	-1	-1	-1	-1	0.000295958	0.032682256
77	ENSG00000115641.19	FHL2	579.8216443	3.273178371	0.942556338	-0.085349242	0.101729715	-0.838980452	-5.699715978	0.408213039	0.877176034	532.6707119	4.486780138	0.74663381	-0.421527254	0.114023612	-3.69684179	-0.491658758	0.000697304	0.095160019	335.2377842	4.143435364	0.933858406	-0.098724274	0.060251722	-1.638530335	-5.001562678	0.109808161	0.418182469	456.8104647	4.031996026	0.934240962	-0.098133393	0.048171003	-2.03718809	-3.992492138	0.043680506	0.595751681	4	-1	-1	-1	-1	-1	0.000211737	0.028900402
78	ENSG00000116299.17	KIAA1324	2105.025697	5.097827197	0.917208671	-0.1246781	0.062141005	-2.006374062	-4.482181804	0.054040011	0.633303903	775.5725592	5.037377397	0.836107088	-0.258240361	0.111873372	-2.308327333	-3.792427496	0.026614334	0.238940481	799.1758526	5.402724935	0.854078008	-0.22756025	0.06878379	-3.30834125	-1.70314652	0.002100764	0.095688295	1026.135692	5.203373053	0.952458242	-0.070272252	0.055376009	-1.269001738	-5.342299278	0.206729551	0.781212677	4	-1	-1	-1	-1	-1	0.000200886	0.028432469
79	ENSG00000116741.8	RGS2	1012.284475	3.852320559	0.916256282	-0.12617691	0.104382562	-1.208793001	-5.427169219	0.236321543	0.801784606	475.2644489	4.26891701	0.797400509	-0.326623569	0.184825038	-1.767204124	-4.6794486	0.08536089	0.369472508	412.4915203	4.423726653	0.896773757	-0.157184035	0.069652213	-2.256698342	-3.966079854	0.030036413	0.250074639	748.0064738	4.450143409	0.704936178	-0.504435447	0.129955781	-3.88159298	0.72591419	0.000164913	0.162175023	4	-1	-1	-1	-1	-1	1.11E-05	0.006580996
80	ENSG00000117152.13	RGS4	28951.18004	8.811392726	0.850126154	-0.234251149	0.05930039	-3.950246374	-0.528644142	0.000446246	0.337290594	11128.30549	8.817282832	0.719489079	-0.474955306	0.16373086	-2.900829479	-2.572309244	0.006204092	0.14606799	13709.77558	9.489351788	0.903183461	-0.146909027	0.059053291	-2.487736503	-3.960748661	0.017499028	0.20100439	18772.79262	9.358900495	0.932474481	-0.100863852	0.045285715	-2.227277467	-4.164217543	0.027665603	0.546312335	4	-1	-1	-1	-1	-1	9.05E-07	0.001675852
81	ENSG00000117228.10	GBP1	146.7758776	1.08057144	1.431304499	0.517330627	0.330947546	1.563180126	-4.503892579	0.128652361	0.721210467	98.42642113	1.637171394	2.862142722	1.517095614	0.380101913	3.991286451	0.18256355	0.000295633	0.072989273	100.0700397	2.271176416	1.238731076	0.308863018	0.23862968	1.294319373	-5.12377511	0.203594037	0.538003898	109.1345267	1.773555858	1.145371975	0.195816209	0.156357073	1.252365537	-4.799072177	0.212706583	0.78683258	4	1	1	1	1	1	0.000371827	0.035416985
82	ENSG00000117519.16	CNN3	2824.90705	5.560610157	1.084084626	0.11647738	0.085205353	1.367019519	-5.541529015	0.181924449	0.776326448	2163.966141	6.397337426	1.748863576	0.806417753	0.262001086	3.077917599	-2.136815726	0.00389223	0.129003124	1711.073415	6.452275286	1.296533504	0.374659488	0.122729118	3.052735106	-2.434659337	0.004189214	0.120794133	2017.481947	6.138693249	1.017051998	0.024393441	0.047474624	0.513820636	-6.111996947	0.608258021	0.937622765	4	1	1	1	1	1	0.000647735	0.045518136
83	ENSG00000117600.12	PLPPR4	9780.225204	7.20377432	0.848997948	-0.236167029	0.056557853	-4.175671763	0.253889166	0.000240489	0.337290594	1997.417101	6.350015442	0.925778878	-0.111260447	0.152231879	-0.73086168	-6.050890945	0.4694219	0.74824098	3463.355195	7.511226392	1.009157199	0.013150924	0.055705887	0.236077807	-6.687159799	0.814677313	0.930587886	4780.238028	7.411269313	0.959939803	-0.058984157	0.033472297	-1.762178349	-4.880399824	0.080412131	0.67616323	4	-1	-1	1	-1	-1	0.00076336	0.048483094
84	ENSG00000117632.23	STMN1	25497.1347	8.653819508	0.970763154	-0.042808744	0.048647883	-0.879971366	-6.497735118	0.385971981	0.867668211	15983.74102	9.382157914	0.729127814	-0.455756357	0.121265527	-3.758334045	-0.40572968	0.000583973	0.088175155	9397.521006	8.952999151	1.046716589	0.065870869	0.052025745	1.266120627	-6.030772072	0.213402107	0.549274595	10289.25576	8.496526752	0.924578297	-0.113132597	0.035867446	-3.154186049	-1.772542343	0.002003478	0.334594578	4	-1	-1	1	-1	-1	4.96E-05	0.01617105
85	ENSG00000117724.13	CENPF	371.1518723	2.565774759	0.8035088	-0.315614271	0.290802207	-1.085322819	-5.307909038	0.286549596	0.825692284	73.34547298	1.306910699	0.743371391	-0.427844928	0.383684466	-1.115095777	-5.027812628	0.271929902	0.595488351	150.5879772	2.875641361	0.968599229	-0.046028241	0.234243254	-0.196497615	-6.00523715	0.845298542	0.942328323	177.4975323	2.537036228	0.590716282	-0.759462717	0.145924228	-5.20450049	4.96031703	7.47E-07	0.014694369	4	-1	-1	-1	-1	-1	2.21E-06	0.002371471
86	ENSG00000117862.12	TXNDC12	1008.093896	3.944880193	1.130445336	0.17689123	0.093701428	1.887817866	-4.511335224	0.068900815	0.662366328	623.6434374	4.747824254	1.045580935	0.064304741	0.076831025	0.836963204	-5.874677971	0.40793434	0.704305461	353.7770187	4.227712613	1.170533066	0.227165689	0.055403621	4.100195709	0.530003891	0.00021753	0.044876977	485.9686931	4.114300377	1.032070372	0.045541345	0.068280428	0.666975099	-5.702202612	0.505981486	0.914988888	4	1	1	1	1	1	0.00076471	0.048483094
87	ENSG00000118276.11	B4GALT6	3367.418463	5.726991656	1.091065758	0.125738054	0.058133157	2.162931798	-4.296808717	0.038764846	0.603996763	1278.459297	5.710496433	0.922908102	-0.115741095	0.14342609	-0.806973789	-5.968235732	0.424788451	0.7159488	1677.779517	6.480311221	1.012668926	0.018162587	0.058939397	0.308156994	-6.579597837	0.759695125	0.906665859	2363.432287	6.403572697	1.097022618	0.133593271	0.037169465	3.594167143	-0.297859242	0.00046202	0.196121922	4	1	-1	1	1	1	0.000454637	0.040233997
88	ENSG00000119508.18	NR4A3	1258.945575	4.209382958	0.644586141	-0.633554926	0.198232409	-3.196020921	-1.881737902	0.003306165	0.374157924	234.3182725	3.161299933	0.651849777	-0.61738857	0.305323516	-2.022079985	-4.114887752	0.050370901	0.300359829	174.6871315	3.096015876	0.722790048	-0.468351453	0.203430811	-2.302264095	-3.67443101	0.027061086	0.239608823	391.032623	3.445024191	0.655147521	-0.610108298	0.174230697	-3.501726785	-0.451281004	0.000635915	0.224060111	4	-1	-1	-1	-1	-1	8.45E-07	0.001675852
89	ENSG00000120738.8	EGR1	3844.373691	5.759444923	0.610591363	-0.711720913	0.22308158	-3.190406457	-2.086181957	0.003354132	0.374157924	1988.755093	6.22738778	0.453555491	-1.140649025	0.260609683	-4.376848208	1.311296023	9.33E-05	0.055082444	322.7011582	3.861689731	0.6086439	-0.7163297	0.254841922	-2.810878584	-2.721983574	0.007861193	0.148688858	950.4534509	4.750385146	0.890453081	-0.167388499	0.176476484	-0.948503139	-5.624104964	0.344650141	0.856000614	4	-1	-1	-1	-1	-1	1.24E-06	0.001919404
90	ENSG00000120875.9	DUSP4	598.2207509	3.072655473	0.600078927	-0.736775828	0.216078859	-3.409754346	-1.277473573	0.00189861	0.353638292	193.6628464	2.695937921	0.493205763	-1.019738437	0.343162773	-2.971588173	-2.165064944	0.00515759	0.14001362	196.4236999	2.980842615	0.565173451	-0.823234398	0.322389175	-2.553542304	-3.149011947	0.01492806	0.190754279	294.084402	3.097865843	0.941267195	-0.08732378	0.178054083	-0.490434024	-5.606138592	0.624661494	0.940562786	4	-1	-1	-1	-1	-1	6.83E-05	0.017998536
91	ENSG00000120889.13	TNFRSF10B	137.4600924	1.065535545	1.588626141	0.667779648	0.231672927	2.882424184	-2.399071354	0.00728323	0.449548872	160.8508156	2.743016573	1.43495112	0.521001594	0.217147676	2.399296205	-3.353320386	0.021525335	0.219040571	117.5751666	2.522939344	1.492671735	0.577896926	0.197009142	2.93335081	-2.269695954	0.005733123	0.133193333	126.3734358	2.051529276	0.96359923	-0.053494855	0.115079995	-0.464849296	-5.405319857	0.642824497	0.942867025	4	1	1	1	-1	1	0.000799451	0.049135698
92	ENSG00000121410.11	A1BG	119.7346502	0.276445905	1.187322931	0.247712376	0.256224094	0.966780181	-5.071426294	0.341496441	0.847861437	149.7377242	2.668702846	1.191556035	0.252846798	0.18698362	1.352240366	-5.01295075	0.184426228	0.504109394	47.47594347	1.197059066	2.130919756	1.091476266	0.168764464	6.467453154	6.346412778	1.48E-07	0.002844737	55.2762632	0.882579878	0.921696649	-0.117636089	0.128317632	-0.916757016	-4.956492177	0.360983826	0.860133084	4	1	1	1	-1	1	2.20E-05	0.010536896
93	ENSG00000122254.7	HS3ST2	1036.11868	3.740665679	0.729949056	-0.454132314	0.181639863	-2.500179793	-3.335473755	0.018197504	0.538814464	683.4919219	4.521936223	0.422958706	-1.241411278	0.349973487	-3.547158069	-0.873439187	0.001069007	0.099052388	232.4492906	3.606884698	0.888199271	-0.171044708	0.118762563	-1.440224124	-5.202899453	0.158232165	0.481730571	386.6680609	3.727277424	0.883835512	-0.178150196	0.101968713	-1.747106451	-4.450391243	0.083003106	0.680740887	4	-1	-1	-1	-1	-1	7.35E-05	0.018057321
94	ENSG00000122877.16	EGR2	198.2734028	1.316420098	0.515910793	-0.954806466	0.344446627	-2.772001205	-2.592658593	0.009543407	0.472902753	89.08185211	1.700168087	0.554235537	-0.851428876	0.359938916	-2.365481579	-3.333802247	0.023304111	0.227926183	40.9148762	0.762384942	0.56090326	-0.834176126	0.333073601	-2.50447986	-3.057093772	0.016809085	0.1992607	101.6487705	1.386272326	0.801057975	-0.320021436	0.241511004	-1.325080141	-4.687178766	0.187491143	0.76961271	4	-1	-1	-1	-1	-1	0.000215023	0.028972878
95	ENSG00000123358.20	NR4A1	1535.612207	4.516024411	0.686892248	-0.541844292	0.230879549	-2.346870014	-3.763353603	0.025831652	0.564680811	1355.021991	5.602284573	0.515971661	-0.954636265	0.326795146	-2.921206993	-2.493533926	0.00588392	0.145205352	398.5317285	4.234012337	0.743648801	-0.427306646	0.203910368	-2.095561152	-4.236801253	0.043038007	0.2842408	833.8404324	4.431748494	0.799444254	-0.322930658	0.208619235	-1.547942872	-4.862686795	0.124090383	0.718556735	4	-1	-1	-1	-1	-1	0.00021282	0.028900402
96	ENSG00000123975.5	CKS2	56.24702439	-0.219663673	0.99175393	-0.011945885	0.244842989	-0.048789982	-5.272017522	0.961414787	0.995220553	44.24270626	0.734572478	0.542089318	-0.883397518	0.309061517	-2.858322597	-2.409454637	0.006925166	0.151137621	28.10764585	0.472009237	0.836769194	-0.257098355	0.174085363	-1.476852224	-4.645719014	0.148196403	0.46971678	47.77375038	0.541886477	0.69094004	-0.533367576	0.151917115	-3.510911702	-1.082927953	0.000616209	0.224060111	4	-1	-1	-1	-1	-1	4.73E-05	0.016125888
97	ENSG00000123989.14	CHPF	1496.271188	4.589687711	1.151015735	0.202907556	0.073278105	2.769006607	-2.908835243	0.009613021	0.472902753	2741.327285	6.890744459	1.043545234	0.061493137	0.081709923	0.752578571	-6.047195772	0.456418326	0.739711103	265.6856637	3.799429679	1.295397841	0.373395244	0.088639703	4.212505568	0.870846038	0.000155765	0.040410604	466.5710179	4.061591282	0.983594251	-0.023864792	0.042762411	-0.558078727	-5.755952825	0.577759686	0.933139437	4	1	1	1	-1	1	0.000572714	0.043406972
98	ENSG00000124193.15	SRSF6	3362.426956	5.775141138	0.848123238	-0.237654181	0.064298394	-3.696113794	-0.840380934	0.000887759	0.337290594	762.5012494	5.011749904	0.933225338	-0.099702616	0.127279432	-0.783336435	-5.945707652	0.438366561	0.727359647	1400.110808	6.215239296	0.823649974	-0.279896729	0.046128011	-6.067825719	6.17584495	5.13E-07	0.004921797	1695.685469	5.909170323	0.974362155	-0.037469995	0.039871608	-0.939766357	-5.780663909	0.349097008	0.857966697	4	-1	-1	-1	-1	-1	1.12E-07	0.000322476
99	ENSG00000124766.6	SOX4	755.6165099	3.522490653	1.000485457	0.000700196	0.156621972	0.00447061	-6.07781854	0.996463011	0.999346473	304.8631283	3.685894073	1.055221392	0.077545717	0.147232105	0.526690269	-5.943696885	0.601521527	0.823267533	132.4510639	2.792909097	0.829908649	-0.268975552	0.08991999	-2.991276474	-2.163119085	0.004927105	0.128171492	211.199875	2.848690619	0.80049789	-0.321030495	0.089421798	-3.590069785	-0.246975926	0.000468666	0.196121922	4	1	1	-1	-1	-1	0.000117321	0.022892309
100	ENSG00000125457.14	MIF4GD	163.5670481	1.41011905	1.508797184	0.593398889	0.145245592	4.085486397	0.117952543	0.000308209	0.337290594	136.5627142	2.551882336	1.225626985	0.293519967	0.146827682	1.99907785	-4.061055869	0.052912074	0.305435572	55.69341876	1.557566362	1.057777542	0.08103625	0.106428102	0.76141779	-5.498482079	0.451244826	0.743819398	80.84312848	1.542084519	1.12909896	0.175171937	0.0614436	2.850938702	-2.25343411	0.005078571	0.370627267	4	1	1	1	1	1	7.58E-06	0.005075865
101	ENSG00000125740.14	FOSB	798.3675765	3.157675733	0.772019719	-0.373290398	0.287589572	-1.297996985	-5.20630786	0.204323929	0.788526532	321.8704069	3.546285255	0.678824048	-0.558890421	0.286286498	-1.952206704	-4.27091571	0.058436866	0.318022054	62.13056169	1.522040156	0.639973519	-0.643915885	0.237464982	-2.711624592	-2.691436614	0.010103999	0.164108781	232.1036608	2.175322135	0.553545829	-0.85322533	0.262572451	-3.249485333	-1.230305876	0.00147512	0.299607129	4	-1	-1	-1	-1	-1	2.53E-05	0.011318946
102	ENSG00000125851.10	PCSK2	8759.002591	7.060653929	0.918282599	-0.122989888	0.049593337	-2.479968004	-3.836658887	0.019068977	0.542998987	2072.613869	6.416638271	0.801458565	-0.319300158	0.135256053	-2.360708836	-3.739925017	0.023565596	0.228256593	1771.686898	6.562528801	0.945343265	-0.081089811	0.043851913	-1.84917386	-4.984767041	0.072453174	0.350375649	2568.624173	6.527807155	0.967497926	-0.047669526	0.030654085	-1.555079071	-5.122061223	0.122381725	0.717201827	4	-1	-1	-1	-1	-1	0.000690809	0.046753454
103	ENSG00000127334.10	DYRK2	1751.992968	4.772857903	0.790347091	-0.339441725	0.097680907	-3.475005871	-1.281150453	0.001599185	0.351089128	269.343714	3.424178196	0.999099358	-0.001299937	0.223418497	-0.005818394	-5.993617345	0.995388573	0.998361253	782.7239058	5.352990449	0.839177067	-0.252952842	0.093817649	-2.696218087	-3.164710853	0.010501196	0.166675586	942.4407028	5.07224869	0.922178038	-0.116882787	0.058038737	-2.013875434	-4.174944211	0.046106552	0.602941266	4	-1	-1	-1	-1	-1	0.000117262	0.022892309
104	ENSG00000127561.15	SYNGR3	3713.869931	5.920861208	0.947966367	-0.077092221	0.057697331	-1.336148818	-5.643706291	0.191694644	0.78053908	4941.747534	7.719877191	0.752194437	-0.410822459	0.109435213	-3.754024399	-0.417006755	0.000591298	0.08854923	1194.801457	5.986000481	0.947703594	-0.077492185	0.051956733	-1.491475334	-5.483066379	0.144333923	0.465391529	1938.242968	6.12475784	0.978217798	-0.031772382	0.028067971	-1.131979999	-5.618419747	0.259746508	0.812217962	4	-1	-1	-1	-1	-1	0.000822008	0.049834413
105	ENSG00000127603.25	MACF1	70386.87283	10.22436804	0.961205086	-0.057083813	0.033505927	-1.703693017	-5.686185356	0.098929431	0.696347695	4105.517172	7.473378724	1.193071394	0.254680377	0.091396038	2.786558169	-2.83390808	0.008322806	0.157620034	25774.05804	10.41543809	1.154257896	0.206965602	0.051644766	4.007484546	-0.157811795	0.000286032	0.049028999	27986.63841	9.979820822	1.031566822	0.044837278	0.030806431	1.455451895	-5.590555625	0.147977921	0.73570014	4	-1	1	1	1	1	0.000125213	0.023518968
106	ENSG00000128059.8	PPAT	628.7545723	3.34557678	1.218217528	0.284771768	0.0924872	3.079039776	-2.062492085	0.004454887	0.41809983	241.9488613	3.356089482	1.141222485	0.190580077	0.122723707	1.552919822	-4.855046618	0.128871966	0.437208432	524.2107342	4.773165235	1.227689985	0.295946299	0.084591806	3.498522045	-1.136522032	0.001238566	0.083431553	538.9927142	4.277925884	1.043750709	0.061777177	0.046525732	1.327806673	-5.121499418	0.186591051	0.768287361	4	1	1	1	1	1	5.54E-05	0.016323321
107	ENSG00000128482.16	RNF112	1971.302638	4.969498756	0.912326171	-0.132378392	0.08901859	-1.487087047	-5.30133622	0.147580133	0.738509022	1272.759818	5.76886538	0.792208867	-0.336047246	0.105549509	-3.183787866	-1.866526772	0.00292791	0.118608071	707.2927232	5.229283056	0.90255977	-0.14790562	0.054174311	-2.730179997	-3.075232228	0.009644113	0.160162352	1136.253911	5.337333534	0.954138807	-0.067728932	0.041470759	-1.633173179	-4.854053884	0.104875513	0.69846343	4	-1	-1	-1	-1	-1	0.000124481	0.023518968
108	ENSG00000128513.15	POT1	501.2334042	3.023878458	1.113911095	0.155634091	0.151214174	1.029229518	-5.465635361	0.311719009	0.838692212	169.2391481	2.828923426	1.159912018	0.214015378	0.154513237	1.385094134	-4.986686616	0.174237679	0.490548001	393.7779319	4.376419175	1.097774413	0.134581618	0.075344398	1.7862193	-4.811299836	0.082280134	0.370275078	454.7828478	4.028792136	1.120832159	0.164570255	0.052790353	3.117430487	-1.539324172	0.00225063	0.351312554	4	1	1	1	1	1	0.000539749	0.042046027
109	ENSG00000128567.17	PODXL	2400.092231	5.301331448	1.121580944	0.165533743	0.123815968	1.336933719	-5.550556518	0.1914413	0.78053908	1403.461001	5.816336685	1.595335284	0.67385966	0.240177284	2.805676072	-2.763860673	0.007926797	0.155410244	1020.217175	5.746379384	1.119605468	0.162990438	0.085921991	1.89695835	-4.820267181	0.065678425	0.337935871	1336.405754	5.550808228	1.104490054	0.143380427	0.075918952	1.8885986	-4.465148148	0.061195183	0.649294737	4	1	1	1	1	1	0.000775785	0.048846462
110	ENSG00000129990.15	SYT5	7738.719314	6.862781666	0.961373697	-0.056830762	0.07464773	-0.761319363	-6.350879606	0.452496648	0.894005074	5692.614317	7.923112759	0.792425496	-0.335652795	0.089224301	-3.76189884	-0.39641173	0.000577982	0.088175155	683.205306	5.148660467	0.880369615	-0.183818742	0.117768077	-1.560853736	-5.287504915	0.12709171	0.443296992	1244.217007	5.472789238	0.933400374	-0.099432049	0.045611842	-2.179961295	-3.906418369	0.031078791	0.564152561	4	-1	-1	-1	-1	-1	0.000155621	0.025223129
111	ENSG00000130164.13	LDLR	1422.562877	4.501777863	1.310947044	0.390609408	0.127866131	3.054830903	-2.252760666	0.00473604	0.425978319	442.9560327	4.158169024	1.52251444	0.606455911	0.243912842	2.486363184	-3.346708857	0.017497376	0.203223292	423.1417298	4.310533217	1.769613462	0.823434266	0.246156285	3.34516856	-1.465186692	0.001898234	0.094107214	657.4688878	4.409617813	0.945965161	-0.080141044	0.134388442	-0.596338816	-5.805333975	0.551995844	0.927521945	4	1	1	1	-1	1	0.000236546	0.030053185
112	ENSG00000130589.16	HELZ2	205.0313703	1.52468551	1.153477956	0.205990433	0.267205933	0.770905161	-5.376511471	0.44688066	0.892355304	147.5507228	2.286658599	2.254718333	1.172947219	0.397281529	2.952433305	-2.173176767	0.005423207	0.142047053	68.56046954	1.691628237	1.636114172	0.710273427	0.234309559	3.031346354	-2.002952833	0.004433309	0.123282414	82.883339	1.430944881	1.119320887	0.162623687	0.136580925	1.190676422	-4.813618519	0.235971049	0.797408945	4	1	1	1	1	1	0.000559634	0.043259744
113	ENSG00000130748.7	TMEM160	863.6142794	3.814935854	1.165772275	0.221285996	0.087670695	2.52405887	-3.321835786	0.017215199	0.535449593	3080.310494	7.050121316	0.864932312	-0.20934086	0.152486512	-1.372848371	-5.415263841	0.177983	0.49531598	88.37433337	2.141570868	1.693431505	0.759949634	0.163912859	4.636302716	1.982680176	4.33E-05	0.026844654	91.84221793	1.667701866	1.033453031	0.047472822	0.088965781	0.533607661	-5.287711357	0.594532933	0.935552051	4	1	-1	1	1	1	0.000199886	0.028432469
114	ENSG00000131094.4	C1QL1	381.7313745	2.612187838	1.060700707	0.085017635	0.117600982	0.722933042	-5.644095447	0.475401743	0.89838911	906.5537133	5.28547684	1.383517531	0.468340924	0.127220702	3.681326355	-0.575672552	0.000729098	0.095160019	34.73558287	0.862806223	1.373922349	0.458300468	0.110914465	4.132017117	0.515902723	0.000197939	0.044876977	57.08169572	1.026452486	1.053003918	0.074510804	0.071442375	1.042949708	-4.881024773	0.29892575	0.833348215	4	1	1	1	1	1	1.36E-05	0.007391644
115	ENSG00000131791.8	PRKAB2	1353.095519	4.473799081	1.197779571	0.260362431	0.092473606	2.815532356	-2.783702689	0.008583371	0.463889557	481.2009938	4.289507268	1.192108367	0.253515388	0.167280481	1.515510873	-5.037272792	0.138057561	0.449049607	880.1608706	5.51882856	1.189419111	0.250257161	0.085579386	2.924269173	-2.657717299	0.005870196	0.134321844	982.1835222	5.140744876	1.045903128	0.064749235	0.049601494	1.305388821	-5.288382342	0.19408819	0.773059621	4	1	1	1	1	1	0.000339016	0.03441761
116	ENSG00000131797.12	CLUHP3	695.6105583	3.476705994	0.831716052	-0.265837018	0.103534305	-2.567622571	-3.174316311	0.015548052	0.522677628	98.1486982	2.045931489	0.93882058	-0.091078627	0.176556265	-0.515861765	-5.615111242	0.608990084	0.827229039	275.3906065	3.874532598	0.897457715	-0.156084128	0.062956124	-2.479252501	-3.444469122	0.017858405	0.202934742	338.4874303	3.614254598	0.905246593	-0.143617254	0.042904684	-3.347356019	-0.891681721	0.001069916	0.279422062	4	-1	-1	-1	-1	-1	2.12E-05	0.010391131
117	ENSG00000131844.16	MCCC2	1932.795666	4.955140867	0.981228861	-0.027338426	0.07868911	-0.347423246	-6.298878711	0.730734592	0.95558571	474.6261408	4.330497191	1.322457194	0.403221025	0.140039477	2.879338277	-2.503218983	0.006559393	0.14868501	438.9538159	4.540798242	1.06232716	0.087228134	0.055422159	1.573885528	-5.174884762	0.124046878	0.439625615	563.4951502	4.347922068	1.091940155	0.126893789	0.044186736	2.871762025	-2.202975795	0.004774699	0.365803901	4	-1	1	1	1	1	0.000313739	0.032904637
118	ENSG00000131873.7	CHSY1	918.8730085	3.921200026	1.12469177	0.169529674	0.082500664	2.054888611	-4.215528366	0.048819807	0.629166933	398.485772	3.999103688	1.504452842	0.589238885	0.236999191	2.486248507	-3.320700148	0.017502196	0.203223292	529.1504794	4.777238684	1.316736374	0.396966531	0.107270921	3.700597756	-0.608101048	0.000697905	0.070260298	643.0007161	4.504246059	1.023076357	0.032913824	0.045220971	0.727844256	-5.746069298	0.468030386	0.90440676	4	1	1	1	1	1	0.000142543	0.024278185
119	ENSG00000132155.11	RAF1	2109.518972	5.141759684	1.15313999	0.205567666	0.070664606	2.909061245	-2.66192126	0.006819118	0.438064531	962.5949278	5.390165533	1.056799185	0.079701259	0.054617476	1.459262962	-5.255871266	0.152848824	0.465946859	1126.93974	5.906830175	1.081159177	0.112578943	0.039019303	2.885211519	-2.789791055	0.006495492	0.138403067	1338.312463	5.60010097	1.022695494	0.032376649	0.026360591	1.228221689	-5.447298195	0.221604046	0.791670375	4	1	1	1	1	1	0.000379238	0.035840487
120	ENSG00000132386.11	SERPINF1	2221.948448	5.172606553	0.812467449	-0.299618081	0.08064842	-3.715114082	-0.737751465	0.000843588	0.337290594	1297.414807	5.774522889	0.729202311	-0.455608962	0.121736964	-3.742568796	-0.426449242	0.000611201	0.089333141	658.1268046	5.12040929	0.957260501	-0.063016514	0.057733273	-1.091511194	-5.869389709	0.28212129	0.614704861	859.17906	4.943088472	1.010112084	0.014515386	0.050452996	0.287701173	-6.02067526	0.774038022	0.967007227	4	-1	-1	-1	1	-1	0.000145056	0.024498622
121	ENSG00000132561.14	MATN2	788.3266771	3.668934201	1.230557685	0.299312289	0.166394564	1.798810504	-4.593022442	0.08226572	0.679356387	210.0660993	3.058327763	1.535440391	0.618652505	0.204368944	3.0271356	-2.049092203	0.004454824	0.133833176	259.6798556	3.738021274	1.350038311	0.433000348	0.124428889	3.479902066	-1.072218174	0.001304993	0.085620006	309.9219436	3.410074227	1.007763825	0.011157575	0.088454518	0.126139116	-5.764083848	0.899818552	0.983509765	4	1	1	1	1	1	0.000270685	0.031214388
122	ENSG00000132639.12	SNAP25	127113.5169	10.9236557	0.926057917	-0.11082567	0.034152094	-3.245062189	-2.575059503	0.002914205	0.367361952	51480.75415	11.04202585	0.695795823	-0.523264076	0.142556502	-3.670573211	-0.630385876	0.000751951	0.095160019	37680.57583	10.96475483	0.998782793	-0.001757128	0.038349375	-0.045818941	-6.959599933	0.963701545	0.988425172	54008.55392	10.91863453	0.990873451	-0.013227279	0.026508919	-0.49897468	-6.583796264	0.618648618	0.93885656	4	-1	-1	-1	-1	-1	0.000385449	0.036199759
123	ENSG00000132849.20	PATJ	1685.51567	4.745735304	1.095616734	0.131743206	0.092403933	1.425731593	-5.335948685	0.164419621	0.758483435	156.2123722	2.642677065	0.993580287	-0.009291544	0.253312713	-0.036680134	-5.839595951	0.970935308	0.990617529	705.9012777	5.220578505	1.131845513	0.178677056	0.065846225	2.71355051	-3.109762826	0.010055338	0.163779001	663.5429101	4.572698433	1.129147857	0.175234413	0.063858965	2.744084777	-2.546133676	0.006934629	0.389267399	4	1	-1	1	1	1	0.000629639	0.04485142
124	ENSG00000133059.17	DSTYK	3532.516523	5.868789885	1.105418951	0.144593251	0.048346784	2.990752198	-2.572597658	0.0055639	0.433569976	1552.160784	6.039412334	0.992378706	-0.011037316	0.090256979	-0.122287669	-6.300055877	0.903326526	0.965277267	2240.120192	6.893709319	1.103171927	0.14165765	0.039996522	3.54174918	-1.221782463	0.001096647	0.080064868	2567.694246	6.543554293	1.032217449	0.045746924	0.026059024	1.755511779	-4.807865356	0.081549851	0.679109203	4	1	-1	1	1	1	0.000100975	0.020880519
125	ENSG00000133800.8	LYVE1	177.5426015	1.353230471	0.984788654	-0.022113955	0.24380638	-0.090702936	-5.599462526	0.928340386	0.989591245	58.81042199	0.999120946	0.975972348	-0.035087822	0.403719917	-0.086911297	-5.533122251	0.931206095	0.976829908	117.1417007	2.513193491	0.763031917	-0.39018469	0.208416437	-1.872139718	-4.355686789	0.06912614	0.344559266	165.9864191	2.316131154	0.675821118	-0.565286662	0.158993907	-3.555398277	-0.453786117	0.000528636	0.206087473	4	-1	-1	-1	-1	-1	0.000742415	0.048132438
126	ENSG00000133816.15	MICAL2	17332.15205	8.003724135	0.94150224	-0.086963568	0.083271855	-1.044333254	-6.254753462	0.304795495	0.835777921	3739.663462	7.295925461	0.73607659	-0.442072206	0.13055302	-3.386150754	-1.37879953	0.001679794	0.104743498	3567.739772	7.566945737	0.906713173	-0.141281851	0.06555321	-2.155224	-4.51251899	0.037735925	0.27018914	4368.11748	7.290669984	0.96305348	-0.054312179	0.035157607	-1.544820149	-5.216819718	0.124843972	0.718761712	4	-1	-1	-1	-1	-1	0.000452013	0.040233997
127	ENSG00000134369.15	NAV1	9669.406092	7.338557975	0.935072551	-0.096849788	0.074665942	-1.297107961	-5.87958164	0.204625637	0.788783876	1483.944426	5.987982768	1.144598686	0.194841856	0.111960501	1.74027317	-4.863535223	0.090041939	0.377508195	1807.613222	6.55857329	0.967316694	-0.047939798	0.10798388	-0.443953278	-6.541096339	0.659668033	0.86350711	3460.989769	6.951674379	1.12613778	0.171383348	0.040467731	4.235061924	1.846173044	4.32E-05	0.106097056	4	-1	1	-1	1	1	0.000155613	0.025223129
128	ENSG00000134516.16	DOCK2	393.7745812	2.64913455	1.190556548	0.251636146	0.199838638	1.259196663	-5.141852547	0.217810712	0.795796749	39.67047729	0.43061251	2.434509548	1.283631159	0.397445619	3.229702629	-1.718329961	0.002584435	0.113640457	136.223313	2.754757423	0.89477282	-0.160406662	0.197188991	-0.813466621	-5.679039819	0.421166831	0.724772393	206.1044904	2.796123242	1.254663725	0.327300744	0.124506225	2.628790208	-2.676716178	0.009611581	0.429237956	4	1	1	-1	1	1	0.000448245	0.040233997
129	ENSG00000135093.13	USP30	1218.691128	4.261563783	0.990447317	-0.013847857	0.088624366	-0.156253382	-6.206609638	0.876895395	0.982941683	355.2769514	3.925062412	1.039873774	0.056408416	0.098047748	0.57531578	-5.935541116	0.568526239	0.806955079	458.1031144	4.603509254	1.091489386	0.126298102	0.059660428	2.116949325	-4.271093652	0.041066258	0.279838039	545.3233589	4.288574206	1.093354548	0.128761308	0.038585076	3.337075421	-0.941743375	0.001106979	0.280710436	4	-1	1	1	1	1	0.000830852	0.049846137
130	ENSG00000135312.6	HTR1B	138.3238427	1.010806767	1.484926182	0.570391214	0.191865509	2.97286999	-2.220897407	0.00581837	0.433569976	42.04216541	0.664696678	1.463146687	0.549074414	0.287203661	1.911794618	-3.981609478	0.063593768	0.328301253	57.5422633	1.590333526	1.245382684	0.316589125	0.098823497	3.203581468	-1.615747084	0.002795723	0.106391806	88.80364982	1.626200686	1.003231924	0.004655162	0.082942331	0.05612529	-5.405527313	0.955328994	0.99362806	4	1	1	1	1	1	0.000518616	0.041198189
131	ENSG00000135625.7	EGR4	314.8668131	1.98691793	0.67074065	-0.576173056	0.224272398	-2.569076984	-3.003719968	0.015495057	0.522677628	363.3377363	3.812068931	0.623690012	-0.681098941	0.26050439	-2.6145392	-3.058211048	0.012808166	0.18139938	31.74676273	0.61026668	0.641798841	-0.639806911	0.196277645	-3.259703416	-1.518224608	0.002400006	0.100197828	77.73650659	0.964533553	0.595861204	-0.746951776	0.199263326	-3.748566231	-0.283426313	0.000267486	0.176573603	4	-1	-1	-1	-1	-1	6.07E-08	0.000270921
132	ENSG00000135686.13	KLHL36	2836.313879	5.500352053	1.00948151	0.013614485	0.061455557	0.221533838	-6.4188314	0.826199849	0.973173274	800.7866632	5.111683718	1.288250491	0.365413143	0.076070348	4.803621285	2.546740105	2.53E-05	0.049203047	892.407872	5.57058908	1.047104388	0.066405275	0.050607426	1.312164648	-5.676237618	0.197565941	0.530842679	1032.193073	5.232021843	1.030438358	0.043258204	0.03321856	1.302229938	-5.304168354	0.195162341	0.773521817	4	1	1	1	1	1	0.000171013	0.025649434
133	ENSG00000135750.14	KCNK1	3189.852341	5.624794868	0.88442153	-0.177193948	0.069864374	-2.536256155	-3.532561888	0.016732522	0.53302669	1587.241605	6.025056743	0.733761559	-0.446616769	0.166294456	-2.685698493	-3.039905056	0.010734196	0.171104558	1291.652596	6.084076485	0.903399628	-0.146563776	0.071966998	-2.036541465	-4.601673533	0.048916928	0.299172508	1845.53408	6.025063539	0.972441876	-0.040316074	0.032855616	-1.22706796	-5.498327028	0.222035873	0.791890055	4	-1	-1	-1	-1	-1	0.000487297	0.04072774
134	ENSG00000135899.17	SP110	164.5839868	1.432035954	1.127462197	0.173079062	0.268028771	0.645748071	-5.436776245	0.523423332	0.915562921	69.44486238	1.457642544	1.789680778	0.839702279	0.263010735	3.192654018	-1.660733924	0.002858378	0.11759126	69.15747946	1.81939383	1.284414373	0.361110715	0.142086091	2.541492355	-3.042833832	0.015371277	0.193089318	106.3633237	1.864990232	1.14099416	0.190291408	0.091438174	2.081093703	-3.696697828	0.039406773	0.578397325	4	1	1	1	1	1	0.000157996	0.025287172
135	ENSG00000136158.12	SPRY2	1437.362854	4.536598899	0.831358528	-0.266457313	0.103459496	-2.575474682	-3.297677917	0.01526392	0.522677628	822.3972442	5.139454884	0.898906939	-0.153756329	0.127252433	-1.208278105	-5.562690416	0.234531639	0.56004353	766.8911705	5.329652859	0.842941374	-0.246495798	0.093509312	-2.636056153	-3.299485158	0.012194632	0.175215514	981.0521635	5.063555137	0.887940561	-0.171464989	0.075033103	-2.285191245	-3.641932491	0.023936723	0.526246697	4	-1	-1	-1	-1	-1	0.000161907	0.025421921
136	ENSG00000136286.16	MYO1G	46.01646344	-1.591613826	0.979616803	-0.029710575	0.508255756	-0.058455954	-5.11179857	0.953778773	0.994410645	45.15802168	-0.110893275	1.811826697	0.857444967	0.809579864	1.059123386	-4.835666762	0.296342222	0.617915133	24.08576202	-0.558168771	4.022782183	2.008193624	0.43424465	4.624567331	1.160891211	4.49E-05	0.026844654	29.57128922	-0.827209026	1.582938651	0.662605343	0.219130009	3.023800099	-2.406232379	0.003013476	0.365803901	4	-1	1	1	1	1	6.37E-06	0.00441617
137	ENSG00000136709.12	WDR33	2474.887233	5.355171074	1.085015075	0.117715087	0.058560491	2.010145161	-4.5198875	0.053617348	0.633303903	889.9659928	5.271127427	1.004618131	0.006647218	0.060810136	0.109311015	-6.262149588	0.913540745	0.969163926	1674.161516	6.477917349	1.049220285	0.069317605	0.030327801	2.285612607	-4.163224661	0.028116244	0.242831435	1874.951539	6.085484697	1.051052618	0.071834896	0.023904117	3.005126563	-2.009040068	0.003191657	0.365803901	4	1	1	1	1	1	0.000274136	0.031214388
138	ENSG00000136830.12	FAM129B	777.5467572	3.608753165	0.961390196	-0.056806003	0.12835097	-0.442583355	-6.006445805	0.661288352	0.943460407	1350.696342	5.815044951	1.696838345	0.762849128	0.170655307	4.470116653	1.582522148	7.03E-05	0.051405547	286.3887397	3.913280076	1.146690546	0.197476108	0.087507624	2.256673164	-3.88678853	0.030038135	0.250074639	411.1746372	3.845221191	1.002013849	0.002902448	0.065674593	0.044194385	-5.847767382	0.96481792	0.994154473	4	-1	1	1	1	1	0.0008179	0.049834413
139	ENSG00000137252.9	HCRTR2	35.00354882	-1.225677862	0.477290129	-1.067061596	0.348281496	-3.063790669	-2.64465642	0.004630072	0.424670185	NA	NA	NA	NA	NA	NA	NA	NA	NA	23.3061149	0.133637411	0.611569802	-0.709410923	0.228972512	-3.098236189	-1.888867878	0.003711506	0.116429195	28.64791676	-0.158141294	0.863038231	-0.212503625	0.138939216	-1.529471882	-4.362239045	0.128600484	0.720542283	3	-1	NA	-1	-1	-1	0.000177134	0.025797319
140	ENSG00000137285.10	TUBB2B	7065.678021	6.772508013	1.299498981	0.377955502	0.142621761	2.650054942	-3.441712466	0.012795047	0.499702466	7619.668925	8.199413764	1.442016515	0.528087687	0.288142607	1.832730302	-4.737339701	0.074820191	0.350503816	2386.382999	6.946774331	1.144892772	0.195212486	0.115752649	1.686462365	-5.284364332	0.100142057	0.403275635	3370.170782	6.86267615	1.088154065	0.121882834	0.05845037	2.085236312	-4.236141081	0.039022732	0.577676667	4	1	1	1	1	1	0.00048129	0.04072774
141	ENSG00000137962.13	ARHGAP29	1769.352389	4.858270418	1.049099345	0.069151301	0.081304939	0.850517844	-5.992920711	0.401873168	0.874099554	334.5421471	3.825405658	1.278301437	0.354228079	0.141808068	2.497940236	-3.281205436	0.017016955	0.200969474	1284.281493	6.076461358	1.138211687	0.186768899	0.068202851	2.738432411	-3.145438312	0.009445885	0.159929343	1234.163295	5.474317398	1.057617694	0.080818219	0.045718311	1.767742878	-4.670696052	0.079472503	0.67616323	4	1	1	1	1	1	0.000711288	0.047493241
142	ENSG00000138685.15	FGF2	1969.967008	5.064133418	1.192241669	0.253676701	0.097508053	2.601597434	-3.33080003	0.014352879	0.512457372	623.5263754	4.539131861	1.771845759	0.825253021	0.331654887	2.488288438	-3.369151391	0.017416634	0.202933706	1302.260404	5.983408849	1.355665965	0.439001744	0.183460318	2.392897547	-3.892061601	0.021917907	0.221114015	1222.13888	5.387014891	1.090417522	0.12488065	0.061552853	2.028836108	-4.192666353	0.044536821	0.599816457	4	1	1	1	1	1	6.60E-05	0.017783927
143	ENSG00000138771.16	SHROOM3	3327.311844	5.751109672	0.953448757	-0.068772692	0.083502466	-0.823600733	-6.150782916	0.416761089	0.881954267	415.8527792	4.105633685	1.12714311	0.172670701	0.185277535	0.93195703	-5.714323345	0.357341535	0.668398265	595.5557347	4.980578671	0.786421975	-0.34662446	0.06813882	-5.087033492	3.299477855	1.08E-05	0.0189134	819.5628272	4.858320056	0.87820655	-0.1873678	0.063225856	-2.963467998	-2.011116671	0.003624699	0.365803901	4	-1	1	-1	-1	-1	3.49E-06	0.003016648
144	ENSG00000139211.6	AMIGO2	285.3114183	2.067625064	0.876939911	-0.189450104	0.171694465	-1.103414163	-5.201121893	0.278748018	0.82426075	170.2971797	2.7723279	0.905896785	-0.142581411	0.225986592	-0.63092863	-5.679468993	0.53192761	0.787958747	152.0422777	2.946035759	0.777259104	-0.363532484	0.142636875	-2.548657099	-3.155079358	0.015106315	0.191433056	207.2116595	2.831332966	0.855890326	-0.224502154	0.075528863	-2.972402159	-1.882335139	0.003527512	0.365803901	4	-1	-1	-1	-1	-1	0.000454973	0.040233997
145	ENSG00000139318.8	DUSP6	1364.233757	4.38183221	0.738226152	-0.437865248	0.140025851	-3.127031515	-2.068715936	0.003943821	0.399522669	910.1241157	5.164554716	0.702453698	-0.509524961	0.274088075	-1.858982598	-4.636903291	0.070918691	0.342382679	793.6914102	5.268101538	0.759420462	-0.397029223	0.174001475	-2.281757798	-4.032477203	0.028365714	0.243709065	1203.22145	5.277306072	0.83577616	-0.258811487	0.118772059	-2.179060376	-3.885397718	0.031147179	0.564152561	4	-1	-1	-1	-1	-1	5.88E-05	0.016874177
146	ENSG00000139998.15	RAB15	5666.168891	6.543912703	0.893472485	-0.162504793	0.056684993	-2.866804477	-2.939355155	0.00756907	0.450647487	3448.011844	7.179482039	0.835355676	-0.2595375	0.132531489	-1.958308186	-4.516348775	0.057690529	0.315854349	1859.213871	6.615288757	0.911144515	-0.1342482	0.057531121	-2.333488327	-4.074875536	0.025177951	0.233495854	2915.149728	6.699903882	0.971762967	-0.041323641	0.036658299	-1.12726563	-5.690235037	0.261726453	0.8129658	4	-1	-1	-1	-1	-1	0.000675287	0.046354659
147	ENSG00000140455.17	AC007950.1	646.7339456	3.390851784	1.100214023	0.137784196	0.125058917	1.101754274	-5.45369919	0.279457426	0.82463721	106.6902231	2.134749488	1.350302565	0.433282711	0.213917995	2.025461727	-3.971573887	0.050006416	0.299753145	251.2954655	3.725616327	1.217535229	0.283963517	0.072415019	3.921334586	0.083015995	0.000368266	0.055234108	289.1429162	3.372907799	1.09072252	0.125284127	0.067368156	1.859693569	-4.213797218	0.065210941	0.655977173	4	1	1	1	1	1	8.27E-05	0.019537984
148	ENSG00000141076.18	UTP4	1368.666534	4.408466112	0.868184493	-0.203926441	0.059682755	-3.41684028	-1.386501964	0.001863643	0.353638292	547.7732593	4.548212959	0.858281884	-0.220476548	0.098426295	-2.240016729	-3.881669476	0.031120796	0.25165577	339.5337358	4.170572363	0.8788134	-0.186371226	0.074419026	-2.504349173	-3.436023323	0.016814373	0.1992607	503.7955351	4.189958712	0.987065751	-0.018781906	0.04365495	-0.430235415	-5.846343865	0.667743621	0.948018347	4	-1	-1	-1	-1	-1	0.00031435	0.032904637
149	ENSG00000141219.15	C17orf80	1352.422051	4.461822655	0.838092614	-0.254818416	0.084596095	-3.012177054	-2.34548356	0.005272908	0.433569976	279.0276969	3.592647457	0.981168353	-0.027427393	0.093328865	-0.293878994	-5.99838254	0.770476612	0.908519924	519.2638026	4.781300618	0.947810527	-0.07732941	0.064252878	-1.20351668	-5.69669099	0.236438096	0.571320148	606.1331138	4.45428758	0.937431945	-0.093214136	0.034781632	-2.67998167	-2.683222872	0.008325068	0.411280046	4	-1	-1	-1	-1	-1	0.000481745	0.04072774
150	ENSG00000142675.18	CNKSR1	113.5123126	0.681571139	0.546793189	-0.870932821	0.190551032	-4.570601433	0.839470558	8.04E-05	0.337290594	30.13762739	0.312453278	0.862303689	-0.213732043	0.277107817	-0.771295612	-5.178729922	0.445381947	0.733008573	27.3225859	0.420974017	1.03508051	0.049742987	0.233030646	0.21346114	-5.569172824	0.832141916	0.937307	42.20447686	0.527135542	0.834940841	-0.260254114	0.128959252	-2.018111232	-3.787415714	0.045657403	0.602488557	4	-1	-1	1	-1	-1	0.00017686	0.025797319
151	ENSG00000142731.11	PLK4	166.4192772	1.432770273	1.545926112	0.628471367	0.172416592	3.645074765	-0.795222618	0.001017853	0.337290594	38.6570549	0.456443288	1.091565021	0.12639807	0.384814635	0.328464819	-5.365772878	0.744393922	0.895545893	64.49292285	1.682596695	1.614359205	0.690961623	0.168397246	4.103164626	0.550059398	0.000215625	0.044876977	76.28941786	1.325445405	1.058037177	0.081390322	0.15726488	0.517536539	-5.255134413	0.605669643	0.937622765	4	1	1	1	1	1	5.31E-05	0.016176313
152	ENSG00000143479.16	DYRK3	219.6887266	1.80184146	0.652282713	-0.6164307	0.162198983	-3.800459715	-0.442637296	0.000670219	0.337290594	45.25061187	0.934623567	1.083341421	0.115487987	0.210170334	0.549497092	-5.378202628	0.585933709	0.815580262	69.76192091	1.871321542	0.875512249	-0.191800732	0.114443081	-1.675948691	-4.562834326	0.102199571	0.404972217	93.76515454	1.699177883	0.886913226	-0.173135135	0.084137624	-2.057761159	-3.728770559	0.041630983	0.587403016	4	-1	1	-1	-1	-1	0.000341884	0.03441761
153	ENSG00000143622.11	RIT1	507.9472644	3.095844496	1.244639021	0.315727382	0.123024637	2.566375242	-3.127558629	0.015593634	0.523059037	200.7376377	3.043549287	1.217777609	0.284250691	0.211018172	1.347043664	-5.089348541	0.186079046	0.506152697	299.023782	3.969506873	1.236971194	0.306811903	0.074741245	4.104987835	0.564959728	0.000214463	0.044876977	371.6418088	3.71521784	1.012866465	0.018443984	0.04886829	0.377422336	-5.764133996	0.70648113	0.955417816	4	1	1	1	1	1	0.000219527	0.029085521
154	ENSG00000143702.16	CEP170	10133.93826	7.360075591	0.987278409	-0.018471118	0.052587434	-0.351245853	-6.658375186	0.727894789	0.955146116	1302.038483	5.751338152	0.88134091	-0.182227922	0.118434054	-1.538644637	-5.152846282	0.132317175	0.440946219	4165.320772	7.787479541	1.08406752	0.116454616	0.040817144	2.85308099	-3.019709742	0.007056075	0.142334213	5426.88676	7.611913661	1.058181195	0.081586685	0.024483576	3.332302694	-1.188279874	0.001124591	0.280710436	4	-1	-1	1	1	1	0.000426313	0.039123439
155	ENSG00000143772.9	ITPKB	4076.887424	6.126280651	1.182141343	0.241402542	0.074568075	3.237344421	-2.013873285	0.002972789	0.367361952	2800.549005	6.747238679	1.577665864	0.657791688	0.265271033	2.479696634	-3.501562339	0.017779603	0.204548691	1647.126488	6.419169581	1.165097753	0.220451004	0.103590813	2.128094167	-4.467373356	0.04007074	0.277517338	2124.98513	6.19940153	1.014176053	0.020308115	0.046677938	0.435068818	-6.153580541	0.664240813	0.946413236	4	1	1	1	1	1	0.00056242	0.043308466
156	ENSG00000143815.15	LBR	410.4164436	2.758376806	0.989854173	-0.014712095	0.128199618	-0.114759272	-5.910064764	0.909411793	0.986572124	162.0924357	2.728930657	1.182699951	0.242084111	0.188501291	1.284257043	-5.114751148	0.206957675	0.52831577	381.6812306	4.3201552	1.262626472	0.336427904	0.086106348	3.907120823	-0.003936235	0.000383881	0.055411666	428.7946096	3.910589191	1.068617213	0.095745161	0.055290714	1.731668032	-4.499976008	0.085727642	0.685737306	4	-1	1	1	1	1	0.000744975	0.048143125
157	ENSG00000144331.20	ZNF385B	1446.309715	4.524548979	0.965614659	-0.050480517	0.083789696	-0.602466886	-6.111349933	0.551456787	0.921835695	564.901874	4.532769224	0.697417459	-0.519905613	0.143434323	-3.624694572	-0.677771386	0.000857461	0.096139155	577.9980064	4.940620996	0.895525907	-0.159192925	0.07061578	-2.254353424	-4.056319215	0.030197166	0.250709014	727.8673328	4.718589805	0.965389682	-0.050816687	0.043177591	-1.1769227	-5.379665609	0.241397376	0.801858399	4	-1	-1	-1	-1	-1	0.000675784	0.046354659
158	ENSG00000144339.12	TMEFF2	2134.056754	5.092452094	0.914876981	-0.12835033	0.070949216	-1.809045096	-4.81740122	0.080624038	0.677459291	738.7388475	4.895977175	0.738883787	-0.436580622	0.174814288	-2.497396673	-3.382177227	0.01703924	0.201102657	858.2936289	5.50479183	0.889102475	-0.169578387	0.064641114	-2.623382782	-3.347800169	0.012582062	0.178342415	1394.613015	5.625323412	0.9621384	-0.055683659	0.039755306	-1.400659817	-5.23198983	0.163721071	0.753868771	4	-1	-1	-1	-1	-1	0.00059178	0.043566305
159	ENSG00000144749.13	LRIG1	4680.501972	6.265662207	1.209458409	0.274361158	0.096260193	2.850203714	-2.930976823	0.007884429	0.454358175	2237.532608	6.382044042	1.542395127	0.625172398	0.302212331	2.068652845	-4.308009009	0.045549819	0.288778047	1822.464677	6.554585594	1.118348551	0.161369897	0.124647647	1.294608449	-5.806727729	0.203495289	0.537853623	2365.787136	6.387378569	1.076093366	0.105803257	0.05382543	1.96567415	-4.420121102	0.051488285	0.621652294	4	1	1	1	1	1	0.000499742	0.04072774
160	ENSG00000145687.16	SSBP2	3948.330514	5.875263188	1.050612908	0.071231214	0.093279856	0.763629125	-6.199299039	0.451139616	0.893258891	1038.789328	5.473928124	0.917836629	-0.123690712	0.089314414	-1.384890809	-5.354668733	0.174299362	0.490594567	2251.124322	6.902168732	1.108243936	0.148275469	0.040239622	3.684812685	-0.837304487	0.000730195	0.070344025	2668.535437	6.600506849	1.05439052	0.076409304	0.029457119	2.593916376	-3.105792574	0.010587974	0.435701613	4	1	-1	1	1	1	0.000318167	0.03294345
161	ENSG00000145708.11	CRHBP	475.1059546	2.749296432	0.804846173	-0.313215022	0.125532002	-2.49510099	-3.21311155	0.018412972	0.538990787	170.7193986	2.713863968	0.543747849	-0.878990305	0.212645311	-4.133598335	0.672572369	0.000193842	0.063817431	155.5096163	2.940732351	0.915527438	-0.127324972	0.165177491	-0.770837302	-5.742769075	0.445709424	0.740147848	280.1452931	3.120489547	0.896732007	-0.157251202	0.12212488	-1.287626254	-4.955617555	0.200185558	0.778364769	4	-1	-1	-1	-1	-1	9.82E-05	0.020880519
162	ENSG00000147133.15	TAF1	3145.321617	5.740563461	0.980981437	-0.027702258	0.081689526	-0.3391164	-6.435085915	0.736919072	0.956667654	384.9745489	4.043245558	1.13422234	0.181703478	0.115608094	1.571719348	-4.942922616	0.124445875	0.431304735	1319.303399	6.125631591	1.021273711	0.030369574	0.066928681	0.453760234	-6.487255919	0.652658004	0.860775026	1580.20892	5.837551911	1.107747684	0.14762931	0.037339947	3.953656152	0.914831806	0.000126289	0.137991328	4	-1	1	1	1	1	0.00030348	0.032829648
163	ENSG00000148335.14	NTMT1	410.7621922	2.765286202	0.992053639	-0.011509968	0.120423025	-0.095579459	-5.913717175	0.924499505	0.988728221	587.9941672	4.662916019	0.76349772	-0.389304247	0.083745618	-4.648652126	2.110906493	4.08E-05	0.049669354	194.7879406	3.361790312	1.006671424	0.009592867	0.07886232	0.121640688	-6.121998658	0.903843369	0.967762688	282.317252	3.332678025	0.937775609	-0.092685339	0.04312476	-2.149237197	-3.6914741	0.033485968	0.567826936	4	-1	-1	1	-1	-1	0.000129669	0.023725999
164	ENSG00000148339.12	SLC25A25	1892.436701	4.930549848	0.904975016	-0.144050131	0.082572695	-1.744525001	-4.908213399	0.091456928	0.691773072	1305.967689	5.807857463	0.786498715	-0.346483687	0.090127636	-3.844366739	-0.156337004	0.000454874	0.087421275	966.8709572	5.677388824	1.015269433	0.021862642	0.056967354	0.383774922	-6.458188044	0.70334695	0.884052371	1361.304767	5.567541783	0.921282537	-0.118284428	0.067278586	-1.758128917	-4.691265155	0.081101643	0.678191803	4	-1	-1	1	-1	-1	0.000458985	0.040233997
165	ENSG00000148411.8	NACC2	5455.007744	6.495939695	1.148567579	0.199835745	0.059168784	3.377384687	-1.718481277	0.002066556	0.367361952	3870.995079	7.350211068	1.40522153	0.490797586	0.156723651	3.131611487	-2.016390628	0.00337074	0.123365146	1644.923886	6.443924992	1.077329208	0.107459173	0.060272078	1.782901409	-5.08492724	0.08282787	0.371254211	2359.930939	6.40671022	1.062170383	0.087015208	0.033046542	2.633110844	-2.988805656	0.009496445	0.429237956	4	1	1	1	1	1	2.24E-06	0.002371471
166	ENSG00000148926.10	ADM	285.1524106	1.42691331	1.836836117	0.877222915	0.267244311	3.282475547	-1.55723071	0.002645556	0.367361952	229.151512	2.751274617	2.200786307	1.138019068	0.576290827	1.974730493	-4.114646019	0.055722568	0.312285681	97.87283665	1.380372516	3.715277293	1.893469892	0.565555345	3.347983375	-1.294602067	0.001883546	0.094107214	116.1455093	1.266807217	0.981717115	-0.026620727	0.229543716	-0.115972364	-5.376843925	0.907855118	0.984489963	4	1	1	1	-1	1	0.000227887	0.029691318
167	ENSG00000149485.18	FADS1	3156.721247	5.717574104	1.083403257	0.115570333	0.082644954	1.398395514	-5.521261093	0.172396752	0.765272483	1617.542283	6.06447074	1.398651605	0.484036642	0.190434923	2.541743042	-3.359606423	0.015306258	0.193882625	1654.357682	6.441924166	1.092814501	0.128048533	0.074238043	1.724837138	-5.176472076	0.092921913	0.391164295	2262.274827	6.329468752	1.094145469	0.12980456	0.054166816	2.396385289	-3.534792227	0.01799542	0.499723665	4	1	1	1	1	1	0.000464007	0.040233997
168	ENSG00000149573.9	MPZL2	24.98600263	-2.504482643	1.596493321	0.674906517	0.469144734	1.438589134	-4.437257887	0.160770003	0.75489821	63.56094544	0.843507343	2.512355574	1.329040663	0.587774376	2.261140869	-3.458524292	0.029659322	0.246980772	29.15114575	0.149528911	2.725673625	1.446612823	0.365883211	3.953755676	-0.039328364	0.000334924	0.052275378	32.57549602	-0.352432037	1.141661425	0.191134864	0.252280163	0.757629381	-4.931161433	0.450057171	0.900543605	4	1	1	1	1	1	0.000274831	0.031214388
169	ENSG00000151914.20	DST	78275.12233	10.34647805	1.037263814	0.052782871	0.059243223	0.890952059	-6.717619147	0.380148538	0.865011472	4661.446908	7.657806888	1.087373595	0.120847701	0.074408557	1.624110262	-5.066872989	0.112759321	0.415708402	34874.55311	10.84716665	1.173740014	0.231112884	0.056259208	4.108001025	0.106304721	0.000212556	0.044876977	38896.40035	10.44222943	1.04036926	0.057095677	0.027346995	2.087822707	-4.545956312	0.038784594	0.577676667	4	1	1	1	1	1	7.15E-05	0.018057321
170	ENSG00000152049.6	KCNE4	127.5334802	0.872960817	1.385309897	0.470208747	0.230466307	2.040249405	-3.832159888	0.050346085	0.630456403	127.9855792	2.037576941	2.422649364	1.276585615	0.473991851	2.693264901	-2.701919196	0.01053297	0.170158422	87.2669123	1.757848945	2.130853319	1.091431286	0.377258649	2.893058351	-2.305969028	0.006365067	0.136891111	76.04331043	1.157162545	1.053342642	0.074974807	0.167163596	0.44851157	-5.257502142	0.654537878	0.944203513	4	1	1	1	1	1	0.000808243	0.049524604
171	ENSG00000152102.18	FAM168B	6623.798216	6.744118046	1.078266383	0.108713637	0.046591137	2.333354429	-4.103589613	0.026628297	0.564680811	6074.527495	8.005233676	0.984050019	-0.023196446	0.101152336	-0.229321903	-6.308696672	0.819869338	0.932052318	4644.923967	7.946651291	1.062152838	0.086991377	0.036830131	2.36196219	-4.123948826	0.023564495	0.226876217	6252.758572	7.819866246	1.035564994	0.050418103	0.017987664	2.802926583	-2.683009164	0.005847731	0.372210927	4	1	-1	1	1	1	0.00028429	0.032099271
172	ENSG00000152154.11	TMEM178A	2580.18329	5.397163939	0.971051375	-0.04238047	0.059873002	-0.707839402	-6.182558628	0.484588317	0.902567608	1395.597388	5.894840719	0.790967921	-0.338308911	0.111028939	-3.047033627	-2.203292742	0.004225808	0.130596924	872.4333912	5.540255145	0.942120652	-0.086016266	0.043474874	-1.978528228	-4.649696452	0.055367571	0.315695463	975.2377915	5.148463609	0.934794597	-0.097278699	0.0354938	-2.740723678	-2.608073872	0.007001935	0.3901248	4	-1	-1	-1	-1	-1	9.98E-05	0.020880519
173	ENSG00000152931.7	PART1	5200.076593	6.314279753	0.844704602	-0.243481184	0.066570192	-3.657510601	-0.996017828	0.000984544	0.337290594	1049.990325	5.419800287	0.827680533	-0.272854069	0.162423687	-1.679890873	-4.925072508	0.10132187	0.396111762	1041.07187	5.785823355	0.866454712	-0.20680375	0.080242333	-2.577239998	-3.485681099	0.014090427	0.186473592	1741.712034	5.965043705	0.994823436	-0.0074876	0.041083972	-0.182251118	-6.207169202	0.855672275	0.978263067	4	-1	-1	-1	-1	-1	0.000539695	0.042046027
174	ENSG00000153107.13	ANAPC1	2310.816112	5.254730556	1.209803413	0.274772636	0.078812426	3.486412599	-1.323441094	0.001551759	0.344340425	578.2656663	4.608120452	1.067337948	0.094017045	0.12497182	0.752305963	-5.915827351	0.456580242	0.739776607	1704.972836	6.499178741	1.135909532	0.183847938	0.040843024	4.501330175	1.491165078	6.53E-05	0.032326452	1930.159553	6.139860969	1.026637916	0.037927448	0.037173249	1.020288776	-5.738830331	0.309504672	0.836751619	4	1	1	1	1	1	9.40E-06	0.005727757
175	ENSG00000153234.14	NR4A2	623.2484558	3.195710169	0.690283403	-0.534739298	0.190551194	-2.806276287	-2.62392589	0.008779581	0.463889557	260.9624092	3.127355488	0.325406235	-1.619686198	0.386986223	-4.185384657	0.836207694	0.000166069	0.060757826	148.0391438	2.894232463	0.815461575	-0.294311196	0.17552232	-1.676773626	-4.724099061	0.102036876	0.404950497	367.9903221	3.510130597	0.77136795	-0.374508892	0.14364871	-2.607116286	-2.773801355	0.010208366	0.435701613	4	-1	-1	-1	-1	-1	7.77E-07	0.001675852
176	ENSG00000153266.12	FEZF2	399.2987677	2.625199033	0.743681727	-0.42724277	0.155688036	-2.744223511	-2.698207935	0.010207664	0.485230363	345.0326071	3.734468132	0.604587932	-0.725975913	0.273893537	-2.650577013	-2.958732533	0.011715619	0.176458668	109.8760036	2.533828682	0.894105096	-0.161483674	0.103968673	-1.553195489	-4.842675604	0.128909097	0.445107345	182.1729401	2.639422953	0.870209654	-0.200565073	0.103367233	-1.940315777	-3.98584096	0.054527073	0.63158921	4	-1	-1	-1	-1	-1	0.000170359	0.025649434
177	ENSG00000155729.13	KCTD18	386.741443	2.610189376	1.464983157	0.550884078	0.151868881	3.627366404	-0.766080761	0.001067183	0.337290594	161.4811866	2.7990287	1.07873375	0.109338827	0.112582367	0.971189629	-5.456920119	0.33769885	0.652953539	241.6799706	3.682427538	1.035853488	0.050819962	0.062910753	0.807810425	-5.882466686	0.424374961	0.726313755	286.1367682	3.359260593	1.061038429	0.085476909	0.041532851	2.058055429	-3.865106678	0.041602276	0.587403016	4	1	1	1	1	1	0.000574498	0.043406972
178	ENSG00000156671.14	SAMD8	7280.62992	6.832070617	0.976897321	-0.033721163	0.046196523	-0.729950225	-6.367828116	0.471165242	0.897029676	1696.844149	6.174999803	1.099987723	0.137487422	0.083744566	1.641747373	-5.020758257	0.109033551	0.408205528	3151.291344	7.385558047	1.122834504	0.167145303	0.035511041	4.706854553	2.038837727	3.49E-05	0.025228966	3812.773062	7.101232687	1.009720385	0.013955832	0.02429051	0.574538457	-6.190462337	0.566605898	0.929562902	4	-1	1	1	1	1	0.000656858	0.045998382
179	ENSG00000156983.15	BRPF1	1144.890201	4.24997106	0.898123085	-0.15501492	0.092438306	-1.676955437	-4.900322332	0.104095104	0.698647912	275.4550423	3.556893923	0.903375747	-0.146601912	0.108454524	-1.351736255	-5.171946834	0.184586064	0.504109394	232.9025233	3.620407352	0.835559054	-0.259186299	0.077478806	-3.345254155	-1.408396024	0.001897785	0.094107214	338.8770579	3.595008049	0.912769635	-0.131677296	0.060926054	-2.161264144	-3.701004501	0.032525105	0.567826936	4	-1	-1	-1	-1	-1	0.000188499	0.027060418
180	ENSG00000157005.4	SST	1143.359193	4.054947413	0.756806184	-0.402004218	0.157861753	-2.54655869	-3.293846052	0.016334586	0.532010383	645.0467475	4.572405461	0.449284269	-1.154299547	0.246950217	-4.674219611	2.186621245	3.77E-05	0.049203047	159.019017	2.978083622	0.803616381	-0.315421122	0.17274364	-1.82594926	-4.494603596	0.075955504	0.357842187	359.1260066	3.482131522	0.868653973	-0.203146498	0.120338766	-1.68812184	-4.480210058	0.093808456	0.692017549	4	-1	-1	-1	-1	-1	2.95E-06	0.002937361
181	ENSG00000157557.12	ETS2	7830.568683	6.969522976	0.837538986	-0.255771748	0.063796414	-4.009186895	-0.163492049	0.000379891	0.337290594	2904.172989	6.91766234	0.817192178	-0.291252699	0.131545453	-2.21408412	-4.040915131	0.033002634	0.257894837	2155.90808	6.832523437	0.937992247	-0.092352097	0.053602015	-1.722922111	-5.218290762	0.093271626	0.391358763	2766.309606	6.628266833	0.947743742	-0.07743107	0.047246147	-1.638886459	-5.005765138	0.103678058	0.695684357	4	-1	-1	-1	-1	-1	4.22E-05	0.015362772
182	ENSG00000157601.14	MX1	1824.510339	4.868918938	1.277516001	0.353341361	0.082785585	4.268150798	0.7071481	0.000186291	0.337290594	667.4642342	4.807776808	0.972512938	-0.040210651	0.127067802	-0.316450357	-6.173161035	0.753421806	0.900027226	565.5860318	4.875390834	1.132227884	0.179164359	0.110782895	1.617256521	-5.159761597	0.114337888	0.424068827	652.0780307	4.54103248	1.092209555	0.127249683	0.065422401	1.94504758	-4.231782561	0.053948824	0.629333624	4	1	-1	1	1	1	0.000165317	0.025558032
183	ENSG00000158050.5	DUSP2	153.6707934	1.199671057	0.874545823	-0.193394116	0.192622504	-1.00400583	-5.113046669	0.323522928	0.845131983	321.1981572	3.752103597	0.659078047	-0.601478778	0.136020566	-4.421969397	1.485452175	8.14E-05	0.053190913	95.51012029	2.303704852	0.818952799	-0.288147791	0.112555186	-2.560057882	-3.051998518	0.014693317	0.189826584	146.8939221	2.316595313	0.787268823	-0.345071748	0.093785649	-3.679366206	-0.08960332	0.00034241	0.180220948	4	-1	-1	-1	-1	-1	5.62E-08	0.000270921
184	ENSG00000159248.5	GJD2	188.3144897	1.432607325	0.895402487	-0.15939177	0.169086109	-0.942666259	-5.221681845	0.353491522	0.853601506	94.58400017	1.913745489	0.646106282	-0.630156592	0.215317239	-2.926642538	-2.216865987	0.005801172	0.145205352	90.13033624	2.209929559	0.840331491	-0.250969545	0.136265298	-1.841771514	-4.361432345	0.073554224	0.352929355	141.9217542	2.261866743	0.896272203	-0.157991142	0.078957938	-2.000953247	-3.849119716	0.047500102	0.610210324	4	-1	-1	-1	-1	-1	0.000793365	0.049135698
185	ENSG00000159409.14	CELF3	3002.938624	5.622886236	0.918449377	-0.12272789	0.061260108	-2.003390037	-4.587698111	0.054376528	0.633303903	4260.077246	7.502724088	1.093077416	0.128395582	0.15420081	0.8326518	-5.990888906	0.410331538	0.705567507	597.0169116	4.97660869	0.896473788	-0.157666694	0.079475043	-1.983851633	-4.567329096	0.054746332	0.314079281	1012.125943	5.163310434	0.90591557	-0.142551496	0.046413813	-3.07131621	-1.7479131	0.002600664	0.355654921	4	-1	1	-1	-1	-1	0.000480104	0.04072774
186	ENSG00000160183.15	TMPRSS3	25.93223086	-1.686983692	0.754603765	-0.406208796	0.384259965	-1.057119746	-4.719113512	0.299018651	0.832900395	36.85221216	-0.142855606	4.670279523	2.2235089	0.465286309	4.778797177	1.284599922	2.73E-05	0.049203047	14.66718805	-0.653528825	1.764173031	0.818992068	0.305804979	2.678151521	-2.750938422	0.010985367	0.169775644	19.78346138	-0.770340194	1.173174027	0.230417036	0.18978979	1.214064444	-4.604950209	0.226945136	0.792985583	4	-1	1	1	1	1	3.63E-05	0.015181201
187	ENSG00000160691.18	SHC1	662.7029811	3.415384384	1.028664767	0.040772897	0.152343494	0.267637925	-6.001723354	0.790836397	0.967829562	643.3766546	4.737679255	1.594105172	0.672746815	0.177042254	3.799922332	-0.233345804	0.000517663	0.088175155	336.4355016	4.122396975	1.366902369	0.450910202	0.109986949	4.099670068	0.538847024	0.000217869	0.044876977	513.0256384	4.178014394	1.019370783	0.027678909	0.06196244	0.446704636	-5.832360067	0.655838735	0.944203513	4	1	1	1	1	1	3.98E-05	0.015362772
188	ENSG00000161533.12	ACOX1	3120.877966	5.666475063	1.226581389	0.294642967	0.117370448	2.510367581	-3.58928885	0.017772266	0.537324315	1434.816705	5.935145139	1.216428259	0.282651237	0.121788065	2.320845132	-3.814612452	0.025855151	0.235597807	2178.500451	6.850732686	1.103455835	0.142028888	0.046109817	3.080231016	-2.401511875	0.003894031	0.117914197	2443.183878	6.454343981	1.035779142	0.050716412	0.02830751	1.7916239	-4.735069071	0.075541956	0.672722407	4	1	1	1	1	1	4.73E-05	0.016125888
189	ENSG00000161835.11	GRASP	2832.220399	5.375162479	0.844630203	-0.243608257	0.089937175	-2.708649191	-3.134055164	0.011121584	0.492523895	2173.197943	6.541409011	0.774725972	-0.368241988	0.138294017	-2.662747077	-3.104442885	0.011366531	0.17421688	296.9150654	3.96263195	0.882060457	-0.181050553	0.090971983	-1.990179239	-4.397555801	0.054015782	0.311998815	634.3508769	4.449157339	0.872949999	-0.196029073	0.071217131	-2.752555036	-2.50774748	0.006767614	0.388541049	4	-1	-1	-1	-1	-1	1.20E-05	0.006682993
190	ENSG00000162783.10	IER5	2022.351358	5.062481814	0.823933493	-0.279400205	0.069570565	-4.016069219	0.035225491	0.000372805	0.337290594	1103.863065	5.520971278	0.73227168	-0.449549094	0.140067559	-3.209516159	-1.794195134	0.002730441	0.114897543	414.9912963	4.44472013	0.906406848	-0.141769335	0.081628766	-1.736757051	-4.902881664	0.090769711	0.386994033	509.9249967	4.16327891	0.890753425	-0.16690197	0.070535163	-2.366223617	-3.357686744	0.019461819	0.503666436	4	-1	-1	-1	-1	-1	1.01E-06	0.001690972
191	ENSG00000162889.10	MAPKAPK2	870.5936596	3.843763668	1.097039886	0.133615981	0.078364901	1.705048801	-4.772796404	0.098673326	0.696347695	613.0040591	4.689975701	1.352541047	0.435672378	0.173641399	2.50903518	-3.35482041	0.016567871	0.199417325	252.5437731	3.718988635	1.335919175	0.417832726	0.097839647	4.270587005	1.03738405	0.000130933	0.038485888	349.273921	3.625635011	0.989596539	-0.01508764	0.049029602	-0.307725114	-5.767912868	0.7587887	0.963423331	4	1	1	1	-1	1	0.000219972	0.029085521
192	ENSG00000162975.5	KCNF1	3566.164753	5.804325187	0.916723255	-0.125441823	0.064166727	-1.954935663	-4.683602059	0.060103519	0.648836557	2708.720051	6.832526796	0.69449344	-0.525967028	0.126661109	-4.152553463	0.677704499	0.000183187	0.063147519	400.0324232	4.405340822	0.997883048	-0.003057353	0.073704559	-0.04148119	-6.340099721	0.967135847	0.98880085	605.8513857	4.44336523	0.957190784	-0.063121589	0.042489052	-1.485596557	-4.946527888	0.139830107	0.727048873	4	-1	-1	-1	-1	-1	0.000250621	0.030527198
193	ENSG00000163293.12	NIPAL1	71.12458646	-0.079693506	0.574997916	-0.798371367	0.315585769	-2.52980789	-3.096658798	0.016986119	0.53302669	22.95129426	-0.430952242	0.349187348	-1.517926807	0.425489443	-3.567484061	-1.343366184	0.00100914	0.098593502	31.40351593	0.625119778	0.86929432	-0.202083378	0.259909349	-0.777514845	-5.342527021	0.441809856	0.737425284	38.68800373	0.343061877	0.881409539	-0.182115585	0.16893313	-1.078033565	-4.780455462	0.2830342	0.824520132	4	-1	-1	-1	-1	-1	0.0004849	0.04072774
194	ENSG00000163430.12	FSTL1	908.0262121	3.896174377	1.126657507	0.172049017	0.169011204	1.017974035	-5.653480716	0.316948878	0.840405243	660.5154335	4.669687441	1.721239006	0.78344744	0.272781319	2.872071459	-2.543274158	0.006683777	0.148917807	710.6530461	5.17030582	1.15610577	0.209273394	0.156789669	1.334739687	-5.59144231	0.190136139	0.521387459	764.1999056	4.729762669	1.15325843	0.205715839	0.062407304	3.296342315	-1.084902236	0.001265958	0.28324193	4	1	1	1	1	1	5.18E-05	0.01617105
195	ENSG00000163625.15	WDFY3	15285.89861	7.97299588	1.047932211	0.067545394	0.058062126	1.163329677	-6.127405645	0.253999334	0.813005616	1674.497222	6.138921778	1.22422352	0.29186699	0.118727403	2.45829508	-3.535128346	0.0187139	0.209039662	7562.164295	8.655815169	1.006608196	0.009502249	0.037565124	0.252954027	-6.776636248	0.801707144	0.924452337	9049.041215	8.354765425	1.054608375	0.076707359	0.026656773	2.877593575	-2.53199107	0.004692634	0.365803901	4	1	1	1	1	1	0.000826862	0.049834413
196	ENSG00000163793.12	DNAJC5G	140.876545	1.114896172	1.12386928	0.168474241	0.175659837	0.959093693	-5.14089066	0.34528989	0.850135909	11.26393631	-1.162042459	0.897039886	-0.15675596	0.35446419	-0.442233559	-5.08698556	0.660869376	0.853706974	75.76319467	1.989996033	0.747657336	-0.419550884	0.111622542	-3.758657306	-0.285646318	0.000590605	0.064790727	67.67771036	1.263281443	0.880918486	-0.182919566	0.07906293	-2.313594566	-3.300929473	0.022274727	0.524669857	4	1	-1	-1	-1	-1	0.000716574	0.047687783
197	ENSG00000163914.4	RHO	58.59945379	-0.480510882	0.866062415	-0.207457094	0.349560646	-0.593479549	-5.099205303	0.557373874	0.923321536	19.37014847	-0.788512983	0.255049058	-1.971153325	0.456803589	-4.315100348	-0.000305369	0.000112483	0.058716252	18.60204961	-0.047015553	0.809659297	-0.304613143	0.16873517	-1.805273568	-4.166995614	0.07919342	0.36476854	21.43108868	-0.480391463	0.891410176	-0.165838664	0.160630592	-1.032422661	-4.744848446	0.303809405	0.835087249	4	-1	-1	-1	-1	-1	0.000364837	0.035380759
198	ENSG00000164236.12	ANKRD33B	5109.092615	6.349667919	0.887878848	-0.171565263	0.075984686	-2.257892627	-4.189001704	0.031499976	0.573878529	1037.074672	5.442474416	0.876368348	-0.190390715	0.137834148	-1.381302948	-5.362013438	0.175390599	0.492428082	1407.885182	6.210091052	0.834338308	-0.261295608	0.09599227	-2.722048429	-3.204331053	0.009843207	0.161980871	2088.617266	6.197631447	0.91737661	-0.12441397	0.055442538	-2.244016485	-3.856690782	0.026538967	0.540906649	4	-1	-1	-1	-1	-1	0.000216237	0.028972878
199	ENSG00000164442.10	CITED2	1484.897663	4.587267087	0.947108393	-0.078398549	0.093571343	-0.837847858	-5.951425763	0.408838767	0.877242167	959.7105067	5.32685905	0.767741731	-0.381307026	0.129598711	-2.942213104	-2.42902262	0.005570132	0.143740396	357.4705026	4.23518898	0.849383973	-0.235511208	0.091450367	-2.575289909	-3.293703984	0.014157691	0.186932156	483.8594905	4.079782899	0.865573104	-0.208272424	0.077299826	-2.694345304	-2.614017532	0.007993223	0.407281651	4	-1	-1	-1	-1	-1	4.45E-05	0.015681654
200	ENSG00000164951.16	PDP1	15967.41928	8.001868265	0.898557939	-0.154316563	0.05231557	-2.94972534	-2.917886259	0.006164118	0.433569976	3344.867201	7.093484913	0.756803939	-0.402008498	0.155337309	-2.587971297	-3.272345287	0.013672853	0.185039278	7276.183665	8.589995227	0.98016072	-0.028909763	0.042732116	-0.676534787	-6.571754665	0.502918612	0.775636831	8162.707126	8.172847762	0.960035263	-0.058840697	0.037297568	-1.577601457	-5.245706328	0.117110833	0.712829839	4	-1	-1	-1	-1	-1	0.000698552	0.046798302
201	ENSG00000165244.7	ZNF367	90.45683809	0.475829437	1.718805675	0.781406445	0.200846597	3.890563539	-0.593257911	0.000524981	0.337290594	36.2271696	0.590394525	0.963847471	-0.053123238	0.205113485	-0.258994369	-5.412709269	0.797061062	0.921873202	45.01682699	1.226896523	1.295184077	0.373157154	0.12572311	2.968087194	-2.133069822	0.005236066	0.130209847	56.74356027	0.971953732	1.053500383	0.075190838	0.076533948	0.982450801	-4.922142164	0.327720195	0.846212525	4	1	-1	1	1	1	0.000242256	0.030053185
202	ENSG00000165443.12	PHYHIPL	11068.52939	7.388576636	0.882922941	-0.179640565	0.069196645	-2.596087772	-3.624762192	0.014540731	0.514711956	3300.73885	7.113342751	0.752112499	-0.410979621	0.117169026	-3.507579068	-1.064989971	0.00119553	0.10159224	2534.433758	7.07503469	0.94748251	-0.077828782	0.03887723	-2.001911708	-4.759454284	0.052683607	0.30951243	3526.245783	6.975862594	0.994268976	-0.008291903	0.033633467	-0.246537267	-6.30670674	0.805658963	0.972430808	4	-1	-1	-1	-1	-1	0.00037984	0.035840487
203	ENSG00000166037.11	CEP57	1949.689795	4.855454453	1.135925512	0.183868233	0.100989656	1.820664031	-4.755819459	0.078794278	0.673890446	312.8959295	3.737324503	0.966356297	-0.049372883	0.101939784	-0.484333801	-5.941141134	0.630975852	0.83672211	817.2207466	5.429113688	1.19775689	0.260335113	0.056725981	4.589345239	1.821307345	5.00E-05	0.027416869	841.5719872	4.914457903	1.034069962	0.048333798	0.04210074	1.148051035	-5.438277254	0.253075923	0.809356082	4	1	-1	1	1	1	0.000243739	0.030053185
204	ENSG00000166226.13	CCT2	3593.569904	5.821531462	0.869551212	-0.201657097	0.060092048	-3.355803346	-1.691067395	0.002186387	0.367361952	1686.524848	6.193558985	0.914916692	-0.128287711	0.083390585	-1.538395624	-5.175761372	0.132377925	0.440987622	1727.935969	6.507697992	1.015379724	0.022019357	0.050649727	0.434737924	-6.528420733	0.666283674	0.866353032	2252.436381	6.31827592	0.956509558	-0.06414871	0.022521106	-2.848381849	-2.439770371	0.005117078	0.370627267	4	-1	-1	1	-1	-1	0.000135904	0.023751263
205	ENSG00000166734.20	CASC4	9909.080492	7.343956588	1.005891418	0.008474581	0.036787842	0.230363622	-6.690711624	0.819395822	0.972605132	2496.929989	6.749715238	1.155396501	0.208388031	0.08091363	2.575437909	-3.296684258	0.014099114	0.187538601	3061.628771	7.344773066	1.090006036	0.124336124	0.034633125	3.590092555	-1.122546583	0.000956466	0.076098259	3798.346941	7.104027491	1.027493442	0.039129185	0.020887595	1.873321722	-4.658773828	0.063290993	0.651838078	4	1	1	1	1	1	0.000134579	0.023725999
206	ENSG00000166783.22	MARF1	9545.335897	7.262405582	1.05772005	0.080957835	0.063128238	1.282434575	-5.887869243	0.209654674	0.791472657	3004.727044	7.000788752	0.84076559	-0.250224469	0.089769898	-2.787398399	-2.827839909	0.008305021	0.157620034	3284.700465	7.452261174	0.86246296	-0.213465596	0.048899211	-4.365420037	1.031949222	9.85E-05	0.036358444	4525.095455	7.340576232	1.000855823	0.001234163	0.039208539	0.031476894	-6.376214334	0.974937957	0.995587063	4	1	-1	-1	1	-1	0.000499116	0.04072774
207	ENSG00000166886.13	NAB2	1578.447921	4.667853642	0.955056211	-0.066342448	0.108313002	-0.612506777	-6.117925621	0.544885319	0.92022293	1051.948227	5.497600829	0.801219756	-0.319730101	0.115222861	-2.77488424	-2.827309123	0.008573593	0.159468993	435.9685787	4.510575234	0.87060617	-0.199907851	0.077821418	-2.568802468	-3.339784194	0.014383588	0.188045429	632.6973669	4.486954333	0.936964972	-0.09393298	0.050084118	-1.875504331	-4.342748346	0.062987939	0.651838078	4	-1	-1	-1	-1	-1	0.000566802	0.043406972
208	ENSG00000166887.15	VPS39	4323.869765	6.103146893	1.144902535	0.195224788	0.058652197	3.328516183	-1.790014363	0.002347502	0.367361952	2141.803397	6.532103321	1.026038057	0.037084243	0.072947618	0.50836812	-6.19306558	0.614183557	0.829629145	1720.441075	6.515702894	1.067739282	0.094559416	0.04044232	2.338130383	-4.05834903	0.024908299	0.232018204	2355.244753	6.417169284	1.038130494	0.053987804	0.02988903	1.80627487	-4.708605583	0.073211015	0.669296162	4	1	1	1	1	1	0.000366493	0.035380759
209	ENSG00000166959.8	MS4A8	15.46107614	-2.469317618	0.804915025	-0.31309161	0.433254576	-0.72265044	-4.804461652	0.475572818	0.89838911	10.09713532	-1.49305655	3.875958499	1.954553124	0.427252537	4.574702201	-0.402405254	5.11E-05	0.049672592	NA	NA	NA	NA	NA	NA	NA	NA	NA	NA	NA	NA	NA	NA	NA	NA	NA	NA	2	-1	1	NA	NA	1	0.000514482	0.041067857
210	ENSG00000166979.13	EVA1C	321.9373956	2.395825238	0.983808012	-0.02355129	0.139532537	-0.168787085	-5.832731415	0.867113611	0.981255913	205.4350589	3.093241989	1.283990006	0.360633974	0.191279068	1.885381283	-4.325593863	0.067171788	0.336582758	125.3529503	2.697938814	1.326471294	0.407593454	0.107654726	3.786117619	-0.217995903	0.000545597	0.063562504	151.5636824	2.41680569	1.08183477	0.113480171	0.072277199	1.57006873	-4.510731928	0.118853268	0.712829839	4	-1	1	1	1	1	0.00062946	0.04485142
211	ENSG00000167202.11	TBC1D2B	981.0738903	3.976061463	0.992070025	-0.011486138	0.126646818	-0.090694247	-6.18004549	0.928347232	0.989591245	350.5800068	3.916470295	1.345868178	0.428537111	0.112282437	3.816599653	-0.149018188	0.000493175	0.087421275	556.6209357	4.872773713	1.089696342	0.123926165	0.080205189	1.545114057	-5.2644888	0.130849643	0.448619948	669.5066028	4.573316072	1.109066265	0.149345567	0.0616699	2.421693041	-3.291845788	0.016841446	0.497325316	4	-1	1	1	1	1	0.000132592	0.023725999
212	ENSG00000168090.10	COPS6	2806.037217	5.505593326	0.898735515	-0.154031481	0.069986151	-2.20088516	-4.201376393	0.035698258	0.597326657	2124.751996	6.532885798	0.889333901	-0.169202913	0.062888445	-2.690524674	-3.041877898	0.010605439	0.170713777	566.9978352	4.920713544	0.922815225	-0.115886289	0.038817858	-2.985385989	-2.446814141	0.005003919	0.128380037	875.4268502	4.981332433	0.998330092	-0.002411181	0.02963371	-0.081366162	-6.07121106	0.935277096	0.990706628	4	-1	-1	-1	-1	-1	0.000823992	0.049834413
213	ENSG00000168394.11	TAP1	275.8720825	2.183917806	1.185604026	0.245622252	0.136515906	1.79922076	-4.340049616	0.082199368	0.679356387	373.7200183	3.875571877	1.717584299	0.780380908	0.251831669	3.098819588	-1.946550462	0.003680753	0.126611318	183.3550172	3.197820424	1.389305102	0.474363461	0.16900266	2.806840206	-2.623109954	0.007942569	0.149158237	213.9580115	2.896623111	1.061795172	0.086505486	0.064272698	1.345913412	-4.862969491	0.180695386	0.764447591	4	1	1	1	1	1	0.00014696	0.024613365
214	ENSG00000168884.14	TNIP2	306.2364785	2.430730154	1.144763855	0.195050026	0.114318116	1.706203991	-4.533363551	0.098455552	0.696347695	228.7982177	3.252944319	1.327620279	0.408842572	0.190931699	2.141302746	-3.901291786	0.03883611	0.2726886	70.84943139	1.818046053	1.584865233	0.664360168	0.149632363	4.439949712	1.434302455	7.86E-05	0.034583609	86.05705235	1.567442243	1.052199472	0.073408231	0.077991657	0.941231843	-5.036942471	0.34834854	0.857272157	4	1	1	1	1	1	5.54E-05	0.016323321
215	ENSG00000170390.16	DCLK2	6092.139138	6.593784873	0.968756788	-0.045793581	0.053458395	-0.856620952	-6.238683546	0.398544722	0.873154855	2311.781991	6.651721727	1.208157283	0.272808283	0.062984366	4.331365049	1.179930895	0.000107097	0.058716252	1324.368873	6.137468484	1.004386942	0.006315177	0.051685389	0.12218496	-6.584824951	0.903415312	0.967690966	1902.636061	6.114233548	1.038274759	0.054188275	0.030257459	1.790906375	-4.702536108	0.07565767	0.672722407	4	-1	1	1	1	1	0.000739386	0.048091207
216	ENSG00000170949.17	ZNF160	1510.387645	4.678509586	1.143593553	0.193574393	0.064681452	2.992734165	-2.420589028	0.005536355	0.433569976	279.4643378	3.57783514	1.263746197	0.33770675	0.1300698	2.596350202	-3.046716433	0.013394525	0.183722194	887.4298838	5.559076193	1.057325062	0.080418985	0.059145451	1.359681652	-5.615259167	0.182178534	0.510578613	1122.520374	5.333800008	1.039897385	0.056441174	0.04244692	1.329688311	-5.288292233	0.185971764	0.768103416	4	1	1	1	1	1	0.000523157	0.04123298
217	ENSG00000171951.5	SCG2	5843.682514	6.531520848	0.917248994	-0.124614678	0.066829432	-1.864667637	-4.948484592	0.072183192	0.663989174	3670.560328	7.233745611	0.655965318	-0.608308557	0.161206387	-3.773476759	-0.362210541	0.000558929	0.088175155	3165.404039	7.352201272	0.942266961	-0.085792236	0.088467684	-0.9697579	-6.229322176	0.338478756	0.663818076	4461.656933	7.253559482	0.898377245	-0.154606709	0.067688878	-2.284078467	-3.862753936	0.024003995	0.526246697	4	-1	-1	-1	-1	-1	6.17E-05	0.01723387
218	ENSG00000172183.15	ISG20	86.50373646	0.036167497	0.861922113	-0.214370587	0.288746313	-0.742418439	-5.110423725	0.463692056	0.896135309	81.86419162	1.560328267	1.910889459	0.934244324	0.367186898	2.544329139	-2.979017518	0.015210358	0.193882625	21.45366163	-0.11535182	2.027185755	1.019478292	0.360841981	2.825276288	-2.458747724	0.007577354	0.145945684	35.33737818	0.109758918	1.338260885	0.420359387	0.192773468	2.180587361	-3.579295447	0.031031343	0.564152561	4	-1	1	1	1	1	0.000484975	0.04072774
219	ENSG00000172403.11	SYNPO2	4832.183133	6.289316972	0.890767598	-0.166879015	0.066400839	-2.513206436	-3.667625361	0.017655413	0.536141175	784.8909073	4.96216547	0.847865439	-0.238092775	0.214062272	-1.112259404	-5.629048816	0.273131496	0.596767823	1677.258459	6.47733423	0.960783752	-0.057716341	0.050901263	-1.133888198	-5.988151518	0.264151815	0.597969083	1929.213288	6.114461829	0.916649037	-0.125558629	0.046050118	-2.726564759	-2.737336888	0.007292029	0.392930487	4	-1	-1	-1	-1	-1	0.000600906	0.04375731
220	ENSG00000172732.12	MUS81	924.2484645	3.881379526	0.89800863	-0.155198785	0.119365699	-1.300195831	-5.327513315	0.203579167	0.788168337	468.8064968	4.347572199	1.098422514	0.135433102	0.126698647	1.068938812	-5.619910584	0.291954212	0.613538922	236.3723772	3.64273139	0.859156051	-0.219007899	0.075174677	-2.913320104	-2.449867936	0.006039542	0.135279882	368.2995954	3.724305402	0.92158212	-0.117815368	0.043478583	-2.709733418	-2.543254868	0.007651045	0.397716035	4	-1	1	-1	-1	-1	0.000672629	0.046354659
221	ENSG00000173041.12	ZNF680	1186.537501	4.250656711	1.138328573	0.186917045	0.081120236	2.30419751	-3.815273782	0.028423312	0.564680811	311.1084861	3.716155248	1.402844769	0.488355377	0.14972909	3.261593173	-1.537761731	0.002368804	0.112275816	1237.515769	6.036643957	1.105202113	0.144310226	0.050139258	2.878188333	-2.8204052	0.006614344	0.139344935	1328.957133	5.578686858	1.042416814	0.05993226	0.036912367	1.623636316	-4.908552106	0.106899081	0.702000376	4	1	1	1	1	1	2.30E-05	0.010740246
222	ENSG00000173281.5	PPP1R3B	109.1936644	0.752937489	1.31126056	0.390954392	0.216303318	1.80743594	-4.151514035	0.080880288	0.677459291	62.46692785	1.291294931	1.767392397	0.821622383	0.28529116	2.879943369	-2.325588323	0.006549135	0.14863688	67.29916324	1.699225248	1.535929965	0.619112434	0.204488095	3.027620912	-2.011648094	0.004477174	0.123670523	89.3290582	1.532963895	1.077513222	0.107705573	0.106949112	1.007073094	-4.989325056	0.315788391	0.841019102	4	1	1	1	1	1	0.000266495	0.031214388
223	ENSG00000174173.7	TRMT10C	1230.284829	4.274671619	0.903400826	-0.146561863	0.060438246	-2.424985383	-3.57581141	0.021637191	0.553352214	337.3115075	3.845001981	0.8760912	-0.190847035	0.098257875	-1.942307778	-4.333005995	0.059665459	0.320487079	383.1977106	4.332997385	1.030821171	0.043794073	0.066495426	0.658602795	-6.10519831	0.514238105	0.781967773	437.2345006	3.951330398	0.933756162	-0.098882236	0.033041627	-2.992656354	-1.860100584	0.003316003	0.365803901	4	-1	-1	1	-1	-1	0.00031322	0.032904637
224	ENSG00000174576.10	NPAS4	516.7874638	0.607841693	0.452026909	-1.145519436	0.59422325	-1.927759366	-3.962470833	0.063540375	0.653490361	145.8437063	-0.430938552	0.193749061	-2.367738773	0.909875182	-2.602267672	-2.907277528	0.013201108	0.183026574	NA	NA	NA	NA	NA	NA	NA	NA	NA	474.9004213	0.136923256	0.212497664	-2.234481115	0.53373858	-4.186471053	0.378224327	5.21E-05	0.113796813	3	-1	-1	NA	-1	-1	1.83E-06	0.00230188
225	ENSG00000174951.11	FUT1	249.231208	1.975638704	1.188071618	0.248621806	0.127577749	1.948786586	-4.09233257	0.06086666	0.649602535	277.5238502	3.570186171	1.249761998	0.321653377	0.098616824	3.26164811	-1.527407273	0.002368447	0.112275816	133.4755266	2.808403218	1.173678637	0.231037441	0.084605986	2.730745811	-2.752779837	0.009630399	0.16007308	179.6592041	2.693052568	1.079199061	0.109960998	0.061849857	1.777869891	-4.248616165	0.077785633	0.673487286	4	1	1	1	1	1	3.99E-05	0.015362772
226	ENSG00000175182.15	FAM131A	5693.93496	6.474438189	0.943658424	-0.083663353	0.05660071	-1.478132568	-5.523366809	0.149947853	0.7411293	5274.414548	7.807542867	0.824265356	-0.278819235	0.096747545	-2.881925688	-2.614830554	0.006515631	0.148244802	2067.165053	6.766177003	0.986250143	-0.019974491	0.053423583	-0.37388901	-6.577978555	0.710625897	0.887554223	2991.391977	6.738176451	0.952506302	-0.070199456	0.027664541	-2.537524701	-3.247552296	0.012356699	0.450003177	4	-1	-1	-1	-1	-1	0.000597085	0.043637157
227	ENSG00000175426.11	PCSK1	3929.805657	5.934763979	0.953236834	-0.069093395	0.100769264	-0.685659416	-6.274435907	0.498269654	0.907249022	1542.788836	5.782043967	0.474213739	-1.076390633	0.290888035	-3.700360635	-0.528139384	0.000690281	0.095160019	2775.208422	7.164435859	0.882637783	-0.180106588	0.095659669	-1.882784974	-4.975722194	0.067628821	0.341757861	3387.250338	6.87952986	0.920853353	-0.118956671	0.070894505	-1.677939226	-4.967435778	0.095784574	0.692017549	4	-1	-1	-1	-1	-1	0.000370786	0.035416985
228	ENSG00000175906.5	ARL4D	409.2027076	2.652297724	0.77766086	-0.362786966	0.140215383	-2.58735495	-3.021695891	0.01484315	0.52076603	534.7965855	4.445265557	0.578367421	-0.789941807	0.162384403	-4.864640899	2.727741175	2.10E-05	0.049203047	145.5988972	2.902271498	0.719183466	-0.475568242	0.092803454	-5.124467051	3.407252549	9.65E-06	0.0189134	266.2660371	3.138218456	0.835047695	-0.260069494	0.090583247	-2.871055124	-2.128052562	0.004784735	0.365803901	4	-1	-1	-1	-1	-1	3.88E-11	7.80E-07
229	ENSG00000176014.12	TUBB6	167.8801749	1.266416028	1.376918574	0.461443247	0.267915577	1.722345716	-4.334862772	0.09545453	0.6944456	255.2640798	3.256916728	1.591724515	0.670590666	0.336133506	1.995012856	-4.155275844	0.053372563	0.306255255	69.38878814	1.667878813	2.06354763	1.045126738	0.244337433	4.277391008	0.984293128	0.000128292	0.038483469	75.85057009	1.127166746	0.979528595	-0.029840485	0.152801858	-0.195288759	-5.30605523	0.84547472	0.977601114	4	1	1	1	-1	1	0.000451089	0.040233997
230	ENSG00000176563.9	CNTD1	34.5545359	-1.098724932	1.447750133	0.533812629	0.350324802	1.523764878	-4.37408517	0.138193879	0.732611394	35.70877183	0.535779667	1.108944184	0.149186753	0.275819194	0.540886046	-5.30404867	0.591796185	0.8186242	17.65356896	-0.252314651	1.91827508	0.939809617	0.229402604	4.09676961	0.168846913	0.000219749	0.044876977	18.09215405	-0.724305744	1.140955381	0.190242373	0.166146924	1.145024948	-4.65249764	0.254322643	0.809356082	4	1	1	1	1	1	0.000751024	0.048378476
231	ENSG00000176697.19	BDNF	507.9610972	2.805501818	0.863934198	-0.211006661	0.208339522	-1.01280189	-5.433493376	0.319372302	0.842393429	214.2569548	3.046358591	0.597389524	-0.743256156	0.262285925	-2.833763022	-2.487295648	0.007376743	0.153850564	244.7821867	3.609656546	0.73391873	-0.446307779	0.140750072	-3.170923985	-1.825831552	0.003053758	0.11045573	402.3410486	3.514901258	0.747298379	-0.420243703	0.145624219	-2.885809135	-2.109204356	0.004579212	0.365803901	4	-1	-1	-1	-1	-1	8.10E-06	0.005252645
232	ENSG00000176788.9	BASP1	26470.55848	8.778137451	0.947827776	-0.077303155	0.037994921	-2.034565494	-4.941604805	0.050949923	0.632671094	16701.06144	9.459660632	0.733263408	-0.447596549	0.104381836	-4.288069339	1.053511967	0.000122028	0.059260318	3124.412662	7.379374745	1.020169881	0.028809413	0.046268651	0.622655132	-6.513372324	0.537339005	0.796309571	5127.028028	7.532623815	0.987783489	-0.017733241	0.024721901	-0.717308945	-6.142528912	0.474482731	0.906958077	4	-1	-1	1	-1	-1	0.000730153	0.047879295
233	ENSG00000177426.20	TGIF1	115.8297267	0.879414512	1.23544666	0.305032724	0.186327742	1.637076263	-4.383013027	0.112216666	0.705460411	81.56847218	1.564830194	1.71240863	0.776027012	0.386937347	2.005562447	-3.930339635	0.052184636	0.304497699	55.86993822	1.510535405	1.498519564	0.583537919	0.140211165	4.161850592	0.685736542	0.000181144	0.043004638	76.96131265	1.41793303	0.974877151	-0.036707666	0.088356745	-0.415448374	-5.29845026	0.67850519	0.949352924	4	1	1	1	-1	1	0.000798661	0.049135698
234	ENSG00000177427.13	MIEF2	598.0014988	3.289694354	1.149055367	0.200448316	0.112132634	1.787600173	-4.55212973	0.084096526	0.68070362	492.5018224	4.362343275	0.860461446	-0.216817542	0.143287286	-1.513166649	-5.072416393	0.138650236	0.44959181	218.8329643	3.529686745	1.212434579	0.277906904	0.075630075	3.674555473	-0.554009794	0.000751946	0.070764058	268.1465831	3.26759134	1.105208164	0.144318124	0.058262262	2.477042921	-3.029134888	0.014543875	0.472564928	4	1	-1	1	1	1	0.000133586	0.023725999
235	ENSG00000178233.17	TMEM151B	12878.19123	7.620654029	0.989145799	-0.015744906	0.043300149	-0.363622453	-6.682092395	0.718727348	0.953193266	7726.960753	8.345068792	0.858501528	-0.220107393	0.146859444	-1.498762268	-5.2516866	0.14233688	0.453759343	2216.565107	6.876607516	0.834087802	-0.261728835	0.059274291	-4.415554066	1.215126902	8.47E-05	0.034583609	3834.872909	7.099969123	0.967651201	-0.047440986	0.031921846	-1.486160471	-5.27748944	0.139681083	0.727048873	4	-1	-1	-1	-1	-1	0.000228144	0.029691318
236	ENSG00000178567.7	EPM2AIP1	3691.29525	5.858275868	1.100777905	0.138523418	0.08477714	1.633971336	-5.20860244	0.112870471	0.706921977	1089.346664	5.517444551	0.819423604	-0.287318644	0.112993328	-2.542793004	-3.335050867	0.015267256	0.193882625	2392.479424	6.99079296	1.098214253	0.13515954	0.043150149	3.132307593	-2.283939001	0.003388044	0.113746587	2869.83201	6.676327737	1.073047046	0.10171333	0.040154561	2.533045539	-3.25579278	0.012507946	0.450648568	4	1	-1	1	1	1	0.000463591	0.040233997
237	ENSG00000178741.12	COX5A	1132.34831	4.150540725	1.112613192	0.153952117	0.078659445	1.957198098	-4.451913125	0.059824841	0.64781699	2310.97503	6.634757046	0.75968589	-0.396525069	0.083009565	-4.776859985	2.45468336	2.75E-05	0.049203047	886.5557725	5.546692258	0.995435273	-0.006600586	0.051970327	-0.127006813	-6.504647592	0.899624336	0.965938927	1261.844999	5.484297751	0.973367499	-0.038943491	0.026116889	-1.491122926	-5.080679776	0.138374994	0.726726083	4	1	-1	-1	-1	-1	0.000498046	0.04072774
238	ENSG00000178860.8	MSC	93.54898921	0.27133231	0.697324243	-0.520098456	0.328996448	-1.580863438	-4.372363831	0.124550001	0.716658945	149.2346916	2.549177993	0.539405145	-0.890558813	0.257785731	-3.454647436	-1.024938887	0.001387384	0.104714283	22.81897195	0.196516968	0.638311319	-0.647667864	0.204138616	-3.172686669	-1.729136947	0.003039272	0.11045573	41.62188253	0.436817891	0.869121277	-0.202370591	0.127884861	-1.582443693	-4.324224943	0.116001504	0.712829839	4	-1	-1	-1	-1	-1	2.75E-05	0.012017147
239	ENSG00000179119.15	SPTY2D1	738.7367702	3.602500229	0.987541779	-0.018086311	0.0786936	-0.229832049	-6.0941195	0.819805042	0.972605132	229.9047948	3.281144417	0.924345659	-0.113495646	0.131286106	-0.864490918	-5.619039367	0.392834188	0.693231673	442.1486259	4.55294484	0.977145623	-0.033354513	0.051982186	-0.641652759	-6.161589219	0.525063289	0.788798118	559.8997826	4.31075931	0.863286016	-0.212089476	0.054970908	-3.858213074	0.650567234	0.000179695	0.168297547	4	-1	-1	-1	-1	-1	0.000624357	0.044815426
240	ENSG00000179195.16	ZNF664	6118.424968	6.619052078	0.926445438	-0.110222082	0.053813968	-2.04820581	-4.619330845	0.049511416	0.629166933	1902.751626	6.37558103	1.05412131	0.076040904	0.067164708	1.132155659	-5.692697883	0.264782131	0.589444319	1900.346311	6.661840643	0.897007806	-0.156807554	0.043446236	-3.609232225	-1.02667991	0.000905881	0.074639932	2537.84328	6.513068854	0.964798525	-0.051700393	0.029855228	-1.731703149	-4.84317275	0.085721363	0.685737306	4	-1	1	-1	-1	-1	0.000582045	0.043566305
241	ENSG00000179562.3	GCC1	390.2232974	2.693709456	0.987423918	-0.018258503	0.09994888	-0.182678419	-5.900370984	0.856297287	0.978862633	185.1952459	2.995927121	0.844848537	-0.243235374	0.114174544	-2.130381823	-3.893811987	0.039785966	0.274411321	306.1994158	4.024331812	0.916331153	-0.126059026	0.052587308	-2.397137857	-3.630902681	0.021700514	0.220077378	356.0459189	3.659874091	0.906343882	-0.141869558	0.044166295	-3.212167945	-1.265587971	0.001664288	0.319604774	4	-1	-1	-1	-1	-1	0.000102054	0.020880519
242	ENSG00000179862.6	CITED4	171.5446716	1.430408154	1.463174472	0.54910181	0.171600089	3.199892344	-1.743431541	0.003273474	0.374157924	515.9829456	4.461877575	1.097533693	0.134265229	0.114657822	1.171008019	-5.513112146	0.24900914	0.574273793	20.86550848	0.13029349	1.448413246	0.534473276	0.143828177	3.716054024	-0.589830114	0.000667628	0.069281726	46.19603228	0.666962233	1.013749853	0.019701705	0.092179486	0.213731993	-5.206318253	0.831094124	0.97669039	4	1	1	1	1	1	0.00024022	0.030053185
243	ENSG00000179909.15	ZNF154	966.8977175	3.953883113	0.999238246	-0.001099397	0.080753756	-0.013614194	-6.178496215	0.989229238	0.998616827	265.4551881	3.498518483	1.06090059	0.085289477	0.139940333	0.609470298	-5.846369793	0.545901064	0.795037371	665.48701	5.137870608	0.846291701	-0.240773076	0.072476431	-3.322087939	-1.640136644	0.002022863	0.094282457	785.3777181	4.823378036	0.913422102	-0.130646397	0.043358916	-3.013137992	-1.876319223	0.003114055	0.365803901	4	-1	1	-1	-1	-1	0.000340112	0.03441761
244	ENSG00000179922.5	ZNF784	55.72323435	-0.230397809	1.171568099	0.228440815	0.236836153	0.964552128	-4.90131695	0.342593137	0.848139944	108.2364077	2.235813479	1.009716515	0.013950304	0.129897073	0.107395058	-5.776638669	0.915050141	0.969775862	22.37871277	0.260006644	0.725206334	-0.46353657	0.103324878	-4.486204875	1.244330183	6.84E-05	0.032326452	39.7011617	0.48398465	0.890212513	-0.167778315	0.07469497	-2.246179564	-3.463464313	0.026396344	0.539670787	4	1	1	-1	-1	-1	0.00020672	0.028690767
245	ENSG00000180044.5	C3orf80	1492.798246	4.450267392	0.882811223	-0.179823125	0.063484127	-2.832568283	-2.739349525	0.008232967	0.463889557	961.1446371	5.28795843	0.708158947	-0.497854883	0.156531925	-3.180532552	-1.847166475	0.002953841	0.118608071	486.4029434	4.684013945	0.956667143	-0.063911045	0.056962606	-1.121982475	-5.766455647	0.269115326	0.60314188	619.4760355	4.4539814	0.960928417	-0.057499131	0.038013738	-1.512588185	-4.907779134	0.132834836	0.722502571	4	-1	-1	-1	-1	-1	0.000206994	0.028690767
246	ENSG00000181773.7	GPR3	244.5849455	1.743226	0.646416543	-0.629463976	0.209891917	-2.99899102	-2.144095462	0.005450243	0.433569976	123.5768057	2.311967036	0.5926505	-0.754746531	0.239076729	-3.156921766	-1.721630457	0.003148541	0.12239115	31.55117807	0.63538496	1.002074641	0.002989974	0.229783592	0.013012132	-5.591244035	0.989688187	0.996468711	71.61108433	1.136081158	0.84124565	-0.249400955	0.15737336	-1.58477239	-4.363405684	0.115470997	0.712385058	4	-1	-1	1	-1	-1	0.000308727	0.032829648
247	ENSG00000181894.15	ZNF329	712.2234612	3.503167342	1.280518776	0.356728407	0.144560338	2.467678288	-3.376323682	0.019617455	0.543238401	457.7342897	4.24815688	0.887613591	-0.171996337	0.152938883	-1.124608297	-5.530288529	0.267927551	0.59264413	540.0706045	4.817592078	1.207510471	0.2720357	0.080179097	3.392850634	-1.41569947	0.001663604	0.090232846	668.9579953	4.583828313	1.037953954	0.053742443	0.036177601	1.485517067	-4.967699083	0.139851123	0.727048873	4	1	-1	1	1	1	0.000760908	0.048483094
248	ENSG00000182103.5	FAM181B	493.7021444	3.013251386	1.270343643	0.345218816	0.112831912	3.059584915	-2.069978074	0.00467953	0.425978319	1141.153852	5.512698016	1.412733822	0.498489668	0.23049133	2.162726328	-4.107882051	0.03703084	0.267964824	159.7909069	3.05656187	1.245105954	0.316268516	0.108907325	2.904015109	-2.394968306	0.006187049	0.136370802	257.7873609	3.194487709	1.092527505	0.1276696	0.048066015	2.65613036	-2.631820608	0.008903738	0.423843517	4	1	1	1	1	1	3.60E-06	0.003016648
249	ENSG00000182253.14	SYNM	9463.427287	7.333099222	1.078729766	0.109333499	0.051614383	2.118275824	-4.600151178	0.042672569	0.612198294	2728.309668	6.87159443	1.292788621	0.370486404	0.093377469	3.967620965	0.166195945	0.00031699	0.076011487	2997.338343	7.311711665	1.101934728	0.14003877	0.045240839	3.095406102	-2.401162286	0.00373965	0.116429195	3566.542408	7.018526685	1.046949935	0.066192454	0.032160836	2.058169551	-4.307572995	0.041591147	0.587403016	4	1	1	1	1	1	1.46E-06	0.002091177
250	ENSG00000183150.8	GPR19	235.1211296	1.908619735	0.959473376	-0.05968532	0.127526998	-0.468021057	-5.601969269	0.643201538	0.939558079	93.28993737	1.988764636	0.927621538	-0.108391777	0.150605058	-0.719708739	-5.501273612	0.47618205	0.752243065	146.0886135	2.941451596	0.824312611	-0.278736528	0.086265498	-3.231147249	-1.61526048	0.002594177	0.10332573	188.5006951	2.74445298	0.868834984	-0.202845899	0.059464509	-3.411209506	-0.756655251	0.000864501	0.269889004	4	-1	-1	-1	-1	-1	5.23E-05	0.01617105
251	ENSG00000183458.13	AC138932.1	2553.037859	5.357981129	1.245170192	0.316342946	0.239834919	1.319002869	-5.578158439	0.197293781	0.784227172	681.0386057	4.807053728	1.08636623	0.119510538	0.212691996	0.561894855	-6.065964699	0.57754278	0.811482473	637.8872602	4.938767638	1.641207109	0.714757309	0.216759744	3.297463336	-1.67056633	0.002164428	0.09731311	696.5268284	4.523274544	1.188788701	0.249492309	0.096431399	2.58725179	-2.908858428	0.010784421	0.435701613	4	1	1	1	1	1	0.000243638	0.030053185
252	ENSG00000183654.9	11-Mar	108.8512244	0.652244409	0.622066087	-0.684860237	0.150393074	-4.553801715	0.892455303	8.42E-05	0.337290594	81.92436484	1.740772944	0.738876885	-0.436594099	0.212199352	-2.057471407	-3.862132368	0.046668845	0.291678853	41.9577253	1.152066703	0.951810552	-0.071253647	0.10987809	-0.648479117	-5.505912388	0.520689056	0.786420305	54.50320973	0.943190277	0.925051901	-0.112393783	0.09286457	-1.210297771	-4.731180322	0.228381702	0.793243927	4	-1	-1	-1	-1	-1	0.000124577	0.023518968
253	ENSG00000183780.13	SLC35F3	1415.235382	4.535127459	1.061831782	0.086555229	0.081317222	1.064414479	-5.724505759	0.295757567	0.832618538	450.1970859	4.240778351	0.808218535	-0.307182657	0.120147251	-2.556718144	-3.198503614	0.014758526	0.191232818	568.5448969	4.918537818	0.932508491	-0.100811232	0.060891755	-1.655580986	-5.108038819	0.106285144	0.412385568	610.8863373	4.476648634	0.925869152	-0.111119775	0.030170711	-3.683034653	0.09065904	0.000337984	0.180220948	4	1	-1	-1	-1	-1	5.10E-05	0.01617105
254	ENSG00000185404.16	SP140L	115.4185681	0.87865505	1.306504467	0.385712057	0.198858975	1.939626095	-3.971715175	0.062019183	0.650681175	21.42624917	-0.297029715	1.684446724	0.752274799	0.309681823	2.429186158	-3.219665658	0.020056388	0.214257742	56.67865903	1.502422411	1.487420645	0.572812701	0.179168451	3.197062314	-1.630470986	0.002845518	0.107114215	53.84613577	0.832650661	1.143058763	0.192899572	0.156227758	1.234733024	-4.701887042	0.219178346	0.789481144	4	1	1	1	1	1	0.000242413	0.030053185
255	ENSG00000185697.16	MYBL1	229.7947088	1.842731959	1.151020856	0.202913974	0.139368481	1.455953113	-4.766075461	0.155943708	0.748958356	64.3002584	1.456604022	1.162514781	0.217249059	0.15734868	1.380685613	-4.780035517	0.175578893	0.492562835	129.7181527	2.777214841	1.230643502	0.299412896	0.079091039	3.785674093	-0.22017755	0.000546297	0.063562504	165.5897796	2.516357059	1.054467251	0.076514289	0.070041777	1.092409299	-5.06656842	0.276692912	0.821805525	4	1	1	1	1	1	0.000818879	0.049834413
256	ENSG00000185883.12	ATP6V0C	13757.06915	7.803149058	0.905867878	-0.142627448	0.053064464	-2.687814708	-3.49743971	0.011691733	0.496465627	14594.38925	9.294853749	0.792461763	-0.33558677	0.074071956	-4.530550952	1.741720169	5.85E-05	0.050183678	694.3264873	5.210432049	1.009546672	0.013707609	0.054962566	0.249398994	-6.44240513	0.804434762	0.9254357	1174.911096	5.363945243	0.989072999	-0.015851091	0.032537595	-0.487162354	-6.017475939	0.62697159	0.940678722	4	-1	-1	1	-1	-1	0.000172632	0.025700419
257	ENSG00000185989.11	RASA3	1840.730607	4.97445735	1.004817482	0.00693347	0.061430055	0.112867708	-6.365381117	0.910898352	0.986679051	907.0142621	5.289166732	1.269313181	0.344048074	0.095340841	3.608611704	-0.768293383	0.000897723	0.096846663	542.5619479	4.849779814	1.064599865	0.090311288	0.063857633	1.414259881	-5.445270057	0.165665164	0.490581553	758.7315013	4.753504367	1.062592824	0.087588874	0.041637105	2.103625461	-3.966765799	0.037356547	0.577676667	4	1	1	1	1	1	0.000491957	0.04072774
258	ENSG00000186352.9	ANKRD37	335.0891785	2.456929372	1.316430509	0.396631367	0.152123469	2.607298987	-2.968057988	0.014160854	0.510810519	230.9474033	3.257131381	1.342662445	0.425096647	0.227947952	1.864884692	-4.376152103	0.07006584	0.34069038	166.809186	3.013206584	1.351722141	0.434798623	0.228107342	1.906114112	-4.37037621	0.064444324	0.335285133	190.4032227	2.680619838	1.179363575	0.238008542	0.13002237	1.83051995	-4.176642853	0.069484606	0.662410886	4	1	1	1	1	1	0.000636598	0.044892472
259	ENSG00000186792.17	HYAL3	230.8469938	1.840567766	0.990039812	-0.014441555	0.190980274	-0.075618043	-5.687286972	0.940232363	0.992307214	196.3856495	3.05853372	0.735121893	-0.443944607	0.136092029	-3.262091176	-1.499089961	0.002365576	0.112275816	66.02801204	1.767386734	0.887509602	-0.172165366	0.14257863	-1.207511712	-5.136080606	0.234915391	0.569826978	113.5628046	1.994402597	0.857091545	-0.22247879	0.077208348	-2.881538015	-2.141992573	0.004637861	0.365803901	4	-1	-1	-1	-1	-1	0.000184909	0.026735995
260	ENSG00000187678.9	SPRY4	1365.557122	4.386590402	0.76964003	-0.377744257	0.10031377	-3.765627167	-0.526335707	0.000736315	0.337290594	519.6836394	4.36830787	0.843134864	-0.246164678	0.26439769	-0.931039445	-5.763466107	0.357809738	0.668499154	303.0683063	3.900905633	0.688390031	-0.538701891	0.17657013	-3.050923112	-2.160482283	0.004209391	0.121015031	579.2192684	4.306215085	1.028372252	0.040362588	0.089330931	0.451832162	-5.861260311	0.65215007	0.944195205	4	-1	-1	-1	1	-1	0.000781761	0.048846462
261	ENSG00000187778.14	MCRS1	913.7660181	3.903980161	0.868754771	-0.2029791	0.091960581	-2.207240301	-3.943806198	0.03520657	0.593593128	995.3597532	5.437197872	0.886330939	-0.174082621	0.080584515	-2.160249024	-4.110253831	0.037235721	0.268138516	460.7258396	4.60904732	0.895611629	-0.159054835	0.054788568	-2.903066102	-2.600570248	0.006202281	0.136549768	733.2217503	4.720266512	0.982784997	-0.025052261	0.027387022	-0.914749337	-5.625354061	0.362033058	0.860133084	4	-1	-1	-1	-1	-1	0.000782593	0.048846462
262	ENSG00000188511.12	C22orf34	15.93544652	-2.764387216	0.5513227	-0.859031091	0.469060849	-1.831385187	-4.147723405	0.07713752	0.672584321	21.55762543	-0.79068536	4.622358297	2.208629093	0.592608653	3.726960584	-1.236708754	0.000639366	0.091459696	12.19617124	-0.757341572	1.548920377	0.631262983	0.270394124	2.334603185	-3.342656315	0.025112951	0.233208327	17.54398246	-0.78199648	1.201127362	0.264389135	0.159751597	1.655001518	-4.239114656	0.10035963	0.692359636	4	-1	1	1	1	1	0.000363551	0.035380759
263	ENSG00000188760.10	TMEM198	885.8041713	3.790067854	0.840408039	-0.250838132	0.114619487	-2.188442286	-3.95276329	0.036678804	0.601364691	735.096146	4.981194974	0.862385591	-0.213595021	0.10216959	-2.090592916	-4.206210796	0.043422274	0.282322044	150.3095822	2.994584152	0.852941256	-0.229481711	0.064107131	-3.579659659	-0.757971494	0.000985175	0.076680257	264.8631285	3.214517426	0.913691718	-0.130220617	0.049191481	-2.647218857	-2.652487049	0.009129108	0.425476996	4	-1	-1	-1	-1	-1	4.94E-06	0.003805517
264	ENSG00000188997.8	KCTD21	454.9463762	2.893553216	1.053119741	0.074669482	0.121804922	0.613025166	-5.755833052	0.544547127	0.92022293	361.6151534	3.965169531	0.924008636	-0.114021759	0.086001318	-1.325814098	-5.267829958	0.192949627	0.514411823	235.2618553	3.633036154	0.766299015	-0.384020644	0.085808626	-4.475315158	1.605021934	7.07E-05	0.032326452	373.0211306	3.733196267	0.925100776	-0.112317561	0.057267383	-1.961283286	-4.083491568	0.052003956	0.623991714	4	1	-1	-1	-1	-1	0.000132766	0.023725999
265	ENSG00000196466.10	ZNF799	111.351698	0.837621401	1.042311034	0.059785854	0.159324365	0.375246148	-5.434723726	0.710156143	0.951838886	33.23401485	0.489949322	1.212235852	0.277670416	0.179711585	1.545089127	-4.471412079	0.130752759	0.439450499	135.7531229	2.791499492	1.464163986	0.550077144	0.110548466	4.975891241	2.979845221	1.53E-05	0.020949219	136.3887039	2.249996993	1.017715975	0.025334989	0.07121173	0.355769878	-5.477527711	0.722595095	0.956170182	4	1	1	1	1	1	0.000345885	0.03441761
266	ENSG00000196646.12	ZNF136	703.1791048	3.487511186	1.097100406	0.133695567	0.089589896	1.492306305	-5.039006296	0.146213986	0.738509022	170.639212	2.84465559	0.953761135	-0.0683001	0.146522189	-0.466141682	-5.778873915	0.643820128	0.844104323	424.1806484	4.459357116	1.320914231	0.401536793	0.100672997	3.98852527	0.203743323	0.000302433	0.050052722	451.0955771	3.992602261	1.072248852	0.100639771	0.049243133	2.0437321	-3.977532597	0.043019426	0.591929577	4	1	-1	1	1	1	0.000255451	0.030928044
267	ENSG00000196872.12	KIAA1211L	5634.673786	6.482552947	0.895139713	-0.159815221	0.062219494	-2.568571524	-3.600875613	0.015513455	0.522677628	3072.89635	7.006607724	0.900215149	-0.151658252	0.132647344	-1.14331917	-5.688544498	0.260178346	0.584609321	1054.964922	5.80743422	0.916523795	-0.125755758	0.076121181	-1.652046867	-5.233475125	0.107007603	0.413762731	1408.189951	5.659003655	0.944600314	-0.08222408	0.035125356	-2.340875332	-3.589471079	0.020774869	0.507624886	4	-1	-1	-1	-1	-1	0.00075709	0.048483094
268	ENSG00000196878.15	LAMB3	234.1150025	1.714783656	0.665953129	-0.586507454	0.197001973	-2.977165387	-2.187638319	0.005756258	0.433569976	201.5952867	2.913005158	0.546447763	-0.871844504	0.27133844	-3.213125658	-1.605913775	0.002703771	0.114897543	90.57061596	2.209676803	0.815267488	-0.294654612	0.118814064	-2.479964084	-3.206133098	0.017828006	0.202934742	142.4908193	2.266336261	0.959257725	-0.060009616	0.117839557	-0.509248487	-5.41475875	0.611449658	0.938430852	4	-1	-1	-1	-1	-1	0.000110528	0.022213919
269	ENSG00000197852.11	INKA2	2762.883906	5.430300837	1.007019966	0.010092287	0.094845681	0.106407452	-6.435100016	0.915977833	0.987119708	1534.617752	6.007927963	0.860407912	-0.216907304	0.14072918	-1.541310085	-5.164163196	0.131668311	0.440140038	1077.18782	5.837384343	0.843993916	-0.244695495	0.052044686	-4.701642235	2.116841979	3.55E-05	0.025228966	1551.514564	5.777271682	0.948436377	-0.076377097	0.045841255	-1.666121422	-4.860357462	0.098120155	0.692359636	4	1	-1	-1	-1	-1	9.58E-05	0.020880519
270	ENSG00000198576.4	ARC	1657.124545	4.451784681	0.594832919	-0.749443603	0.209917789	-3.570176713	-1.006768034	0.001242877	0.337290594	839.1766041	5.020979914	0.552889077	-0.854938025	0.240235298	-3.558752735	-0.892962121	0.001034451	0.099052388	151.1770365	2.793339235	0.680790643	-0.554716886	0.220328006	-2.517686678	-3.189196325	0.016282505	0.196683993	398.6182373	3.263994246	0.649606251	-0.62236258	0.217089582	-2.866846834	-2.143604614	0.004844886	0.36598661	4	-1	-1	-1	-1	-1	7.81E-08	0.000270921
271	ENSG00000198740.8	ZNF652	2278.410504	5.256929714	1.020411848	0.029151555	0.085091902	0.342589061	-6.349013649	0.734331454	0.956207423	379.6340822	4.002428762	1.323826912	0.404714505	0.155066231	2.609946097	-3.079866164	0.012953962	0.182333506	909.9100829	5.599054566	0.976603858	-0.034154618	0.056541102	-0.604067074	-6.346207588	0.549493799	0.803878994	1326.62181	5.549443453	1.145780438	0.196330611	0.058524724	3.354661051	-0.971642882	0.001044289	0.279422062	4	1	1	-1	1	1	0.000428917	0.039183545
272	ENSG00000198842.9	DUSP27	104.5718174	0.570304984	0.650312655	-0.620794596	0.20301455	-3.057882278	-2.107120344	0.004699694	0.425978319	29.1287854	0.138927204	0.648940382	-0.623842152	0.317522489	-1.964718005	-3.905473923	0.056915369	0.314120768	26.45277561	0.404972489	0.589740293	-0.761848329	0.20194402	-3.772571876	-0.394675465	0.000567367	0.064661033	42.48386613	0.483798888	0.884805216	-0.176568204	0.125575014	-1.40607752	-4.508381481	0.162109703	0.753070102	4	-1	-1	-1	-1	-1	1.45E-05	0.007668067
273	ENSG00000198863.7	RUNDC1	2196.008892	5.222608378	0.897098407	-0.156661845	0.066536989	-2.354507594	-3.871616227	0.02539111	0.564680811	919.2953268	5.285765245	0.853970186	-0.227742391	0.088773927	-2.565419827	-3.273611994	0.014448565	0.189625061	644.2080638	5.097462987	0.995918202	-0.005900841	0.043892678	-0.13443793	-6.445526973	0.893786635	0.963010204	827.2741528	4.889112444	0.93662333	-0.094459121	0.032640864	-2.893891566	-2.196946222	0.004470084	0.365803901	4	-1	-1	-1	-1	-1	0.000127731	0.023725999
274	ENSG00000198888.2	MT-ND1	274679.035	12.12616816	0.985744322	-0.020714599	0.095204659	-0.217579682	-7.357608359	0.829251318	0.973457683	265243.8591	13.41861441	1.239121998	0.309318235	0.221142746	1.398726573	-5.332990567	0.1701406	0.485317015	2288.664799	6.915324327	0.840058463	-0.251438361	0.08111766	-3.099674725	-2.364260591	0.003697278	0.116429195	15533.02138	8.96207349	1.220448624	0.287411565	0.070593328	4.071370079	1.150816073	8.11E-05	0.132897041	4	-1	1	-1	1	1	0.000398424	0.036901039
275	ENSG00000198890.8	PRMT6	516.9511083	3.06906885	0.89070638	-0.166978167	0.096792536	-1.725114086	-4.621749713	0.094947655	0.6944456	313.2647944	3.733505552	0.817276575	-0.291103712	0.119825889	-2.429389126	-3.408008792	0.020046732	0.214257742	238.7203623	3.648687989	0.863687769	-0.211418235	0.08441356	-2.504553001	-3.350795281	0.016806127	0.1992607	284.931268	3.361707331	0.948180295	-0.076766684	0.038497663	-1.994060898	-3.97643268	0.048257926	0.612954187	4	-1	-1	-1	-1	-1	0.000273244	0.031214388
276	ENSG00000203709.11	MIR29B2CHG	2438.627419	5.301353599	0.913112028	-0.131136222	0.093953812	-1.395752004	-5.466933451	0.17318405	0.765802281	63.85188607	1.275912395	0.889401099	-0.169093907	0.301752817	-0.560372257	-5.485938826	0.578570113	0.811981763	2315.032517	6.929145633	0.802349616	-0.317697081	0.075410379	-4.21290924	0.627671908	0.000155578	0.040410604	2314.499606	6.342964566	0.829046016	-0.270475915	0.061895344	-4.369891123	2.367666293	2.54E-05	0.094512141	4	-1	-1	-1	-1	-1	8.09E-08	0.000270921
277	ENSG00000203930.11	LINC00632	273147.8224	11.93072093	1.107034532	0.146700225	0.095261003	1.539981948	-6.156431129	0.134200795	0.731708089	1426.272272	5.484870911	1.161171553	0.215581133	0.424616607	0.507707728	-6.152036938	0.614642215	0.829739214	7744.353259	8.35623168	0.77366231	-0.370224103	0.263346146	-1.405845909	-5.824882738	0.16813173	0.493999533	15316.77381	8.766982421	1.250015936	0.321946487	0.085368145	3.771271922	0.113793835	0.000246495	0.176573603	4	1	1	-1	1	1	0.000591573	0.043566305
278	ENSG00000204241.7	AP000911.1	251.7690092	2.088767994	0.81532053	-0.294560752	0.131178182	-2.245501102	-3.606711446	0.032372743	0.578718644	145.8462506	2.608020356	0.844058902	-0.244584416	0.197511388	-1.238330699	-5.134880777	0.223317083	0.547014149	65.74570094	1.764522177	0.877217768	-0.188993062	0.148855693	-1.269639462	-5.076973377	0.212159138	0.547415307	89.16496255	1.655312973	0.82663785	-0.274672672	0.097756232	-2.809771476	-2.32820521	0.00573194	0.371065616	4	-1	-1	-1	-1	-1	0.000570585	0.043406972
279	ENSG00000204592.9	HLA-E	3529.354525	5.860231582	1.024019043	0.034242545	0.090116094	0.379982571	-6.429665439	0.706674498	0.950569783	3527.016752	7.148310171	1.444454096	0.530524356	0.253257743	2.094800143	-4.269272202	0.043024424	0.281784792	1311.971702	6.100689436	1.175621326	0.233423436	0.09313137	2.506388942	-3.663773633	0.016732017	0.199230096	1726.168941	5.907671578	1.130053557	0.176391148	0.067957041	2.595627256	-3.030718884	0.010538065	0.435701613	4	1	1	1	1	1	0.000444684	0.040233997
280	ENSG00000205035.8	AC136759.1	394.5927662	2.703532785	0.837970638	-0.255028402	0.122846049	-2.076000029	-3.995078447	0.046690659	0.620847377	60.73602783	1.355095139	0.926398527	-0.110295135	0.177670088	-0.620786176	-5.416515854	0.538508718	0.791325849	271.5425007	3.845715382	1.000664254	0.000957999	0.084225537	0.011374205	-6.238996403	0.990986145	0.99711232	340.9750395	3.605360537	0.863746825	-0.211319592	0.061819867	-3.418311972	-0.6905266	0.000844094	0.267768242	4	-1	-1	1	-1	-1	0.000603827	0.043811211
281	ENSG00000205084.11	TMEM231	813.9622823	3.734107799	1.169620864	0.226040951	0.107007558	2.112383051	-4.091020498	0.043213569	0.612198294	428.2051161	4.186584929	1.21077983	0.275936547	0.116413076	2.370322613	-3.577165482	0.023041564	0.226879032	396.0654397	4.38889708	1.142263824	0.191895902	0.063220884	3.035324539	-2.255143337	0.004386917	0.123282414	438.871356	3.988004339	1.022065681	0.031487911	0.052740103	0.597039243	-5.72431988	0.551529556	0.927373113	4	1	1	1	1	1	0.000795643	0.049135698
282	ENSG00000205213.14	LGR4	997.5336262	4.008361584	1.037176842	0.0526619	0.163227778	0.322628296	-6.14157015	0.749247377	0.960237141	285.3718351	3.54948846	1.450667703	0.536717087	0.182199542	2.945765286	-2.284602572	0.005518647	0.143422027	693.6241439	5.191631326	1.122421609	0.166614689	0.080666744	2.065469373	-4.448708264	0.045952973	0.291904062	805.5736189	4.855328565	1.07794162	0.108279045	0.04556194	2.376524002	-3.425041982	0.018949571	0.501105728	4	1	1	1	1	1	0.000365912	0.035380759
283	ENSG00000206432.4	TMEM200C	1051.916408	4.081749447	1.049247914	0.069355595	0.118527731	0.585142348	-6.034704691	0.562891839	0.923955031	521.3283944	4.450257218	0.765288294	-0.385924762	0.117673629	-3.279619798	-1.552262861	0.002254609	0.111305474	555.9183284	4.763004814	1.226310026	0.294323756	0.214152105	1.374367797	-5.481585278	0.17761471	0.506362815	682.1073703	4.515209688	0.742703046	-0.4291426	0.134881746	-3.181621048	-1.3920421	0.00183569	0.329426966	4	1	-1	1	-1	-1	0.000294877	0.032682256
284	ENSG00000212443.1	SNORA53	106.4721603	0.50472718	1.162905993	0.217734477	0.179804081	1.210954029	-4.866686818	0.235504594	0.801784606	NA	NA	NA	NA	NA	NA	NA	NA	NA	119.3001366	2.643577525	0.830677395	-0.2676398	0.124256982	-2.153921615	-3.890292257	0.037845196	0.270484668	214.3078267	2.713459717	1.70826684	0.772533349	0.185727399	4.15950125	1.454045436	5.79E-05	0.113796813	3	1	NA	-1	1	1	0.000151088	0.02488984
285	ENSG00000212743.2	LINC02656	82.89814304	0.211864328	0.995431735	-0.006605713	0.263522651	-0.025066966	-5.367852596	0.980169983	0.996919889	NA	NA	NA	NA	NA	NA	NA	NA	NA	60.45582914	1.540235494	1.613880427	0.690533692	0.195414882	3.533680167	-0.850921351	0.001121893	0.080970289	57.88208575	0.966166737	1.183411782	0.242952164	0.101666016	2.38970872	-3.184729923	0.018311308	0.499723665	3	-1	NA	1	1	1	0.000499562	0.04072774
286	ENSG00000213096.10	ZNF254	2293.6393	5.23099685	1.051278587	0.072145032	0.058113798	1.241444114	-5.653295864	0.224201405	0.799225742	192.3879916	3.037363338	1.173239503	0.230497553	0.137089861	1.681361048	-4.63309515	0.101033917	0.396075375	1088.561133	5.85296546	1.114118185	0.155902281	0.038711304	4.027306373	0.183673042	0.000269812	0.048866606	1175.326166	5.401154168	1.056276207	0.078987136	0.037991857	2.07905438	-4.097641056	0.039597019	0.578694269	4	1	1	1	1	1	5.60E-05	0.016323321
287	ENSG00000213626.13	LBH	1162.779179	4.128617546	0.871117323	-0.19906106	0.164312079	-1.211481598	-5.500067147	0.235305473	0.801784606	590.9131311	4.603548094	0.774474162	-0.368710986	0.172607583	-2.136122761	-4.090766439	0.039284116	0.272966728	324.8714023	4.025791289	0.737662923	-0.438966371	0.133812483	-3.280459041	-1.606932172	0.002267649	0.0987173	464.8606916	3.935756325	0.851030564	-0.23271715	0.100684639	-2.311347115	-3.444786202	0.022402435	0.525391343	4	-1	-1	-1	-1	-1	8.83E-05	0.020239125
288	ENSG00000213694.5	S1PR3	359.3875392	2.544566395	1.228149067	0.296485679	0.136696549	2.168933171	-3.803252266	0.038264787	0.603996763	176.6900338	2.813441483	1.543181888	0.625908116	0.243176665	2.573882309	-3.001860104	0.014152863	0.187810446	158.6651849	2.981616755	1.456611963	0.542616599	0.170863869	3.175724646	-1.748775965	0.003014459	0.110231571	160.6288678	2.466012359	1.041164376	0.058197855	0.080250748	0.72520015	-5.347506684	0.469645131	0.904777654	4	1	1	1	1	1	0.000315981	0.032904637
289	ENSG00000214922.9	HLA-F-AS1	49.84978706	-0.861439065	2.620748088	1.389978686	0.309149885	4.496131986	-0.369835885	9.89E-05	0.337290594	9.524653961	-1.501971956	1.255112359	0.327816522	0.463330676	0.707521732	-4.932994872	0.483632053	0.757216351	26.40496435	0.467153512	0.985847813	-0.020563142	0.153936651	-0.133581845	-5.571701226	0.894458855	0.963202252	31.65977414	0.086250307	1.262357764	0.336120841	0.139656081	2.406775552	-3.252556373	0.017513428	0.499047738	4	1	1	-1	1	1	8.36E-05	0.019537984
290	ENSG00000215244.2	LINC02649	106.9003525	0.717785465	1.156660971	0.209966058	0.175260344	1.19802377	-4.859195133	0.240424134	0.802930693	9.12895303	-1.736443786	2.695196778	1.430390609	0.510595319	2.801417398	-2.883594598	0.008013461	0.155696749	63.72285215	1.673366144	1.446113294	0.532180583	0.168847976	3.151832758	-1.733899709	0.00321491	0.111400427	65.58556469	1.153483158	1.125199771	0.170181165	0.094719012	1.796694893	-4.09363123	0.074728331	0.671925971	4	1	1	1	1	1	0.000116763	0.022892309
291	ENSG00000222328.1	RNU2-2P	13236.99522	6.55552528	1.034709993	0.049226468	0.130103056	0.378365197	-6.634174055	0.707862675	0.95125342	NA	NA	NA	NA	NA	NA	NA	NA	NA	57194.31714	11.54392182	1.012651338	0.018137531	0.06649875	0.272749949	-6.955225176	0.786565495	0.918744486	21226.00847	9.404687063	1.360824513	0.444481034	0.104392189	4.257799716	1.801851756	3.95E-05	0.106097056	3	1	NA	1	1	1	0.000158532	0.025287172
292	ENSG00000223403.4	MEG9	98.59804581	0.358169956	1.203810877	0.267608758	0.246640422	1.085015812	-4.909368227	0.286683313	0.825692284	20.17510438	-0.365534158	0.85829236	-0.220458938	0.358705037	-0.614596716	-5.163993206	0.54254564	0.793611292	45.23565919	1.236220146	0.739587008	-0.435208214	0.138789184	-3.135750215	-1.768139359	0.00335689	0.113460506	65.10571108	1.144585162	0.810499999	-0.303115911	0.100770456	-3.007983909	-1.983914984	0.003163778	0.365803901	4	1	-1	-1	-1	-1	0.000393384	0.036602931
293	ENSG00000225206.9	MIR137HG	1331.369787	4.415213549	0.92141943	-0.118070074	0.083066137	-1.421398405	-5.295904989	0.165664277	0.760223287	72.29945444	1.591294116	0.809307411	-0.305240288	0.163453248	-1.867447059	-4.140617566	0.069698314	0.340340187	894.5478337	5.561836935	0.899771566	-0.152369319	0.088265558	-1.726260186	-5.082494264	0.092662753	0.391061669	884.2741277	4.992319215	0.885396026	-0.175605197	0.055338688	-3.173280815	-1.454602967	0.001885262	0.331043991	4	-1	-1	-1	-1	-1	0.000166667	0.025569994
294	ENSG00000225339.3	AL354740.1	304.3943146	2.126967042	1.094537889	0.130321896	0.248514516	0.524403556	-5.683719231	0.603907873	0.932931495	2132.993671	6.476965397	0.820954216	-0.284626329	0.233627426	-1.218291595	-5.599057283	0.230749714	0.55610042	81.67090341	2.029947861	1.220590304	0.287579036	0.195482161	1.471126749	-4.859819789	0.149730917	0.471108709	80.01997464	1.41052786	0.689968717	-0.535397143	0.1341337	-3.991518482	0.497853977	0.00010962	0.134750613	4	1	-1	1	-1	-1	0.00069323	0.046753454
295	ENSG00000229422.2	AL512625.2	157.0326779	1.281228254	1.05805873	0.08141971	0.221683052	0.367279814	-5.529168497	0.716026367	0.952532465	41.76496782	0.735695317	0.938808818	-0.091096701	0.259752316	-0.350706022	-5.415053909	0.727778421	0.888190804	52.7788739	1.4478171	1.594289931	0.672914016	0.119033732	5.653137172	4.484819322	1.87E-06	0.009203839	55.07067932	0.981571681	1.159580634	0.213603144	0.097968035	2.180335095	-3.532509962	0.031050454	0.564152561	4	1	-1	1	1	1	8.94E-06	0.005615671
296	ENSG00000229989.3	MIR181A1HG	233.2122365	1.794478526	0.857776364	-0.221326533	0.156233321	-1.416641031	-4.78127246	0.167039344	0.760513346	NA	NA	NA	NA	NA	NA	NA	NA	NA	192.7317178	3.329950221	0.737409552	-0.43946199	0.091764729	-4.78900765	2.49136745	2.72E-05	0.02482089	243.3445666	3.018810463	0.886780469	-0.1733511	0.0797373	-2.174027695	-3.617834783	0.031531614	0.567072778	3	-1	NA	-1	-1	-1	1.19E-05	0.006682993
297	ENSG00000230793.1	SMARCE1P5	120.3901153	0.917304188	0.835788129	-0.258790827	0.184883306	-1.399752274	-4.685677566	0.171993772	0.765168669	NA	NA	NA	NA	NA	NA	NA	NA	NA	34.99323927	0.882048141	0.741638719	-0.43121153	0.111634147	-3.862720717	-0.110523727	0.000436918	0.05717243	27.27010114	-0.083610644	0.890118647	-0.167930444	0.091163131	-1.842087266	-4.025628699	0.067763045	0.658686211	3	-1	NA	-1	-1	-1	0.00026897	0.031214388
298	ENSG00000232973.12	CYP1B1-AS1	186.8815478	1.58584736	1.391113532	0.476240167	0.174145893	2.734719476	-2.667276893	0.0104447	0.485589555	37.94829809	0.516725928	2.08576506	1.060576662	0.30890125	3.433384175	-1.321594866	0.001472489	0.104714283	99.6355953	2.351097122	0.829232799	-0.270150914	0.160818247	-1.679852371	-4.642213496	0.101431573	0.40426377	95.01288584	1.750472839	1.11444681	0.156327762	0.110331479	1.416891749	-4.612880283	0.158929513	0.749119138	4	1	1	-1	1	1	0.000500535	0.04072774
299	ENSG00000234444.10	ZNF736	1714.498513	4.806955669	1.052928431	0.074407378	0.084893111	0.8764831	-5.961424502	0.387833858	0.869120135	208.0708049	3.113679792	1.583375468	0.663003404	0.184389807	3.595661895	-0.686139291	0.00093146	0.096853961	1191.149972	5.982207051	1.033895923	0.048090964	0.048819533	0.985076277	-6.090053615	0.330999606	0.657810181	1381.841655	5.628830587	1.06537594	0.091362606	0.048670497	1.877166055	-4.496061796	0.062758024	0.651838078	4	1	1	1	1	1	0.00077875	0.048846462
300	ENSG00000235750.10	KIAA0040	95.45745374	0.276890035	0.993075898	-0.010024112	0.29561157	-0.033909742	-5.391014539	0.973177034	0.995935772	106.6415658	1.487979983	2.185434891	1.127920397	0.59545284	1.894222888	-4.077657059	0.065955336	0.334259084	81.44331621	1.618608543	2.701871753	1.433959197	0.361596505	3.965633454	0.194858377	0.00032346	0.050899868	86.76210291	1.143124377	1.248736138	0.320468663	0.162029323	1.97784362	-3.840306188	0.050081659	0.616778727	4	-1	1	1	1	1	0.000164655	0.025558032
301	ENSG00000237321.1	AL354936.1	36.87727656	-0.988587698	0.586157115	-0.770640676	0.340780886	-2.261396418	-3.586311114	0.031257071	0.573878529	NA	NA	NA	NA	NA	NA	NA	NA	NA	48.31885941	1.341425445	0.718764865	-0.476408207	0.118414925	-4.023210806	0.329804313	0.000273089	0.048965337	43.01469651	0.545018118	0.966737625	-0.048803704	0.08734826	-0.558725539	-5.131024094	0.577319413	0.933139437	3	-1	NA	-1	-1	-1	0.00050884	0.040978343
302	ENSG00000237637.1	FRY-AS1	NA	NA	NA	NA	NA	NA	NA	NA	NA	NA	NA	NA	NA	NA	NA	NA	NA	NA	11.20085018	-0.791200849	1.143661524	0.193660137	0.231436863	0.836773081	-5.110167308	0.408104754	0.715764372	11.38666707	-1.342393918	1.579396213	0.659373137	0.152014999	4.337553156	-0.391283951	2.88E-05	0.094512141	2	NA	NA	1	1	1	4.18E-05	0.015362772
303	ENSG00000242159.1	ABCF2P1	41.91601882	-1.046428973	2.227397496	1.155359041	0.326913796	3.534139752	-1.744013986	0.001367671	0.337290594	NA	NA	NA	NA	NA	NA	NA	NA	NA	22.52211235	0.039329867	2.128965803	1.090152776	0.224667969	4.852283927	1.963759006	2.24E-05	0.02463888	20.87757813	-0.653529058	1.040791133	0.057680576	0.146801019	0.392916729	-5.018386307	0.695030716	0.953747211	3	1	NA	1	1	1	6.27E-06	0.00441617
304	ENSG00000244405.8	ETV5	4121.040958	5.906712816	0.679918894	-0.556565435	0.129266725	-4.305558408	0.726796889	0.000167967	0.337290594	1452.661408	5.906848045	0.74536975	-0.423971825	0.210290074	-2.016128561	-4.3937235	0.051017974	0.302040957	1318.955077	6.035862904	0.727024212	-0.459924685	0.157468506	-2.920740766	-2.717303286	0.005924277	0.134596761	2112.168061	6.18918224	1.044521044	0.062841559	0.064065654	0.980893115	-5.781945899	0.328484869	0.846741863	4	-1	-1	-1	1	-1	0.000120088	0.023206957
305	ENSG00000250387.2	LINC02197	33.0390415	-1.562145787	0.407543785	-1.29497303	0.423804507	-3.055590514	-2.722634223	0.004726967	0.425978319	NA	NA	NA	NA	NA	NA	NA	NA	NA	16.58001524	-0.356620941	0.699585101	-0.515428531	0.246095098	-2.09442827	-3.725022577	0.043144731	0.2842408	21.37045523	-0.519723758	0.795902501	-0.329336385	0.146434812	-2.249030684	-3.552931531	0.02620938	0.538085677	3	-1	NA	-1	-1	-1	0.000243319	0.030053185
306	ENSG00000254615.2	AC027031.2	691.1487813	3.497432293	0.939422664	-0.090153696	0.108565115	-0.830411275	-5.738652794	0.41296217	0.880493885	257.8630484	3.43862229	0.918104869	-0.123269142	0.146105179	-0.843701389	-5.655160868	0.404205251	0.701235586	178.9397573	3.245529261	0.874527028	-0.193425122	0.065515813	-2.952342551	-2.306325055	0.005456124	0.13126148	221.8200471	2.946936728	0.864184556	-0.210588647	0.073698121	-2.857449341	-2.158539652	0.004981713	0.369737106	4	-1	-1	-1	-1	-1	0.000319632	0.03294345
307	ENSG00000255920.2	CCND2-AS1	92.01993092	0.423197531	1.26420098	0.338225838	0.26011057	1.300315626	-4.72116861	0.203538651	0.788168337	27.71778281	-0.231133202	2.630588697	1.395385695	0.535723415	2.60467558	-2.955415434	0.013123142	0.183026574	55.39387366	1.462796454	1.46595695	0.551842738	0.189871672	2.906398478	-2.268722658	0.006148949	0.136092272	62.31376648	1.023718834	1.110623402	0.151369701	0.118032731	1.28243835	-4.682816481	0.201992836	0.778841938	4	1	1	1	1	1	0.000688601	0.046753454
308	ENSG00000256542.2	AC148477.2	43.50949528	-0.881363428	0.753312931	-0.408678801	0.293408899	-1.392864366	-4.506370662	0.174047282	0.767195555	45.62687745	0.761245916	0.567647252	-0.816933408	0.319873932	-2.553923053	-2.954391756	0.014859376	0.191859222	13.98446839	-0.461759092	0.743239712	-0.428100506	0.185590253	-2.306697144	-3.385090507	0.026786237	0.239516621	22.18140986	-0.452512397	0.800556195	-0.320925419	0.140837366	-2.278695128	-3.504925828	0.024331787	0.528534566	4	-1	-1	-1	-1	-1	0.000246084	0.030157275
309	ENSG00000258824.2	AL122035.1	39.81393011	-0.779987357	1.20456926	0.268517348	0.254091234	1.056775331	-4.760178987	0.299173241	0.832900395	9.121745374	-1.359344145	1.709099385	0.773236293	0.27055038	2.858012227	-2.741444338	0.006930708	0.151137621	21.87121216	0.212549055	1.201184941	0.264458293	0.129210493	2.046724582	-3.823078968	0.047855035	0.296936314	22.58034074	-0.298407504	1.150153122	0.201825942	0.091358999	2.209152293	-3.580302479	0.028932377	0.555175563	4	1	1	1	1	1	0.000367619	0.035380759
310	ENSG00000258986.7	TMEM179	1686.446963	4.593605566	0.957834273	-0.062152037	0.153136268	-0.405860984	-6.197816555	0.687767305	0.948181848	2723.180627	6.873322079	0.845519491	-0.242090082	0.110847093	-2.184000273	-4.098969796	0.035312139	0.263729385	612.3315511	5.026269278	0.873724524	-0.19474961	0.061974565	-3.142411885	-2.077474066	0.003297373	0.112239293	1119.419439	5.29900604	0.928208146	-0.107479736	0.040934409	-2.625657439	-2.896984707	0.009695849	0.429499904	4	-1	-1	-1	-1	-1	0.000101	0.020880519
311	ENSG00000259895.1	AC106820.2	19.13740646	-2.331096968	0.855713321	-0.224800546	0.474822991	-0.473440736	-4.901879709	0.63937609	0.939217741	NA	NA	NA	NA	NA	NA	NA	NA	NA	17.34300254	-0.182346868	0.658714934	-0.602273836	0.185528372	-3.246262704	-1.623615012	0.002489608	0.101683575	22.91101459	-0.434107752	0.77187863	-0.373554079	0.156441537	-2.387819028	-3.361532637	0.018401602	0.499723665	3	-1	NA	-1	-1	-1	0.000725449	0.047879295
312	ENSG00000260708.1	AL118516.1	97.25105188	0.212577192	1.581429055	0.661228836	0.202374905	3.267345999	-1.72372293	0.002751201	0.367361952	62.83039131	1.343431762	1.41784416	0.50369897	0.242324735	2.078611455	-3.776520006	0.044573048	0.28603779	35.94299837	0.852135805	1.554018487	0.636003667	0.186982136	3.401414062	-1.19647493	0.001624518	0.09021268	58.51466689	1.020463321	1.130737639	0.177264224	0.089035999	1.990927567	-3.818590502	0.048605823	0.612954187	4	1	1	1	1	1	5.11E-06	0.003805517
313	ENSG00000263146.2	LINC01896	272.9460707	2.084507724	1.03790304	0.053671674	0.17167076	0.312643074	-5.724144585	0.756746551	0.962389845	318.2289546	3.686649964	1.290896772	0.368373639	0.260927262	1.411786704	-5.135320764	0.166286361	0.481191819	60.68693999	1.674658278	1.139694554	0.188647224	0.116205704	1.623390395	-4.60416518	0.113016386	0.422525672	75.07074322	1.427944656	1.181304219	0.240380547	0.067491246	3.561655214	-0.63764611	0.000517304	0.206087473	4	1	1	1	1	1	0.000307699	0.032829648
314	ENSG00000263278.2	AC233701.1	172.8659465	1.346905188	0.985678229	-0.020811334	0.199572893	-0.104279363	-5.600747301	0.917651879	0.987431626	NA	NA	NA	NA	NA	NA	NA	NA	NA	90.07689723	2.18277436	0.769312568	-0.378358217	0.164648119	-2.297980807	-3.57203256	0.027329053	0.240483934	120.1400749	2.034801167	0.804670949	-0.313529146	0.083533776	-3.753321835	0.080275447	0.000262954	0.176573603	3	-1	NA	-1	-1	-1	0.000102844	0.020880519
315	ENSG00000266173.7	STRADA	1310.548716	4.444439943	1.072900651	0.10151649	0.064739466	1.568077357	-5.096953528	0.127505343	0.719828465	804.6887401	5.122768295	0.965215283	-0.051077336	0.067268451	-0.759305967	-5.976232929	0.452433251	0.737702409	730.2652504	5.277082126	1.136539625	0.184647983	0.043433404	4.251289742	0.861210775	0.00013872	0.038485888	879.9552348	4.991571052	1.053009419	0.074518341	0.034444461	2.163434671	-3.884774868	0.032354265	0.567826936	4	1	-1	1	1	1	9.92E-05	0.020880519
316	ENSG00000267731.1	AC005332.2	116.1043636	0.719536187	0.887832666	-0.171640305	0.190263441	-0.902119206	-5.119531656	0.374284751	0.863224127	9.142025529	-1.520853043	1.312342148	0.392143902	0.424346534	0.924112419	-4.825219381	0.36135725	0.671015353	90.26880189	2.200354906	1.32026739	0.400830145	0.13717005	2.922140407	-2.274521103	0.005902768	0.134596761	89.23305524	1.641488954	1.211121929	0.276344115	0.076527113	3.611061549	-0.396836937	0.000435542	0.196121922	4	-1	1	1	1	1	7.37E-05	0.018057321
317	ENSG00000269896.2	AL513477.1	207.6687257	0.912918896	0.677435331	-0.561844864	0.508494065	-1.104919216	-4.989251834	0.278105898	0.824166978	56.24336235	1.229971352	0.827388905	-0.273362483	0.205060873	-1.333079681	-4.823286776	0.190576732	0.512246624	38.27352511	0.959107921	0.685736837	-0.544273071	0.17477452	-3.114144285	-1.817347213	0.003557003	0.114830936	52.31703446	0.835040463	0.826203031	-0.275431741	0.125579865	-2.193279487	-3.516494676	0.030082925	0.55791053	4	-1	-1	-1	-1	-1	0.000583777	0.043566305
318	ENSG00000271755.1	AL031118.1	54.09518922	-0.268527495	1.633156643	0.707663173	0.29267876	2.417883595	-3.278661825	0.021991065	0.553352214	46.34676164	0.929654206	1.194308982	0.256176128	0.213161772	1.201792074	-4.882261922	0.237005564	0.562714964	52.67250933	1.436657101	1.417395385	0.503242257	0.143545859	3.505794319	-0.920726358	0.001213515	0.083150221	60.28011791	1.08243729	1.056278656	0.078990481	0.085952928	0.918996971	-4.98764216	0.359815485	0.859675773	4	1	1	1	1	1	0.000586326	0.043566305
319	ENSG00000272316.1	AL021368.2	767.7170817	3.612926774	1.24800491	0.31962361	0.093603814	3.414643006	-1.313448167	0.001874419	0.353638292	46.24938517	0.984736089	1.391204368	0.476334367	0.188405579	2.528239184	-3.000067818	0.015816075	0.1957014	543.1601757	4.847098568	1.076871363	0.106845924	0.062944573	1.697460457	-5.033366292	0.098026654	0.399727209	517.4075204	4.196487208	1.05009469	0.070519425	0.052447799	1.344564039	-5.105682967	0.181129866	0.765133635	4	1	1	1	1	1	0.00016081	0.025421921
320	ENSG00000272983.1	AL117339.4	567.5495022	3.179436535	1.074697403	0.103930504	0.089170634	1.16552389	-5.359401974	0.253124483	0.812902018	37.66088583	0.669972203	0.896783828	-0.157167833	0.195964632	-0.802021419	-5.193978552	0.427611905	0.71818988	277.8181332	3.856587034	1.26012269	0.333564207	0.071921107	4.637918145	2.056170454	4.31E-05	0.026844654	280.8199554	3.312181317	1.155785299	0.208873425	0.057572649	3.627997466	-0.08526453	0.000410442	0.196121922	4	1	-1	1	1	1	9.17E-07	0.001675852
321	ENSG00000273451.1	AL031666.3	24.62472869	-1.467511352	1.15238326	0.204620609	0.354954909	0.576469303	-4.928062796	0.568661346	0.926456979	NA	NA	NA	NA	NA	NA	NA	NA	NA	26.33183956	0.436634138	0.681583004	-0.553038734	0.149658551	-3.69533669	-0.555675531	0.000708511	0.070344025	33.66916882	0.218528391	0.843767744	-0.245082158	0.092957044	-2.636509811	-2.85381953	0.009406745	0.42826819	3	1	NA	-1	-1	-1	0.000210746	0.028900402
322	ENSG00000276334.1	AL133243.2	175.3081035	1.369764307	0.915493931	-0.127377773	0.138853208	-0.917355634	-5.216918608	0.366379613	0.860285747	15.02345103	-0.664084677	1.044931787	0.063408767	0.267823999	0.236755358	-5.218296276	0.814139727	0.929471525	150.3531352	2.988932468	1.276185609	0.351838171	0.068566886	5.131313257	3.432595971	9.45E-06	0.0189134	134.352468	2.252128029	1.054702197	0.076835701	0.05261339	1.460383009	-4.641087722	0.146620534	0.734327403	4	-1	1	1	1	1	0.000205142	0.028690767
323	ENSG00000277209.1	RPPH1	23013.20872	8.4738585	1.087414211	0.120901587	0.108348572	1.115857689	-6.274393931	0.27347088	0.821653649	29.92461047	-0.08234411	1.223186726	0.290644656	0.432725839	0.671660043	-5.182475056	0.505931709	0.772109369	75936.57693	11.92874409	1.242731025	0.313514075	0.093098476	3.367553242	-1.981095438	0.001784395	0.091797188	155709.153	12.35686749	1.094123525	0.129775625	0.059560677	2.178880958	-4.494039314	0.031160814	0.564152561	4	1	1	1	1	1	0.000669884	0.046354659
324	ENSG00000278434.1	AC023830.3	36.21381331	-1.081172832	1.182399166	0.241717156	0.344719595	0.701199352	-4.941062223	0.48866154	0.90320653	NA	NA	NA	NA	NA	NA	NA	NA	NA	36.30048886	0.915634318	0.766480521	-0.383678967	0.149216118	-2.571297059	-2.935667514	0.014296336	0.187807612	40.41943195	0.495973488	0.748228047	-0.418450049	0.09261957	-4.517944176	1.33859699	1.40E-05	0.09153284	3	1	NA	-1	-1	-1	4.83E-06	0.003805517
325	ENSG00000278740.1	AC005332.7	44.43133457	-1.108746556	0.883641688	-0.178466613	0.408548997	-0.436830378	-5.066026921	0.665408361	0.94377398	NA	NA	NA	NA	NA	NA	NA	NA	NA	19.94055638	0.018626132	1.703681594	0.768655732	0.158684103	4.843936593	1.946843586	2.29E-05	0.02463888	16.29940362	-0.849043019	1.157998492	0.211633375	0.140519708	1.50607611	-4.374742928	0.134496926	0.723261936	3	-1	NA	1	1	1	0.000176867	0.025797319
326	ENSG00000278879.1	AP000560.1	24.59661441	-1.533924419	1.138581606	0.187237698	0.52357079	0.357616776	-4.972223388	0.723170583	0.95437552	NA	NA	NA	NA	NA	NA	NA	NA	NA	43.93087376	1.125305829	1.36978912	0.453953807	0.204468025	2.220170159	-3.600614787	0.032629461	0.256858076	40.06043668	0.423530951	1.330940573	0.412446155	0.132273544	3.118130383	-1.901460042	0.00224567	0.351312554	3	1	NA	1	1	1	0.000772124	0.048799201
327	ENSG00000279108.1	AC008537.3	66.5497821	-0.054336082	0.818947298	-0.288157482	0.244238708	-1.179819055	-4.757035165	0.247478865	0.808199109	14.50579717	-0.776466116	1.011387007	0.01633515	0.286411471	0.057033853	-5.197687646	0.954822125	0.985441253	46.45182186	1.229929956	1.184747365	0.244579452	0.156467147	1.563136138	-4.644086583	0.126554103	0.442775993	56.22646558	0.916402716	1.300548809	0.379120544	0.086705175	4.372524998	1.403137774	2.51E-05	0.094512141	4	-1	1	1	1	1	0.000102855	0.020880519
328	ENSG00000279369.1	AC046185.3	153.1708799	1.318853381	0.991295307	-0.012613194	0.133618467	-0.094397085	-5.610022696	0.925430608	0.988849845	116.287049	2.326419914	0.845395704	-0.242301314	0.126525276	-1.915042761	-4.171454438	0.063165281	0.32738431	49.88396374	1.384210993	0.658630404	-0.602458982	0.108987642	-5.527773326	4.182286097	2.76E-06	0.009203839	61.67922398	1.124762453	0.966683437	-0.048884572	0.080296756	-0.608798835	-5.160733655	0.543730337	0.924035888	4	-1	-1	-1	-1	-1	4.28E-05	0.015362772
329	ENSG00000279453.1	Z99129.4	1211.932064	4.202696515	0.999292896	-0.001020496	0.087101094	-0.011716228	-6.216776136	0.990730722	0.998813382	763.4106783	5.018580619	0.896848184	-0.157064305	0.107604707	-1.459641581	-5.223019056	0.15274522	0.465946859	711.7679331	5.234718952	1.109658952	0.15011634	0.064943979	2.311474337	-3.971600229	0.026492863	0.238893972	932.8804799	5.075067028	1.109094601	0.149382426	0.038328991	3.8973743	0.759655965	0.000155597	0.161067066	4	-1	-1	1	1	1	0.000169546	0.025649434
330	ENSG00000280222.1	AL365209.1	355.1518322	2.411022771	0.891324514	-0.16597731	0.149695604	-1.108765423	-5.268700984	0.276469754	0.822891905	NA	NA	NA	NA	NA	NA	NA	NA	NA	106.3598991	2.426015342	0.685407226	-0.544966693	0.166406073	-3.274920699	-1.477743515	0.00230227	0.099997682	123.1612087	2.068486598	0.889398206	-0.1690986	0.078389226	-2.157166339	-3.578049449	0.032849771	0.567826936	3	-1	NA	-1	-1	-1	0.000692932	0.046753454
331	ENSG00000280660.1	AL157396.1	1008.379873	3.953922739	0.962438891	-0.055233154	0.105827996	-0.521914389	-6.027572944	0.605618528	0.933291876	NA	NA	NA	NA	NA	NA	NA	NA	NA	524.8592152	4.787092443	0.813876145	-0.297118833	0.101364375	-2.931195837	-2.562791129	0.005765374	0.133193333	502.089575	4.148210494	0.892516886	-0.164048631	0.056589101	-2.898943904	-2.121467376	0.004403084	0.365803901	3	-1	NA	-1	-1	-1	0.000344031	0.03441761
332	ENSG00000284773.1	AC114490.3	67.8638444	-0.455403976	1.921714157	0.94239376	0.440479876	2.139470636	-3.68401421	0.040776165	0.610216858	26.5310262	-0.178958635	1.499733628	0.584706282	0.571190654	1.023662202	-4.878262786	0.312576589	0.632712619	23.90957849	0.200962115	1.661982333	0.732905046	0.20471838	3.580064699	-0.865610562	0.000984045	0.076680257	30.2888378	-0.023239795	1.228428703	0.296814127	0.156581547	1.895588164	-3.960613938	0.060255862	0.648223971	4	1	1	1	1	1	0.000148242	0.024622857
333	ENSG00000286000.1	AC234775.4	37.16274066	-0.990120681	1.451491082	0.537535708	0.287619085	1.868915296	-4.032738132	0.071571036	0.663989174	NA	NA	NA	NA	NA	NA	NA	NA	NA	17.73445216	-0.195291535	1.768857356	0.822817711	0.189765895	4.335961999	0.724771922	0.000107609	0.036659084	22.84397737	-0.500357198	1.057071226	0.08007259	0.151085226	0.529982925	-5.001160276	0.597036467	0.935552051	3	1	NA	1	1	1	0.000467515	0.040326669
334	ENSG00000286138.1	AC010336.8	23.75734051	-1.649945027	0.549213254	-0.864561654	0.282063739	-3.06512867	-2.729882045	0.004614442	0.424670185	NA	NA	NA	NA	NA	NA	NA	NA	NA	11.92897899	-0.708417124	0.811855353	-0.300705387	0.193907628	-1.550766151	-4.445132451	0.129489978	0.445910061	12.80181517	-1.257286411	0.648681193	-0.624418484	0.154375497	-4.044803056	-0.950643006	8.97E-05	0.134454889	3	-1	NA	-1	-1	-1	2.18E-06	0.002371471
335	ENSG00000286190.1	AC055839.2	4527.702228	6.177159782	1.061248057	0.085761913	0.054164845	1.583350096	-5.34732119	0.123981814	0.716091238	9518.242612	8.680511789	0.967489698	-0.047681796	0.077141704	-0.618106599	-6.147636461	0.54025448	0.792742408	1663.859543	6.455611485	1.133238823	0.180451932	0.052232232	3.454800315	-1.415156764	0.001399977	0.086979796	2188.276328	6.298556908	1.07646508	0.10630152	0.035957271	2.95632895	-2.152384323	0.003704123	0.365803901	4	1	-1	1	1	1	7.33E-05	0.018057321
