## Supplementary table 8 for "Identifying novel gene dysregulation associated with opioid overdose death: A meta-analysis of differential gene expression in human prefrontal cortex"

### Sheet: Input Genes
gene_name	wfisher_fc_sign	wfisher_pvalue	wfisher_adj_pvalue
ARL4D	-1	3.88127e-11	7.80058e-07
NPTX2	-1	4.26214e-08	0.000270921
EGR4	-1	6.07471e-08	0.000270921
DUSP2	-1	5.62056e-08	0.000270921
ARC	-1	7.81469e-08	0.000270921
MIR29B2CHG	-1	8.08799e-08	0.000270921
SRSF6	-1	1.12316e-07	0.000322476
RGS4	-1	9.04693e-07	0.00167585
NR4A3	-1	8.44582e-07	0.00167585
NR4A2	-1	7.76723e-07	0.00167585
AL117339.4	1	9.17224e-07	0.00167585
IER5	-1	1.00964e-06	0.00169097
EGR1	-1	1.24153e-06	0.0019194
SYNM	1	1.45669e-06	0.00209118
KCNIP3	-1	1.62964e-06	0.0021835
NPAS4	-1	1.83252e-06	0.00230188
CENPF	-1	2.21335e-06	0.00237147
NACC2	1	2.24191e-06	0.00237147
AC010336.8	-1	2.17957e-06	0.00237147
CHGB	-1	3.17655e-06	0.00293736
HES1	1	3.21534e-06	0.00293736
SST	-1	2.95308e-06	0.00293736
SHROOM3	-1	3.4907e-06	0.00301665
FAM181B	1	3.60233e-06	0.00301665
TMEM198	-1	4.94159e-06	0.00380552
AL118516.1	1	5.1124e-06	0.00380552
AC023830.3	-1	4.83079e-06	0.00380552
MYO1G	1	6.37222e-06	0.00441617
ABCF2P1	1	6.26961e-06	0.00441617
MIF4GD	1	7.57667e-06	0.00507587
BDNF	-1	8.1019e-06	0.00525265
AL512625.2	1	8.94126e-06	0.00561567
ANAPC1	1	9.40472e-06	0.00572776
RGS2	-1	1.11331e-05	0.006581
GRASP	-1	1.19707e-05	0.00668299
MIR181A1HG	-1	1.19014e-05	0.00668299
C1QL1	1	1.36079e-05	0.00739164
DUSP27	-1	1.44983e-05	0.00766807
MAP4K5	1	1.91951e-05	0.00989188
FOXF1	1	2.09625e-05	0.0103911
CLUHP3	-1	2.11979e-05	0.0103911
A1BG	1	2.20196e-05	0.0105369
ZNF680	1	2.29789e-05	0.0107402
PFKP	-1	2.51958e-05	0.0113189
FOSB	-1	2.53434e-05	0.0113189
MSC	-1	2.75047e-05	0.0120171
DTX4	-1	3.26294e-05	0.0139529
TMPRSS3	1	3.62572e-05	0.0151812
KAT6A	1	4.04737e-05	0.0153628
CHGA	-1	4.00746e-05	0.0153628
PDYN	-1	4.08908e-05	0.0153628
ETS2	-1	4.22326e-05	0.0153628
SHC1	1	3.97978e-05	0.0153628
FUT1	1	3.9857e-05	0.0153628
FRY-AS1	1	4.17933e-05	0.0153628
AC046185.3	-1	4.2806e-05	0.0153628
CITED2	-1	4.44748e-05	0.0156817
CKS2	-1	4.73394e-05	0.0161259
ACOX1	1	4.73222e-05	0.0161259
APEX1	-1	5.22531e-05	0.016171
UBR5	1	4.94317e-05	0.016171
STMN1	-1	4.95734e-05	0.016171
FSTL1	1	5.1788e-05	0.016171
GPR19	-1	5.22996e-05	0.016171
SLC35F3	-1	5.09642e-05	0.016171
PLK4	1	5.31215e-05	0.0161763
PPAT	1	5.54121e-05	0.0163233
TNIP2	1	5.54347e-05	0.0163233
ZNF254	1	5.60409e-05	0.0163233
DUSP6	-1	5.87716e-05	0.0168742
IFRD1	-1	6.15029e-05	0.0172339
SCG2	-1	6.17394e-05	0.0172339
NKTR	1	6.41598e-05	0.0176642
MCM6	1	6.63645e-05	0.0177839
FGF2	1	6.60345e-05	0.0177839
SYT1	-1	6.89565e-05	0.0179985
DUSP4	-1	6.83184e-05	0.0179985
MED17	-1	7.10858e-05	0.0180573
HS3ST2	-1	7.35385e-05	0.0180573
DST	1	7.1479e-05	0.0180573
AC005332.2	1	7.3674e-05	0.0180573
AC055839.2	1	7.33009e-05	0.0180573
BBC3	1	7.49447e-05	0.0181475
SEMA3F	1	8.11046e-05	0.0194052
AC007950.1	1	8.26937e-05	0.019538
HLA-F-AS1	1	8.36037e-05	0.019538
VWF	1	8.86179e-05	0.0202391
LBH	-1	8.83433e-05	0.0202391
CORO1A	-1	9.65998e-05	0.0208805
RBM24	-1	9.61778e-05	0.0208805
DSTYK	1	0.000100975	0.0208805
CRHBP	-1	9.82053e-05	0.0208805
TMEM178A	-1	9.97539e-05	0.0208805
GCC1	-1	0.000102054	0.0208805
INKA2	-1	9.57932e-05	0.0208805
TMEM179	-1	0.000101	0.0208805
AC233701.1	-1	0.000102844	0.0208805
STRADA	1	9.92032e-05	0.0208805
AC008537.3	1	0.000102855	0.0208805
LAMB3	-1	0.000110528	0.0222139
SOX4	-1	0.000117321	0.0228923
DYRK2	-1	0.000117262	0.0228923
LINC02649	1	0.000116763	0.0228923
ETV5	-1	0.000120088	0.023207
MACF1	1	0.000125213	0.023519
RNF112	-1	0.000124481	0.023519
44996	-1	0.000124577	0.023519
TIMM50	-1	0.000133218	0.023726
NTMT1	-1	0.000129669	0.023726
CASC4	1	0.000134579	0.023726
TBC1D2B	1	0.000132592	0.023726
MIEF2	1	0.000133586	0.023726
KCTD21	-1	0.000132766	0.023726
RUNDC1	-1	0.000127731	0.023726
CCT2	-1	0.000135904	0.0237513
MYLIP	-1	0.000140242	0.0242782
SMG6	1	0.000142294	0.0242782
CHSY1	1	0.000142543	0.0242782
SERPINF1	-1	0.000145056	0.0244986
TAP1	1	0.00014696	0.0246134
AC114490.3	1	0.000148242	0.0246229
SNORA53	1	0.000151088	0.0248898
SYT5	-1	0.000155621	0.0252231
NAV1	1	0.000155613	0.0252231
SP110	1	0.000157996	0.0252872
RNU2-2P	1	0.000158532	0.0252872
SPRY2	-1	0.000161907	0.0254219
AL021368.2	1	0.00016081	0.0254219
MX1	1	0.000165317	0.025558
KIAA0040	1	0.000164655	0.025558
MIR137HG	-1	0.000166667	0.02557
KLHL36	1	0.000171013	0.0256494
FEZF2	-1	0.000170359	0.0256494
Z99129.4	1	0.000169546	0.0256494
ATP6V0C	-1	0.000172632	0.0257004
HCRTR2	-1	0.000177134	0.0257973
CNKSR1	-1	0.00017686	0.0257973
AC005332.7	1	0.000176867	0.0257973
HYAL3	-1	0.000184909	0.026736
BRPF1	-1	0.000188499	0.0270604
KIAA1324	-1	0.000200886	0.0284325
TMEM160	1	0.000199886	0.0284325
ZNF784	-1	0.00020672	0.0286908
C3orf80	-1	0.000206994	0.0286908
AL133243.2	1	0.000205142	0.0286908
FHL2	-1	0.000211737	0.0289004
NR4A1	-1	0.00021282	0.0289004
AL031666.3	-1	0.000210746	0.0289004
EGR2	-1	0.000215023	0.0289729
ANKRD33B	-1	0.000216237	0.0289729
RIT1	1	0.000219527	0.0290855
MAPKAPK2	1	0.000219972	0.0290855
RNF43	1	0.000228986	0.0296913
ADM	1	0.000227887	0.0296913
TMEM151B	-1	0.000228144	0.0296913
TSPO	1	0.000242224	0.0300532
LDLR	1	0.000236546	0.0300532
ZNF367	1	0.000242256	0.0300532
CEP57	1	0.000243739	0.0300532
CITED4	1	0.00024022	0.0300532
AC138932.1	1	0.000243638	0.0300532
SP140L	1	0.000242413	0.0300532
LINC02197	-1	0.000243319	0.0300532
AC148477.2	-1	0.000246084	0.0301573
KCNF1	-1	0.000250621	0.0305272
ZNF136	1	0.000255451	0.030928
FLT3LG	1	0.000265522	0.0312144
SEC22C	1	0.000264291	0.0312144
GPI	-1	0.000260885	0.0312144
DNM1	-1	0.0002749	0.0312144
MDN1	1	0.000268935	0.0312144
MATN2	1	0.000270685	0.0312144
WDR33	1	0.000274136	0.0312144
MPZL2	1	0.000274831	0.0312144
PPP1R3B	1	0.000266495	0.0312144
PRMT6	-1	0.000273244	0.0312144
SMARCE1P5	-1	0.00026897	0.0312144
FAM168B	1	0.00028429	0.0320993
OVGP1	1	0.000286126	0.032126
RFX3	1	0.000289941	0.0323736
NCL	-1	0.000295958	0.0326823
TMEM200C	-1	0.000294877	0.0326823
TAC1	-1	0.000301354	0.0328296
SERPINB1	1	0.000301527	0.0328296
STRN4	-1	0.000305191	0.0328296
ZNF184	-1	0.000308684	0.0328296
TAF1	1	0.00030348	0.0328296
GPR3	-1	0.000308727	0.0328296
LINC01896	1	0.000307699	0.0328296
MCCC2	1	0.000313739	0.0329046
UTP4	-1	0.00031435	0.0329046
TRMT10C	-1	0.00031322	0.0329046
S1PR3	1	0.000315981	0.0329046
SSBP2	1	0.000318167	0.0329434
AC027031.2	-1	0.000319632	0.0329434
RBMS2	1	0.000338093	0.0344176
FSD1	-1	0.000346756	0.0344176
ARRDC3	1	0.000347635	0.0344176
PRKAB2	1	0.000339016	0.0344176
DYRK3	-1	0.000341884	0.0344176
ZNF154	-1	0.000340112	0.0344176
ZNF799	1	0.000345885	0.0344176
AL157396.1	-1	0.000344031	0.0344176
STX1B	-1	0.000367926	0.0353808
RHO	-1	0.000364837	0.0353808
VPS39	1	0.000366493	0.0353808
C22orf34	1	0.000363551	0.0353808
LGR4	1	0.000365912	0.0353808
AL122035.1	1	0.000367619	0.0353808
GBP1	1	0.000371827	0.035417
PCSK1	-1	0.000370786	0.035417
RAF1	1	0.000379238	0.0358405
PHYHIPL	-1	0.00037984	0.0358405
SNAP25	-1	0.000385449	0.0361998
DPP8	1	0.000392637	0.0366029
MEG9	-1	0.000393384	0.0366029
MT-ND1	1	0.000398424	0.036901
PLAT	1	0.000422545	0.0389555
CEP170	1	0.000426313	0.0391234
ZNF652	1	0.000428917	0.0391835
CD59	1	0.000442631	0.040234
TLE4	-1	0.000460887	0.040234
ZFAND5	-1	0.000464439	0.040234
B4GALT6	1	0.000454637	0.040234
MICAL2	-1	0.000452013	0.040234
DOCK2	1	0.000448245	0.040234
AMIGO2	-1	0.000454973	0.040234
SLC25A25	-1	0.000458985	0.040234
FADS1	1	0.000464007	0.040234
TUBB6	1	0.000451089	0.040234
EPM2AIP1	1	0.000463591	0.040234
HLA-E	1	0.000444684	0.040234
AC234775.4	1	0.000467515	0.0403267
BBX	1	0.000470171	0.0403825
PLEKHA4	1	0.000491582	0.0407277
KCNK1	-1	0.000487297	0.0407277
TUBB2B	1	0.00048129	0.0407277
C17orf80	-1	0.000481745	0.0407277
LRIG1	1	0.000499742	0.0407277
CELF3	-1	0.000480104	0.0407277
NIPAL1	-1	0.0004849	0.0407277
MARF1	-1	0.000499116	0.0407277
ISG20	1	0.000484975	0.0407277
COX5A	-1	0.000498046	0.0407277
RASA3	1	0.000491957	0.0407277
LINC02656	1	0.000499562	0.0407277
CYP1B1-AS1	1	0.000500535	0.0407277
ANOS1	1	0.000509732	0.0409783
CACNB1	-1	0.000507743	0.0409783
AL354936.1	-1	0.00050884	0.0409783
CIAPIN1	-1	0.000514932	0.0410679
MS4A8	1	0.000514482	0.0410679
HTR1B	1	0.000518616	0.0411982
AC118549.1	1	0.000520997	0.0412244
ZNF160	1	0.000523157	0.041233
SYNDIG1	-1	0.000526845	0.0413614
POT1	1	0.000539749	0.042046
PART1	-1	0.000539695	0.042046
PTPRN	-1	0.000552616	0.0428822
HELZ2	1	0.000559634	0.0432597
ITPKB	1	0.00056242	0.0433085
H2AFV	1	0.000569485	0.043407
CHPF	1	0.000572714	0.043407
KCTD18	1	0.000574498	0.043407
NAB2	-1	0.000566802	0.043407
AP000911.1	-1	0.000570585	0.043407
PXN	1	0.000590332	0.0435663
METRN	1	0.000591024	0.0435663
TMEFF2	-1	0.00059178	0.0435663
ZNF664	-1	0.000582045	0.0435663
LINC00632	1	0.000591573	0.0435663
AL513477.1	-1	0.000583777	0.0435663
AL031118.1	1	0.000586326	0.0435663
ELF2	1	0.000596318	0.0436372
FAM131A	-1	0.000597085	0.0436372
SYNPO2	-1	0.000600906	0.0437573
AC136759.1	-1	0.000603827	0.0438112
AACS	-1	0.000606434	0.0438421
SMURF2	1	0.000608844	0.0438586
SPTY2D1	-1	0.000624357	0.0448154
PLSCR4	1	0.000631553	0.0448514
PATJ	1	0.000629639	0.0448514
EVA1C	1	0.00062946	0.0448514
TRIM3	-1	0.000635025	0.0448925
ANKRD37	1	0.000636598	0.0448925
CNN3	1	0.000647735	0.0455181
SAMD8	1	0.000656858	0.0459984
GP6	1	0.000662783	0.0462521
EDN1	1	0.00067369	0.0463547
RAB15	-1	0.000675287	0.0463547
ZNF385B	-1	0.000675784	0.0463547
MUS81	-1	0.000672629	0.0463547
RPPH1	1	0.000669884	0.0463547
PMP22	1	0.000679485	0.04645
PCSK2	-1	0.000690809	0.0467535
AL354740.1	-1	0.00069323	0.0467535
CCND2-AS1	1	0.000688601	0.0467535
AL365209.1	-1	0.000692932	0.0467535
CLK4	-1	0.000697348	0.0467983
PDP1	-1	0.000698552	0.0467983
ARHGAP29	1	0.000711288	0.0474932
DNAJC5G	-1	0.000716574	0.0476878
OPHN1	1	0.000720538	0.0477933
U2AF2	-1	0.000731363	0.0478793
PSMC5	-1	0.000729031	0.0478793
BASP1	-1	0.000730153	0.0478793
AC106820.2	-1	0.000725449	0.0478793
TENT5A	-1	0.000736032	0.0480285
DCLK2	1	0.000739386	0.0480912
LYVE1	-1	0.000742415	0.0481324
LBR	1	0.000744975	0.0481431
CNTD1	1	0.000751024	0.0483785
SUPT20H	1	0.00076467	0.0484831
PLPPR4	-1	0.00076336	0.0484831
TXNDC12	1	0.00076471	0.0484831
ZNF329	1	0.000760908	0.0484831
KIAA1211L	-1	0.00075709	0.0484831
AP000560.1	1	0.000772124	0.0487992
PODXL	1	0.000775785	0.0488465
SPRY4	-1	0.000781761	0.0488465
MCRS1	-1	0.000782593	0.0488465
ZNF736	1	0.00077875	0.0488465
BRPF3	-1	0.000792381	0.0491357
TNFRSF10B	1	0.000799451	0.0491357
GJD2	-1	0.000793365	0.0491357
TGIF1	1	0.000798661	0.0491357
TMEM231	1	0.000795643	0.0491357
KCNE4	1	0.000808243	0.0495246
SUDS3	-1	0.000828177	0.0498344
SYNGR3	-1	0.000822008	0.0498344
FAM129B	1	0.0008179	0.0498344
WDFY3	1	0.000826862	0.0498344
COPS6	-1	0.000823992	0.0498344
MYBL1	1	0.000818879	0.0498344
USP30	1	0.000830852	0.0498461

### Sheet: Reactome Results
Pathway identifier	Pathway name	#Entities found	#Entities total	Entities ratio	Entities pValue	Entities FDR	#Reactions found	#Reactions total	Reactions ratio	Species identifier	Species name	Submitted entities found	Mapped entities	Found reaction identifiers	Summary
R-HSA-166520	Signaling by NTRKs	20	166	0.0108094	2.15043e-08	1.84624e-05	76	164	0.0113244	9606	Homo sapiens	DUSP4;EGR1;EGR2;EGR4;SHC1;BDNF;NAB2;DNM1;DUSP6;RIT1;ARC;MAPKAPK2;FOSB		R-HSA-9613202;R-HSA-9032073;R-HSA-9032841;R-HSA-9024906;R-HSA-9613207;R-HSA-9613210;R-HSA-9032067;R-HSA-9032582;R-HSA-9613213;R-HSA-9028505;R-HSA-9032601;R-HSA-167056;R-HSA-9032863;R-HSA-203797;R-HSA-9621386;R-HSA-9026579;R-HSA-9621385;R-HSA-9036949;R-HSA-9031575;R-HSA-9032854;R-HSA-9621042;R-HSA-5685366;R-HSA-9036970;R-HSA-9031981;R-HSA-9620663;R-HSA-9026464;R-HSA-9621048;R-HSA-187688;R-HSA-9028519;R-HSA-9032761;R-HSA-187698;R-HSA-9613219;R-HSA-167217;R-HSA-187697;R-HSA-9031610;R-HSA-9026493;R-HSA-9033276;R-HSA-9613476;R-HSA-9621035;R-HSA-9621032;R-HSA-9612073;R-HSA-9612076;R-HSA-9032502;R-HSA-9031624;R-HSA-9026891;R-HSA-9026890;R-HSA-9033292;R-HSA-9026894;R-HSA-9031616;R-HSA-9033284;R-HSA-9024967;R-HSA-9612483;R-HSA-9032798;R-HSA-9032402;R-HSA-9032532;R-HSA-9612493;R-HSA-177501;R-HSA-187746;R-HSA-9620723;R-HSA-9028328;R-HSA-5686071;R-HSA-9032426;R-HSA-9612534;R-HSA-9034862;R-HSA-167019;R-HSA-9026531;R-HSA-9619838;R-HSA-199917;R-HSA-9612514;R-HSA-9028728;R-HSA-9034875;R-HSA-9028730;R-HSA-9612516;R-HSA-9616105;R-HSA-9616110;R-HSA-9616367	Neurotrophins (NGF, BDNF, NTF3 and NTF4) play pivotal roles in survival, differentiation, and plasticity of neurons in the peripheral and central nervous system. They are produced, and secreted in minute amounts, by a variety of tissues. They signal through two types of receptors: NTRK (TRK) tyrosine kinase receptors (TRKA, TRKB, TRKC), which differ in their preferred neurotrophin ligand, and p75NTR death receptor, which interacts with all neurotrophins. Besides the nervous system, TRK receptors and p75NTR are expressed in a variety of other tissues. For review, please refer to Bibel and Barde 2000, Poo 2001, Lu et al. 2005, Skaper 2012, Park and Poo 2013. NTRK receptors, NTRK1 (TRKA), NTRK2 (TRKB) and NTRK3 (TRKC) are receptor tyrosine kinases activated by ligand binding to their extracellular domain. Ligand binding induces receptor dimerization, followed by trans-autophosphorylation of dimerized receptors on conserved tyrosine residues in the cytoplasmic region. Phosphorylated tyrosines in the intracellular domain of the receptor serve as docking sites for adapter proteins, triggering downstream signaling cascades. NTRK1 (TRKA) is the receptor for the nerve growth factor (NGF). NGF is primarily secreted by tissues that are innervated by sensory and sympathetic neurons. NTRK1 signaling promotes growth and survival of neurons during embryonic development and maintenance of neuronal cell integrity in adulthood (reviewed by Marlin and Li 2015). Brain-derived neurotrophic factor (BDNF) and neurotrophin-4 (NTF4, also known as NT-4) are two high affinity ligands for NTRK2 (TRKB). Neurotrophin-3 (NTF3, also known as NT-3) binds to NTRK2 with low affinity and may not be a physiologically relevant ligand. Nerve growth factor (NGF), a high affinity ligand for NTRK1, does not interact with NTRK2. NTRK2 signaling is implicated in neuronal development in both the peripheral (PNS) and central nervous system (CNS) and may play a role in long-term potentiation (LTP) and learning (reviewed by Minichiello 2009). NTRK2 may modify neuronal excitability and synaptic transmission by directly phosphorylating voltage gated channels (Rogalski et al. 2000). NTF3 (NT-3) is the ligand for NTRK3 (TRKC). Signaling downstream of activated NTRK3, regulates cell survival, proliferation and motility. In the absence of its ligand, NTRK3 functions as a dependence receptor and triggers BAX and CASP9-dependent cell death (Tauszig-Delamasure et al. 2007, Ichim et al. 2013).
R-HSA-198725	Nuclear Events (kinase and transcription factor activation)	14	80	0.00520935	3.49005e-08	1.84624e-05	31	48	0.00331446	9606	Homo sapiens	DUSP4;EGR1;EGR2;ARC;EGR4;NAB2;MAPKAPK2;FOSB;DUSP6		R-HSA-9613202;R-HSA-9031624;R-HSA-9613207;R-HSA-9613210;R-HSA-9031616;R-HSA-9613213;R-HSA-9612483;R-HSA-203797;R-HSA-9621386;R-HSA-9621385;R-HSA-9031575;R-HSA-9612493;R-HSA-9621042;R-HSA-9620723;R-HSA-9612534;R-HSA-9620663;R-HSA-9621048;R-HSA-9619838;R-HSA-199917;R-HSA-9612514;R-HSA-9613219;R-HSA-9031610;R-HSA-9612516;R-HSA-9613476;R-HSA-9621035;R-HSA-9621032;R-HSA-9612073;R-HSA-9616105;R-HSA-9616110;R-HSA-9616367;R-HSA-9612076	An important function of the kinase cascade triggered by neurotrophins is to induce the phosphorylation and activation of transcription factors in the nucleus to initiate new programs of gene expression. Transcription factors directly activated by neurotrophin signalling are responsible for induction of immediate-early genes, many of which are transcription factors. These in turn are involved in the induction of delayed-early genes.
R-HSA-187037	Signaling by NTRK1 (TRKA)	17	143	0.00931171	2.9597e-07	8.85057e-05	41	102	0.00704323	9606	Homo sapiens	DUSP4;EGR1;RIT1;EGR2;ARC;EGR4;SHC1;NAB2;MAPKAPK2;FOSB;DNM1;DUSP6		R-HSA-9613202;R-HSA-9031624;R-HSA-9613207;R-HSA-9613210;R-HSA-9031616;R-HSA-9613213;R-HSA-9612483;R-HSA-167056;R-HSA-203797;R-HSA-9621386;R-HSA-9621385;R-HSA-9031575;R-HSA-9612493;R-HSA-177501;R-HSA-9621042;R-HSA-5685366;R-HSA-187746;R-HSA-9620723;R-HSA-5686071;R-HSA-9612534;R-HSA-9620663;R-HSA-167019;R-HSA-9621048;R-HSA-187688;R-HSA-9619838;R-HSA-199917;R-HSA-187698;R-HSA-9612514;R-HSA-9613219;R-HSA-167217;R-HSA-187697;R-HSA-9031610;R-HSA-9612516;R-HSA-9613476;R-HSA-9621035;R-HSA-9621032;R-HSA-9612073;R-HSA-9616105;R-HSA-9616110;R-HSA-9616367;R-HSA-9612076	Trk receptors signal from the plasma membrane and from intracellular membranes, particularly from early endosomes. Signalling from the plasma membrane is fast but transient; signalling from endosomes is slower but long lasting. Signalling from the plasma membrane is annotated here. TRK signalling leads to proliferation in some cell types and neuronal differentiation in others. Proliferation is the likely outcome of short term signalling, as observed following stimulation of EGFR (EGF receptor). Long term signalling via TRK receptors, instead, was clearly shown to be required for neuronal differentiation in response to neurotrophins.
R-HSA-9031628	NGF-stimulated transcription	11	56	0.00364655	3.35249e-07	8.85057e-05	29	37	0.0025549	9606	Homo sapiens	EGR1;EGR2;ARC;EGR4;NAB2;FOSB		R-HSA-9613202;R-HSA-9031624;R-HSA-9613207;R-HSA-9613210;R-HSA-9031616;R-HSA-9613213;R-HSA-9612483;R-HSA-9621386;R-HSA-9621385;R-HSA-9031575;R-HSA-9612493;R-HSA-9621042;R-HSA-9620723;R-HSA-9612534;R-HSA-9620663;R-HSA-9621048;R-HSA-9619838;R-HSA-9612514;R-HSA-9613219;R-HSA-9031610;R-HSA-9612516;R-HSA-9613476;R-HSA-9621035;R-HSA-9621032;R-HSA-9612073;R-HSA-9616105;R-HSA-9616110;R-HSA-9616367;R-HSA-9612076	NGF stimulation induces expression of a wide array of transcriptional targets. In rat PC12 cells, a common model for NGF signaling, stimulation with NGF causes cells to exit the cell cycle and undergo a differentiation program leading to neurite outgrowth. This program is driven by the expression of immediate early genes (IEGs), which frequently encode transcription factors regulating the activity of NGF-specific delayed response genes (reviewed in Sheng and Greenberg, 1990; Flavell and Grennberg, 2008; Santiago and Bashaw, 2014).
R-HSA-9006934	Signaling by Receptor Tyrosine Kinases	32	625	0.0406981	0.000213969	0.0451475	259	746	0.0515122	9606	Homo sapiens	DUSP4;EGR1;EGR2;LAMB3;EGR4;BDNF;SHC1;NAB2;PXN;FLT3LG;PLAT;FGF2;DNM1;DUSP6;ARC;RIT1;MAPKAPK2;STMN1;ANOS1;LRIG1;SPRY2;FOSB;ATP6V0C		R-HSA-9032841;R-HSA-5654614;R-HSA-5654615;R-HSA-5654612;R-HSA-5654608;R-HSA-5654622;R-HSA-5654623;R-HSA-5654620;R-HSA-5654618;R-HSA-9612444;R-HSA-9612445;R-HSA-5654596;R-HSA-5654597;R-HSA-5654594;R-HSA-9032863;R-HSA-203797;R-HSA-5654592;R-HSA-5654607;R-HSA-5654605;R-HSA-9036949;R-HSA-5654603;R-HSA-5654600;R-HSA-9032854;R-HSA-5685366;R-HSA-5654646;R-HSA-5654647;R-HSA-9036970;R-HSA-9620663;R-HSA-5654643;R-HSA-1250357;R-HSA-5654640;R-HSA-1963578;R-HSA-5654641;R-HSA-5654655;R-HSA-5654653;R-HSA-5218916;R-HSA-5654651;R-HSA-5654631;R-HSA-5654628;R-HSA-9613476;R-HSA-5654625;R-HSA-5654637;R-HSA-5654634;R-HSA-1250348;R-HSA-5654633;R-HSA-5218822;R-HSA-5656070;R-HSA-9612483;R-HSA-5656064;R-HSA-5218839;R-HSA-5218838;R-HSA-9032402;R-HSA-1250383;R-HSA-9612493;R-HSA-1250380;R-HSA-5654582;R-HSA-9620723;R-HSA-9028328;R-HSA-9032426;R-HSA-5654578;R-HSA-9612534;R-HSA-382061;R-HSA-167019;R-HSA-5654591;R-HSA-5654586;R-HSA-5654587;R-HSA-5654584;R-HSA-5654566;R-HSA-9612514;R-HSA-5654565;R-HSA-5654562;R-HSA-5252133;R-HSA-9612516;R-HSA-5654560;R-HSA-5686318;R-HSA-5654575;R-HSA-9616105;R-HSA-5654573;R-HSA-9616110;R-HSA-5654571;R-HSA-5654569;R-HSA-109699;R-HSA-5654224;R-HSA-1250463;R-HSA-934559;R-HSA-167056;R-HSA-5654222;R-HSA-5654734;R-HSA-9026579;R-HSA-5654730;R-HSA-5654729;R-HSA-9621042;R-HSA-1250486;R-HSA-8941613;R-HSA-8934446;R-HSA-9621048;R-HSA-9032761;R-HSA-8941628;R-HSA-9033276;R-HSA-9621035;R-HSA-9621032;R-HSA-8941618;R-HSA-8941623;R-HSA-5654679;R-HSA-5654167;R-HSA-934604;R-HSA-5654677;R-HSA-5654165;R-HSA-9033292;R-HSA-5654163;R-HSA-5654672;R-HSA-5654673;R-HSA-8934465;R-HSA-5654684;R-HSA-182990;R-HSA-9033284;R-HSA-182988;R-HSA-5654169;R-HSA-5654662;R-HSA-5654151;R-HSA-5654663;R-HSA-5654148;R-HSA-5654149;R-HSA-5654658;R-HSA-5654659;R-HSA-5654147;R-HSA-9032798;R-HSA-8874079;R-HSA-5654159;R-HSA-5654669;R-HSA-5654157;R-HSA-5654667;R-HSA-5654664;R-HSA-5654709;R-HSA-9034862;R-HSA-5654705;R-HSA-1295604;R-HSA-1295609;R-HSA-5654717;R-HSA-1549564;R-HSA-5654714;R-HSA-109807;R-HSA-1295613;R-HSA-199917;R-HSA-9028728;R-HSA-9034875;R-HSA-5654692;R-HSA-9028730;R-HSA-5654690;R-HSA-5654701;R-HSA-1295599;R-HSA-109822;R-HSA-5654697;R-HSA-9613202;R-HSA-9032073;R-HSA-1295634;R-HSA-177923;R-HSA-9024906;R-HSA-1295632;R-HSA-9613207;R-HSA-177925;R-HSA-9613210;R-HSA-183051;R-HSA-9032067;R-HSA-9032582;R-HSA-177933;R-HSA-9613213;R-HSA-9028505;R-HSA-9032601;R-HSA-177936;R-HSA-177942;R-HSA-1295622;R-HSA-1295621;R-HSA-9621386;R-HSA-9621385;R-HSA-177945;R-HSA-9031575;R-HSA-8875431;R-HSA-190245;R-HSA-9026464;R-HSA-5654399;R-HSA-187688;R-HSA-5654397;R-HSA-9028519;R-HSA-5654392;R-HSA-190258;R-HSA-187698;R-HSA-9613219;R-HSA-190256;R-HSA-167217;R-HSA-183089;R-HSA-187697;R-HSA-9031610;R-HSA-9026493;R-HSA-8875443;R-HSA-8851890;R-HSA-190260;R-HSA-8851888;R-HSA-190261;R-HSA-8851900;R-HSA-190265;R-HSA-8851899;R-HSA-9031624;R-HSA-2404193;R-HSA-2404195;R-HSA-9031616;R-HSA-9024967;R-HSA-177501;R-HSA-187746;R-HSA-5686071;R-HSA-8875490;R-HSA-9026531;R-HSA-5686074;R-HSA-5686072;R-HSA-5686073;R-HSA-190326;R-HSA-9616367;R-HSA-1250195;R-HSA-9031981;R-HSA-5654514;R-HSA-5654515;R-HSA-9700154;R-HSA-5218811;R-HSA-190388;R-HSA-5218809;R-HSA-5654511;R-HSA-9612073;R-HSA-9612076;R-HSA-9032502;R-HSA-5654422;R-HSA-5654423;R-HSA-9026891;R-HSA-9026890;R-HSA-5654418;R-HSA-5654416;R-HSA-9026894;R-HSA-5654428;R-HSA-5654426;R-HSA-5654425;R-HSA-190413;R-HSA-5654406;R-HSA-5654407;R-HSA-5654404;R-HSA-5654402;R-HSA-190427;R-HSA-9700175;R-HSA-5654413;R-HSA-9032532;R-HSA-5654408;R-HSA-5654409;R-HSA-190429;R-HSA-74723;R-HSA-8875374;R-HSA-9619838;R-HSA-74740;R-HSA-74743;R-HSA-74742;R-HSA-74746;R-HSA-74748	Receptor tyrosine kinases (RTKs) are a major class of cell surface proteins involved in Signal Transduction. Human cells contain ~60 RTKs, grouped into 20 subfamilies based on their domain architecture. All RTK subfamilies are characterized by an extracellular ligand-binding domain, a single transmembrane region and an intracellular region consisting of the tyrosine kinase domain and additional regulatory and protein interaction domains. In general, RTKs associate into dimers upon ligand binding and are activated by autophosphorylation on conserved intracellular tyrosine residues. Autophosphorylation increases the catalytic efficiency of the receptor and provides binding sites for the assembly of downstream signaling complexes (reveiwed in Lemmon and Schlessinger, 2010). Common signaling pathways activated downstream of RTK activation include RAF/MAP kinase cascades (reviewed in McKay and Morrison, 2007 and Wellbrock et al 2004), AKT signaling (reviewed in Manning and Cantley, 2007) and PLC-gamma mediated signaling (reviewed in Patterson et al). Activation of these pathways ultimately results in changes in gene expression and cellular metabolism.
R-HSA-9022702	MECP2 regulates transcription of neuronal ligands	4	13	0.00084652	0.000394201	0.0693794	4	8	0.00055241	9606	Homo sapiens	BDNF;SST		R-HSA-9006122;R-HSA-9021935;R-HSA-9021919;R-HSA-9006050
R-HSA-9768759	Regulation of NPAS4 gene expression	4	22	0.00143257	0.00269885	0.406559	11	11	0.000759564	9606	Homo sapiens	NPAS4;KCNIP3		R-HSA-9768788;R-HSA-9769345;R-HSA-9768832;R-HSA-9769347;R-HSA-9768829;R-HSA-9768764;R-HSA-9768782;R-HSA-9639567;R-HSA-9640063;R-HSA-9640060;R-HSA-9768762
R-HSA-9614657	FOXO-mediated transcription of cell death genes	4	23	0.00149769	0.00316024	0.406559	4	15	0.00103577	9606	Homo sapiens	CITED2;BBC3		R-HSA-9621242;R-HSA-9622667;R-HSA-9621116;R-HSA-9622668
R-HSA-9619665	EGR2 and SOX10-mediated initiation of Schwann cell myelination	5	39	0.00253956	0.00364926	0.406559	19	26	0.00179533	9606	Homo sapiens	EGR2;NAB2;PMP22		R-HSA-9619667;R-HSA-9615638;R-HSA-9621399;R-HSA-9616116;R-HSA-9614773;R-HSA-9614778;R-HSA-9621400;R-HSA-9621406;R-HSA-9618559;R-HSA-9621404;R-HSA-9621410;R-HSA-9614787;R-HSA-9621411;R-HSA-9613760;R-HSA-9614790;R-HSA-9618725;R-HSA-9615626;R-HSA-9613768;R-HSA-9619657
R-HSA-9768777	Regulation of NPAS4 gene transcription	3	12	0.000781403	0.00387199	0.406559	9	9	0.000621461	9606	Homo sapiens	NPAS4;KCNIP3		R-HSA-9769345;R-HSA-9768832;R-HSA-9769347;R-HSA-9768829;R-HSA-9768764;R-HSA-9639567;R-HSA-9640063;R-HSA-9640060;R-HSA-9768762
R-HSA-9768919	NPAS4 regulates expression of target genes	5	41	0.00266979	0.0044964	0.431654	35	36	0.00248584	9606	Homo sapiens	NPAS4;BDNF		R-HSA-9769044;R-HSA-9634897;R-HSA-9769302;R-HSA-9769235;R-HSA-9769042;R-HSA-9768925;R-HSA-9769177;R-HSA-9634846;R-HSA-9770072;R-HSA-9769115;R-HSA-9769307;R-HSA-9634886;R-HSA-9634884;R-HSA-9769165;R-HSA-9644879;R-HSA-9769419;R-HSA-9638156;R-HSA-9769418;R-HSA-9769141;R-HSA-9769143;R-HSA-9768950;R-HSA-9769014;R-HSA-9768945;R-HSA-9634934;R-HSA-9769011;R-HSA-9634850;R-HSA-9769316;R-HSA-9769249;R-HSA-9634916;R-HSA-9644900;R-HSA-9768930;R-HSA-9768937;R-HSA-9634861;R-HSA-9768939;R-HSA-9769323
R-HSA-9634815	Transcriptional Regulation by NPAS4	6	60	0.00390701	0.0049935	0.439428	46	47	0.00324541	9606	Homo sapiens	NPAS4;BDNF;KCNIP3		R-HSA-9769044;R-HSA-9768788;R-HSA-9634897;R-HSA-9769302;R-HSA-9769235;R-HSA-9769042;R-HSA-9768925;R-HSA-9769177;R-HSA-9634846;R-HSA-9770072;R-HSA-9769115;R-HSA-9769307;R-HSA-9769345;R-HSA-9634886;R-HSA-9768832;R-HSA-9769347;R-HSA-9634884;R-HSA-9769165;R-HSA-9768782;R-HSA-9639567;R-HSA-9644879;R-HSA-9769419;R-HSA-9638156;R-HSA-9769418;R-HSA-9769141;R-HSA-9769143;R-HSA-9768950;R-HSA-9769014;R-HSA-9768945;R-HSA-9634934;R-HSA-9769011;R-HSA-9768829;R-HSA-9768764;R-HSA-9640063;R-HSA-9640060;R-HSA-9768762;R-HSA-9634850;R-HSA-9769316;R-HSA-9769249;R-HSA-9634916;R-HSA-9644900;R-HSA-9768930;R-HSA-9768937;R-HSA-9634861;R-HSA-9768939;R-HSA-9769323
R-HSA-389957	Prefoldin mediated transfer of substrate to CCT/TriC	4	29	0.00188839	0.00708751	0.487942	2	2	0.000138102	9606	Homo sapiens	CCT2;TUBB2B;TUBB6		R-HSA-389970;R-HSA-389980
R-HSA-9026519	Activated NTRK2 signals through RAS	3	15	0.000976753	0.00714738	0.487942	4	4	0.000276205	9606	Homo sapiens	SHC1;BDNF		R-HSA-9028328;R-HSA-9026891;R-HSA-9026890;R-HSA-9026493
R-HSA-389960	Formation of tubulin folding intermediates by CCT/TriC	4	30	0.00195351	0.00795727	0.487942	2	2	0.000138102	9606	Homo sapiens	CCT2;TUBB2B;TUBB6		R-HSA-389954;R-HSA-389961
R-HSA-2428933	SHC-related events triggered by IGF1R	3	16	0.00104187	0.00851299	0.487942	5	5	0.000345256	9606	Homo sapiens	SHC1		R-HSA-2404193;R-HSA-2404195;R-HSA-5686318;R-HSA-5686072;R-HSA-5686073
R-HSA-6803211	TP53 Regulates Transcription of Death Receptors and Ligands	3	18	0.0011721	0.0116754	0.487942	2	7	0.000483359	9606	Homo sapiens	TNFRSF10B		R-HSA-5633414;R-HSA-5633441
R-HSA-190828	Gap junction trafficking	5	52	0.00338608	0.0117695	0.487942	7	20	0.00138102	9606	Homo sapiens	GJD2;TUBB2B;TUBB6;DNM1		R-HSA-196017;R-HSA-190519;R-HSA-190682;R-HSA-190520;R-HSA-191737;R-HSA-190829;R-HSA-190877
R-HSA-9619483	Activation of AMPK downstream of NMDARs	4	34	0.00221397	0.0121279	0.487942	3	3	0.000207154	9606	Homo sapiens	PRKAB2;TUBB2B;TUBB6		R-HSA-9619542;R-HSA-9619478;R-HSA-9619515
R-HSA-5250971	Toxicity of botulinum toxin type C (botC)	2	7	0.000455818	0.0143603	0.487942	2	5	0.000345256	9606	Homo sapiens	SNAP25;STX1B		R-HSA-194793;R-HSA-181567
R-HSA-5626467	RHO GTPases activate IQGAPs	4	36	0.00234421	0.0146529	0.487942	2	5	0.000345256	9606	Homo sapiens	TUBB2B;TUBB6;SCG2		R-HSA-5672304;R-HSA-5672329
R-HSA-389958	Cooperation of Prefoldin and TriC/CCT in actin and tubulin folding	4	37	0.00240932	0.0160307	0.487942	6	6	0.000414307	9606	Homo sapiens	CCT2;TUBB2B;TUBB6		R-HSA-390453;R-HSA-389970;R-HSA-389954;R-HSA-389980;R-HSA-389961;R-HSA-390459
R-HSA-157858	Gap junction trafficking and regulation	5	57	0.00371166	0.0168165	0.487942	7	24	0.00165723	9606	Homo sapiens	GJD2;TUBB2B;TUBB6;DNM1		R-HSA-196017;R-HSA-190519;R-HSA-190682;R-HSA-190520;R-HSA-191737;R-HSA-190829;R-HSA-190877
R-HSA-75158	TRAIL signaling	2	8	0.000520935	0.018444	0.487942	6	6	0.000414307	9606	Homo sapiens	TNFRSF10B		R-HSA-141139;R-HSA-75187;R-HSA-141316;R-HSA-75238;R-HSA-5635741;R-HSA-75146
R-HSA-9758920	Formation of lateral plate mesoderm	2	8	0.000520935	0.018444	0.487942	4	5	0.000345256	9606	Homo sapiens	FOXF1		R-HSA-9759860;R-HSA-9759892;R-HSA-9759859;R-HSA-9759882
R-HSA-9033500	TYSND1 cleaves peroxisomal proteins	2	8	0.000520935	0.018444	0.487942	2	7	0.000483359	9606	Homo sapiens	ACOX1;POT1		R-HSA-9033529;R-HSA-9033515
R-HSA-4641263	Regulation of FZD by ubiquitination	3	22	0.00143257	0.0197842	0.487942	5	6	0.000414307	9606	Homo sapiens	RNF43;LGR4		R-HSA-4641206;R-HSA-4641205;R-HSA-4641253;R-HSA-4641249;R-HSA-4641246
R-HSA-190840	Microtubule-dependent trafficking of connexons from Golgi to the plasma membrane	3	22	0.00143257	0.0197842	0.487942	1	2	0.000138102	9606	Homo sapiens	TUBB2B;TUBB6		R-HSA-190520
R-HSA-909733	Interferon alpha/beta signaling	8	129	0.00840008	0.0198534	0.487942	2	25	0.00172628	9606	Homo sapiens	ISG20;EGR1;MX1;HLA-E		R-HSA-1015702;R-HSA-1015699
R-HSA-212436	Generic Transcription Pathway	54	1586	0.103275	0.0208697	0.487942	130	884	0.0610413	9606	Homo sapiens	ZNF254;GPI;ZNF154;DYRK2;CITED2;CITED4;COX5A;BBC3;MED17;ZNF329;HES1;ZNF664;LBR;TGIF1;PRMT6;PRKAB2;ZNF680;BRPF1;ZNF184;SMURF2;BDNF;BRPF3;KCNIP3;ZNF160;H2AFV;TNFRSF10B;NPAS4;NR4A2;NR4A1;PSMC5;NR4A3;ELF2;SST;KAT6A;ZNF736;ZNF799;ZNF136;SCG2;ANAPC1;TAF1		R-HSA-8936584;R-HSA-8937097;R-HSA-3790130;R-HSA-9769115;R-HSA-4331340;R-HSA-8937113;R-HSA-6805620;R-HSA-9769345;R-HSA-9768832;R-HSA-8937118;R-HSA-9769347;R-HSA-9622667;R-HSA-8878237;R-HSA-9639567;R-HSA-9622668;R-HSA-8936599;R-HSA-9769141;R-HSA-8936616;R-HSA-9769143;R-HSA-8878243;R-HSA-8936621;R-HSA-8936608;R-HSA-8938930;R-HSA-8936628;R-HSA-6798374;R-HSA-6798373;R-HSA-6798372;R-HSA-9768925;R-HSA-8864718;R-HSA-70475;R-HSA-9769177;R-HSA-2186607;R-HSA-8865491;R-HSA-9021919;R-HSA-9769165;R-HSA-9009362;R-HSA-8865498;R-HSA-8938965;R-HSA-9769419;R-HSA-8864729;R-HSA-9769418;R-HSA-9768950;R-HSA-8938987;R-HSA-9768945;R-HSA-376419;R-HSA-9021935;R-HSA-8865505;R-HSA-9008110;R-HSA-9621242;R-HSA-9018594;R-HSA-9006050;R-HSA-9768930;R-HSA-4396347;R-HSA-9768937;R-HSA-9768939;R-HSA-212352;R-HSA-9769235;R-HSA-139913;R-HSA-163214;R-HSA-9634846;R-HSA-5631941;R-HSA-1980047;R-HSA-8939801;R-HSA-382096;R-HSA-8936989;R-HSA-8936979;R-HSA-9638156;R-HSA-212380;R-HSA-9769014;R-HSA-9006122;R-HSA-9769011;R-HSA-8936481;R-HSA-9768764;R-HSA-8936995;R-HSA-8938022;R-HSA-9768762;R-HSA-8937016;R-HSA-9634850;R-HSA-2186643;R-HSA-9769249;R-HSA-8864307;R-HSA-8935740;R-HSA-8937022;R-HSA-9008177;R-HSA-6805470;R-HSA-8938034;R-HSA-8935730;R-HSA-8935731;R-HSA-8935732;R-HSA-9634861;R-HSA-9769044;R-HSA-9768788;R-HSA-9634897;R-HSA-9769302;R-HSA-8937037;R-HSA-9769042;R-HSA-9770072;R-HSA-9769307;R-HSA-975040;R-HSA-8952408;R-HSA-8937050;R-HSA-9008475;R-HSA-212432;R-HSA-5633414;R-HSA-2186741;R-HSA-9634886;R-HSA-9634884;R-HSA-8957265;R-HSA-2186747;R-HSA-9768782;R-HSA-9644879;R-HSA-6805638;R-HSA-9634934;R-HSA-9768829;R-HSA-2179274;R-HSA-8952419;R-HSA-9640063;R-HSA-2179276;R-HSA-9621116;R-HSA-9640060;R-HSA-6805640;R-HSA-6805399;R-HSA-9769316;R-HSA-5633441;R-HSA-6805650;R-HSA-9634916;R-HSA-9644900;R-HSA-380927;R-HSA-2106586;R-HSA-9769323
R-HSA-190872	Transport of connexons to the plasma membrane	3	23	0.00149769	0.0221901	0.487942	1	3	0.000207154	9606	Homo sapiens	TUBB2B;TUBB6		R-HSA-190520
R-HSA-190861	Gap junction assembly	4	41	0.00266979	0.0223411	0.487942	4	16	0.00110482	9606	Homo sapiens	GJD2;TUBB2B;TUBB6		R-HSA-190682;R-HSA-190520;R-HSA-191737;R-HSA-190877
R-HSA-5654736	Signaling by FGFR1	5	64	0.00416748	0.026026	0.487942	44	48	0.00331446	9606	Homo sapiens	SHC1;ANOS1;SPRY2;FGF2		R-HSA-5654167;R-HSA-1295634;R-HSA-934604;R-HSA-5654165;R-HSA-1295632;R-HSA-5654672;R-HSA-5654673;R-HSA-934559;R-HSA-5654596;R-HSA-5654597;R-HSA-5654149;R-HSA-5654594;R-HSA-1295622;R-HSA-5656064;R-HSA-5654592;R-HSA-1295621;R-HSA-190427;R-HSA-5654600;R-HSA-190429;R-HSA-5654582;R-HSA-5654578;R-HSA-5654514;R-HSA-5654515;R-HSA-190245;R-HSA-1295604;R-HSA-5654591;R-HSA-1295609;R-HSA-1549564;R-HSA-5654586;R-HSA-5654587;R-HSA-5654584;R-HSA-5654392;R-HSA-1295613;R-HSA-190256;R-HSA-5654692;R-HSA-5654690;R-HSA-5654560;R-HSA-5654511;R-HSA-5654575;R-HSA-5654573;R-HSA-1295599;R-HSA-5654571;R-HSA-8941623;R-HSA-5654569
R-HSA-389977	Post-chaperonin tubulin folding pathway	3	25	0.00162792	0.027459	0.487942	6	9	0.000621461	9606	Homo sapiens	TUBB2B;TUBB6		R-HSA-389956;R-HSA-389974;R-HSA-389969;R-HSA-389955;R-HSA-389964;R-HSA-389976
R-HSA-2022870	Chondroitin sulfate biosynthesis	3	25	0.00162792	0.027459	0.487942	4	9	0.000621461	9606	Homo sapiens	CHSY1;CHPF		R-HSA-9632034;R-HSA-1971487;R-HSA-9632033;R-HSA-1971491
R-HSA-139915	Activation of PUMA and translocation to mitochondria	2	10	0.000651169	0.0278701	0.487942	5	5	0.000345256	9606	Homo sapiens	BBC3		R-HSA-139914;R-HSA-139913;R-HSA-4331324;R-HSA-4331340;R-HSA-140221
R-HSA-9031525	NR1H2 & NR1H3 regulate gene expression to limit cholesterol uptake	2	10	0.000651169	0.0278701	0.487942	2	2	0.000138102	9606	Homo sapiens	MYLIP		R-HSA-9623366;R-HSA-9623365
R-HSA-5654704	SHC-mediated cascade:FGFR3	3	26	0.00169304	0.0303211	0.487942	4	4	0.000276205	9606	Homo sapiens	SHC1;FGF2		R-HSA-5654646;R-HSA-5654647;R-HSA-5654625;R-HSA-5654634
R-HSA-73857	RNA Polymerase II Transcription	57	1728	0.112522	0.0306855	0.487942	149	945	0.0652534	9606	Homo sapiens	ZNF254;GPI;ZNF154;DYRK2;CITED2;CITED4;COX5A;BBC3;MED17;U2AF2;ZNF329;HES1;ZNF664;LBR;TGIF1;PRMT6;PRKAB2;ZNF680;BRPF1;ZNF184;SMURF2;BDNF;BRPF3;KCNIP3;ZNF160;H2AFV;TNFRSF10B;WDR33;NPAS4;NR4A2;NR4A1;PSMC5;NR4A3;ELF2;SST;KAT6A;ZNF736;ZNF799;SRSF6;ZNF136;SCG2;ANAPC1;TAF1		R-HSA-8936584;R-HSA-8937097;R-HSA-3790130;R-HSA-9769115;R-HSA-4331340;R-HSA-8937113;R-HSA-6805620;R-HSA-9769345;R-HSA-9768832;R-HSA-8937118;R-HSA-9769347;R-HSA-9622667;R-HSA-77592;R-HSA-8878237;R-HSA-9639567;R-HSA-9622668;R-HSA-8936599;R-HSA-9769141;R-HSA-8936616;R-HSA-9769143;R-HSA-8878243;R-HSA-9613494;R-HSA-8936621;R-HSA-8936608;R-HSA-9613497;R-HSA-8938930;R-HSA-8936628;R-HSA-6798374;R-HSA-6798373;R-HSA-6798372;R-HSA-109637;R-HSA-109636;R-HSA-109639;R-HSA-109638;R-HSA-9768925;R-HSA-8864718;R-HSA-70475;R-HSA-75850;R-HSA-9769177;R-HSA-2186607;R-HSA-75856;R-HSA-75861;R-HSA-8865491;R-HSA-75095;R-HSA-9021919;R-HSA-75862;R-HSA-9769165;R-HSA-75864;R-HSA-75866;R-HSA-9009362;R-HSA-75869;R-HSA-8865498;R-HSA-8938965;R-HSA-9769419;R-HSA-8864729;R-HSA-9769418;R-HSA-75873;R-HSA-9768950;R-HSA-8938987;R-HSA-9768945;R-HSA-376419;R-HSA-9021935;R-HSA-8865505;R-HSA-9008110;R-HSA-9621242;R-HSA-9018594;R-HSA-9006050;R-HSA-9768930;R-HSA-4396347;R-HSA-9768937;R-HSA-9768939;R-HSA-212352;R-HSA-9769235;R-HSA-139913;R-HSA-163214;R-HSA-9634846;R-HSA-5631941;R-HSA-1980047;R-HSA-8939801;R-HSA-382096;R-HSA-8936989;R-HSA-8936979;R-HSA-9638156;R-HSA-212380;R-HSA-9769014;R-HSA-9006122;R-HSA-9769011;R-HSA-8936481;R-HSA-9768764;R-HSA-8936995;R-HSA-75949;R-HSA-8938022;R-HSA-9768762;R-HSA-8937016;R-HSA-9634850;R-HSA-2186643;R-HSA-9769249;R-HSA-8864307;R-HSA-8935740;R-HSA-8937022;R-HSA-9008177;R-HSA-6805470;R-HSA-8938034;R-HSA-8935730;R-HSA-8935731;R-HSA-8935732;R-HSA-9634861;R-HSA-9769044;R-HSA-9768788;R-HSA-9634897;R-HSA-9769302;R-HSA-8937037;R-HSA-9769042;R-HSA-9770072;R-HSA-9769307;R-HSA-975040;R-HSA-8952408;R-HSA-8937050;R-HSA-9008475;R-HSA-212432;R-HSA-5633414;R-HSA-2186741;R-HSA-9634886;R-HSA-9634884;R-HSA-8957265;R-HSA-2186747;R-HSA-9768782;R-HSA-73946;R-HSA-9644879;R-HSA-6805638;R-HSA-9634934;R-HSA-9768829;R-HSA-2179274;R-HSA-8952419;R-HSA-9640063;R-HSA-2179276;R-HSA-9621116;R-HSA-9640060;R-HSA-6805640;R-HSA-6805399;R-HSA-9769316;R-HSA-5633441;R-HSA-72180;R-HSA-6805650;R-HSA-9634916;R-HSA-9644900;R-HSA-380927;R-HSA-2106586;R-HSA-9769323
R-HSA-913531	Interferon Signaling	17	398	0.0259165	0.0306991	0.487942	10	119	0.0082171	9606	Homo sapiens	ISG20;EGR1;TUBB6;TUBB2B;SP110;MX1;TRIM3;RAF1;GBP1;HLA-E		R-HSA-1678841;R-HSA-9836404;R-HSA-9732753;R-HSA-9732738;R-HSA-1015702;R-HSA-1031716;R-HSA-1015699;R-HSA-9732729;R-HSA-1031713;R-HSA-1169406
R-HSA-9768778	Regulation of NPAS4 mRNA translation	2	11	0.000716286	0.033165	0.487942	2	2	0.000138102	9606	Homo sapiens	NPAS4		R-HSA-9768788;R-HSA-9768782
R-HSA-446107	Type I hemidesmosome assembly	2	11	0.000716286	0.033165	0.487942	4	6	0.000414307	9606	Homo sapiens	DST;LAMB3		R-HSA-446083;R-HSA-432956;R-HSA-446077;R-HSA-446089
R-HSA-5654719	SHC-mediated cascade:FGFR4	3	27	0.00175816	0.0333341	0.487942	4	4	0.000276205	9606	Homo sapiens	SHC1;FGF2		R-HSA-5654423;R-HSA-5654428;R-HSA-5654426;R-HSA-5654425
R-HSA-168799	Neurotoxicity of clostridium toxins	3	28	0.00182327	0.0364968	0.487942	10	40	0.00276205	9606	Homo sapiens	SNAP25;STX1B;SYT1		R-HSA-194818;R-HSA-5244402;R-HSA-194800;R-HSA-5250979;R-HSA-5244404;R-HSA-5250986;R-HSA-194793;R-HSA-5250972;R-HSA-5244397;R-HSA-181567
R-HSA-112409	RAF-independent MAPK1/3 activation	3	28	0.00182327	0.0364968	0.487942	2	12	0.000828615	9606	Homo sapiens	DUSP4;DUSP2;DUSP6		R-HSA-5675376;R-HSA-5675373
R-HSA-430116	GP1b-IX-V activation signalling	2	12	0.000781403	0.0388176	0.487942	7	7	0.000483359	9606	Homo sapiens	VWF;RAF1		R-HSA-443831;R-HSA-430096;R-HSA-443439;R-HSA-430076;R-HSA-443418;R-HSA-443402;R-HSA-430073
R-HSA-2534343	Interaction With Cumulus Cells And The Zona Pellucida	2	12	0.000781403	0.0388176	0.487942	2	2	0.000138102	9606	Homo sapiens	OVGP1;HYAL3		R-HSA-1297338;R-HSA-2534346
R-HSA-176974	Unwinding of DNA	2	12	0.000781403	0.0388176	0.487942	2	4	0.000276205	9606	Homo sapiens	FOSB;MCM6		R-HSA-176942;R-HSA-169468
R-HSA-8866907	Activation of the TFAP2 (AP-2) family of transcription factors	2	12	0.000781403	0.0388176	0.487942	1	4	0.000276205	9606	Homo sapiens	CITED2;CITED4		R-HSA-8864307
R-HSA-5675221	Negative regulation of MAPK pathway	4	49	0.00319073	0.0389771	0.487942	7	17	0.00117387	9606	Homo sapiens	DUSP4;DUSP2;RAF1;DUSP6		R-HSA-5675431;R-HSA-5675376;R-HSA-5674140;R-HSA-5675373;R-HSA-5675194;R-HSA-5675433;R-HSA-5675417
R-HSA-1989781	PPARA activates gene expression	9	175	0.0113955	0.0393864	0.487942	41	41	0.0028311	9606	Homo sapiens	HELZ2;ACOX1;FHL2;CEP170;FADS1;MED17		R-HSA-1655826;R-HSA-1989778;R-HSA-560517;R-HSA-1989779;R-HSA-1989776;R-HSA-1989777;R-HSA-1989774;R-HSA-560473;R-HSA-1989775;R-HSA-1989772;R-HSA-1989773;R-HSA-1989770;R-HSA-1368065;R-HSA-1989771;R-HSA-1989768;R-HSA-1989767;R-HSA-1989764;R-HSA-1989765;R-HSA-1989762;R-HSA-1989760;R-HSA-1989761;R-HSA-1989758;R-HSA-1989759;R-HSA-879724;R-HSA-1989756;R-HSA-1989757;R-HSA-1989754;R-HSA-1989755;R-HSA-1989752;R-HSA-1989753;R-HSA-1801587;R-HSA-1989750;R-HSA-1989751;R-HSA-1989748;R-HSA-1989749;R-HSA-1989746;R-HSA-1989747;R-HSA-1989745;R-HSA-1655848;R-HSA-1655850;R-HSA-1592238
R-HSA-2428924	IGF1R signaling cascade	5	72	0.00468842	0.0398924	0.487942	6	17	0.00117387	9606	Homo sapiens	SHC1;FLT3LG;FGF2		R-HSA-109699;R-HSA-2404193;R-HSA-2404195;R-HSA-5686318;R-HSA-5686072;R-HSA-5686073
R-HSA-400206	Regulation of lipid metabolism by PPARalpha	9	177	0.0115257	0.0417855	0.487942	42	45	0.00310731	9606	Homo sapiens	HELZ2;ACOX1;FHL2;CEP170;FADS1;MED17		R-HSA-400143;R-HSA-1655826;R-HSA-1989778;R-HSA-560517;R-HSA-1989779;R-HSA-1989776;R-HSA-1989777;R-HSA-1989774;R-HSA-560473;R-HSA-1989775;R-HSA-1989772;R-HSA-1989773;R-HSA-1989770;R-HSA-1368065;R-HSA-1989771;R-HSA-1989768;R-HSA-1989767;R-HSA-1989764;R-HSA-1989765;R-HSA-1989762;R-HSA-1989760;R-HSA-1989761;R-HSA-1989758;R-HSA-1989759;R-HSA-879724;R-HSA-1989756;R-HSA-1989757;R-HSA-1989754;R-HSA-1989755;R-HSA-1989752;R-HSA-1989753;R-HSA-1801587;R-HSA-1989750;R-HSA-1989751;R-HSA-1989748;R-HSA-1989749;R-HSA-1989746;R-HSA-1989747;R-HSA-1989745;R-HSA-1655848;R-HSA-1655850;R-HSA-1592238
R-HSA-2404192	Signaling by Type 1 Insulin-like Growth Factor 1 Receptor (IGF1R)	5	73	0.00475353	0.0418879	0.487942	6	19	0.00131197	9606	Homo sapiens	SHC1;FLT3LG;FGF2		R-HSA-109699;R-HSA-2404193;R-HSA-2404195;R-HSA-5686318;R-HSA-5686072;R-HSA-5686073
R-HSA-5654688	SHC-mediated cascade:FGFR1	3	30	0.00195351	0.043266	0.487942	4	4	0.000276205	9606	Homo sapiens	SHC1;FGF2		R-HSA-5654582;R-HSA-5654597;R-HSA-5654573;R-HSA-5654600
R-HSA-5654743	Signaling by FGFR4	4	51	0.00332096	0.0439955	0.487942	38	41	0.0028311	9606	Homo sapiens	SHC1;SPRY2;FGF2		R-HSA-5654422;R-HSA-5654423;R-HSA-1295634;R-HSA-934604;R-HSA-1295632;R-HSA-5654418;R-HSA-5654163;R-HSA-5654428;R-HSA-5654684;R-HSA-5654426;R-HSA-5654425;R-HSA-5654169;R-HSA-5654662;R-HSA-5654151;R-HSA-5654663;R-HSA-934559;R-HSA-5654658;R-HSA-5654659;R-HSA-1295622;R-HSA-1295621;R-HSA-5654734;R-HSA-5654669;R-HSA-5654667;R-HSA-5654664;R-HSA-8941613;R-HSA-1295604;R-HSA-5654655;R-HSA-1295609;R-HSA-5654717;R-HSA-5654653;R-HSA-1549564;R-HSA-5654714;R-HSA-5654651;R-HSA-1295613;R-HSA-5654566;R-HSA-190326;R-HSA-190265;R-HSA-1295599
R-HSA-5654741	Signaling by FGFR3	4	53	0.00345119	0.0493592	0.487942	38	43	0.0029692	9606	Homo sapiens	SHC1;SPRY2;FGF2		R-HSA-5654679;R-HSA-1295634;R-HSA-934604;R-HSA-1295632;R-HSA-5654224;R-HSA-5654416;R-HSA-5654623;R-HSA-934559;R-HSA-5654148;R-HSA-1295622;R-HSA-1295621;R-HSA-5654222;R-HSA-5654413;R-HSA-5654730;R-HSA-5654408;R-HSA-5654409;R-HSA-5654646;R-HSA-5654647;R-HSA-5654709;R-HSA-5654643;R-HSA-5654640;R-HSA-5654641;R-HSA-5654705;R-HSA-1295604;R-HSA-1295609;R-HSA-1549564;R-HSA-1295613;R-HSA-5654631;R-HSA-5654628;R-HSA-5654565;R-HSA-8941628;R-HSA-190388;R-HSA-5654625;R-HSA-190261;R-HSA-5654637;R-HSA-5654634;R-HSA-1295599;R-HSA-5654633
R-HSA-9672393	Defective F8 binding to von Willebrand factor	1	2	0.000130234	0.0501448	0.487942	1	1	6.90512e-05	9606	Homo sapiens	VWF		R-HSA-9665809
R-HSA-9034864	Activated NTRK3 signals through RAS	2	14	0.000911636	0.051111	0.487942	4	4	0.000276205	9606	Homo sapiens	SHC1		R-HSA-9034875;R-HSA-9036970;R-HSA-9034862;R-HSA-9036949
R-HSA-5654699	SHC-mediated cascade:FGFR2	3	33	0.00214886	0.0545024	0.487942	4	4	0.000276205	9606	Homo sapiens	SHC1;FGF2		R-HSA-5654406;R-HSA-5654407;R-HSA-5654404;R-HSA-5654402
R-HSA-9006115	Signaling by NTRK2 (TRKB)	3	33	0.00214886	0.0545024	0.487942	31	38	0.00262395	9606	Homo sapiens	SHC1;BDNF		R-HSA-9032073;R-HSA-9032841;R-HSA-9026891;R-HSA-9024906;R-HSA-9026890;R-HSA-9033292;R-HSA-9026894;R-HSA-9032067;R-HSA-9033284;R-HSA-9024967;R-HSA-9032582;R-HSA-9028505;R-HSA-9032601;R-HSA-9032863;R-HSA-9032798;R-HSA-9026579;R-HSA-9032402;R-HSA-9032532;R-HSA-9032854;R-HSA-9028328;R-HSA-9032426;R-HSA-9031981;R-HSA-9026464;R-HSA-9026531;R-HSA-9028519;R-HSA-9032761;R-HSA-9028728;R-HSA-9028730;R-HSA-9026493;R-HSA-9033276;R-HSA-9032502
R-HSA-437239	Recycling pathway of L1	4	55	0.00358143	0.0550666	0.487942	3	14	0.000966717	9606	Homo sapiens	TUBB2B;TUBB6;DNM1		R-HSA-555065;R-HSA-445077;R-HSA-445071
R-HSA-202670	ERKs are inactivated	2	15	0.000976753	0.0577114	0.487942	1	2	0.000138102	9606	Homo sapiens	DUSP4;DUSP6		R-HSA-203797
R-HSA-5654708	Downstream signaling of activated FGFR3	3	35	0.00227909	0.0626898	0.487942	22	23	0.00158818	9606	Homo sapiens	SHC1;FGF2		R-HSA-5654646;R-HSA-5654647;R-HSA-5654709;R-HSA-5654643;R-HSA-5654224;R-HSA-5654640;R-HSA-5654416;R-HSA-5654641;R-HSA-5654705;R-HSA-5654623;R-HSA-5654631;R-HSA-5654148;R-HSA-5654628;R-HSA-8941628;R-HSA-5654625;R-HSA-5654222;R-HSA-5654637;R-HSA-5654413;R-HSA-5654634;R-HSA-5654408;R-HSA-5654633;R-HSA-5654409
R-HSA-450282	MAPK targets/ Nuclear events mediated by MAP kinases	3	35	0.00227909	0.0626898	0.487942	2	16	0.00110482	9606	Homo sapiens	DUSP4;MAPKAPK2;DUSP6		R-HSA-203797;R-HSA-199917
R-HSA-74160	Gene expression (Transcription)	60	1917	0.124829	0.0632849	0.487942	180	1090	0.0752658	9606	Homo sapiens	ZNF254;GPI;ZNF154;DYRK2;CITED2;CITED4;COX5A;BBC3;MED17;U2AF2;ZNF329;HES1;SUDS3;ZNF664;MYBL1;LBR;TGIF1;PRMT6;PRKAB2;ZNF680;BRPF1;ZNF184;SMURF2;BDNF;BRPF3;KCNIP3;ZNF160;MCRS1;H2AFV;TNFRSF10B;WDR33;NPAS4;NR4A2;NR4A1;PSMC5;NR4A3;ELF2;SST;KAT6A;ZNF736;ZNF799;SRSF6;ZNF136;SCG2;ANAPC1;TAF1		R-HSA-8936584;R-HSA-5334097;R-HSA-8937097;R-HSA-427527;R-HSA-5334099;R-HSA-3790130;R-HSA-9769115;R-HSA-433672;R-HSA-427528;R-HSA-4331340;R-HSA-8937113;R-HSA-6805620;R-HSA-9769345;R-HSA-9768832;R-HSA-8937118;R-HSA-9769347;R-HSA-9622667;R-HSA-77592;R-HSA-8878237;R-HSA-9639567;R-HSA-9622668;R-HSA-8936599;R-HSA-212252;R-HSA-9769141;R-HSA-8936616;R-HSA-9769143;R-HSA-8878243;R-HSA-9613494;R-HSA-212263;R-HSA-8936621;R-HSA-8936608;R-HSA-5250938;R-HSA-9613497;R-HSA-212269;R-HSA-8938930;R-HSA-8936628;R-HSA-6798374;R-HSA-6798373;R-HSA-6798372;R-HSA-109637;R-HSA-109636;R-HSA-109639;R-HSA-109638;R-HSA-9768925;R-HSA-8864718;R-HSA-70475;R-HSA-75850;R-HSA-9769177;R-HSA-427336;R-HSA-2186607;R-HSA-427337;R-HSA-75856;R-HSA-75861;R-HSA-8865491;R-HSA-75095;R-HSA-9021919;R-HSA-75862;R-HSA-9769165;R-HSA-75864;R-HSA-9821902;R-HSA-75866;R-HSA-9009362;R-HSA-75869;R-HSA-8865498;R-HSA-8938965;R-HSA-9769419;R-HSA-8864729;R-HSA-9769418;R-HSA-75873;R-HSA-9768950;R-HSA-8938987;R-HSA-9768945;R-HSA-376419;R-HSA-9021935;R-HSA-8865505;R-HSA-9008110;R-HSA-9621242;R-HSA-9018594;R-HSA-9006050;R-HSA-427383;R-HSA-9768930;R-HSA-4396347;R-HSA-9768937;R-HSA-9768939;R-HSA-212352;R-HSA-9769235;R-HSA-139913;R-HSA-163214;R-HSA-9634846;R-HSA-5631941;R-HSA-1980047;R-HSA-8939801;R-HSA-382096;R-HSA-8936989;R-HSA-427409;R-HSA-8936979;R-HSA-9638156;R-HSA-212380;R-HSA-9769014;R-HSA-9006122;R-HSA-5578742;R-HSA-9769011;R-HSA-9821235;R-HSA-8936481;R-HSA-9768764;R-HSA-8936995;R-HSA-9818937;R-HSA-75949;R-HSA-5227490;R-HSA-8938022;R-HSA-9818682;R-HSA-9768762;R-HSA-8937016;R-HSA-9634850;R-HSA-2186643;R-HSA-9769249;R-HSA-8864307;R-HSA-8935740;R-HSA-8937022;R-HSA-9008177;R-HSA-6805470;R-HSA-8938034;R-HSA-8935730;R-HSA-8935731;R-HSA-8935732;R-HSA-9634861;R-HSA-9769044;R-HSA-5334160;R-HSA-9768788;R-HSA-9634897;R-HSA-9769302;R-HSA-8937037;R-HSA-5334164;R-HSA-9769042;R-HSA-9770072;R-HSA-9769307;R-HSA-975040;R-HSA-8952408;R-HSA-8937050;R-HSA-9008475;R-HSA-212432;R-HSA-5601926;R-HSA-5633414;R-HSA-2186741;R-HSA-9634886;R-HSA-5334151;R-HSA-9634884;R-HSA-5334152;R-HSA-8957265;R-HSA-2186747;R-HSA-9828175;R-HSA-9768782;R-HSA-73946;R-HSA-9644879;R-HSA-9818954;R-HSA-6805638;R-HSA-9634934;R-HSA-9768829;R-HSA-74986;R-HSA-2179274;R-HSA-8952419;R-HSA-9640063;R-HSA-2179276;R-HSA-9621116;R-HSA-9640060;R-HSA-6805640;R-HSA-6805399;R-HSA-9769316;R-HSA-5334179;R-HSA-5633441;R-HSA-72180;R-HSA-6805650;R-HSA-9634916;R-HSA-9644900;R-HSA-73718;R-HSA-380927;R-HSA-2106586;R-HSA-427514;R-HSA-212222;R-HSA-9769323
R-HSA-75892	Platelet Adhesion to exposed collagen	2	16	0.00104187	0.0645886	0.487942	5	6	0.000414307	9606	Homo sapiens	VWF;GP6		R-HSA-114577;R-HSA-432295;R-HSA-210282;R-HSA-114671;R-HSA-114670
R-HSA-8941856	RUNX3 regulates NOTCH signaling	2	16	0.00104187	0.0645886	0.487942	4	7	0.000483359	9606	Homo sapiens	HES1		R-HSA-1980047;R-HSA-8878243;R-HSA-4396347;R-HSA-8878237
R-HSA-2197563	NOTCH2 intracellular domain regulates transcription	2	16	0.00104187	0.0645886	0.487942	2	9	0.000621461	9606	Homo sapiens	HES1		R-HSA-2976716;R-HSA-2197562
R-HSA-5633008	TP53 Regulates Transcription of Cell Death Genes	5	83	0.0054047	0.065122	0.487942	4	68	0.00469548	9606	Homo sapiens	TNFRSF10B;BBC3		R-HSA-5633414;R-HSA-5633441;R-HSA-139913;R-HSA-4331340
R-HSA-1250196	SHC1 events in ERBB2 signaling	3	36	0.00234421	0.066985	0.487942	6	6	0.000414307	9606	Homo sapiens	SHC1		R-HSA-1250195;R-HSA-1250486;R-HSA-8934446;R-HSA-1963578;R-HSA-8934465;R-HSA-1250463
R-HSA-5654716	Downstream signaling of activated FGFR4	3	36	0.00234421	0.066985	0.487942	22	23	0.00158818	9606	Homo sapiens	SHC1;FGF2		R-HSA-5654422;R-HSA-5654423;R-HSA-5654418;R-HSA-5654163;R-HSA-8941613;R-HSA-5654655;R-HSA-5654428;R-HSA-5654717;R-HSA-5654653;R-HSA-5654426;R-HSA-5654714;R-HSA-5654651;R-HSA-5654425;R-HSA-5654169;R-HSA-5654662;R-HSA-5654151;R-HSA-5654663;R-HSA-5654658;R-HSA-5654659;R-HSA-5654669;R-HSA-5654667;R-HSA-5654664
R-HSA-190373	FGFR1c ligand binding and activation	2	17	0.00110699	0.0717243	0.487942	3	3	0.000207154	9606	Homo sapiens	ANOS1;FGF2		R-HSA-190256;R-HSA-5654515;R-HSA-190429
R-HSA-177929	Signaling by EGFR	4	61	0.00397213	0.0742158	0.487942	10	49	0.00338351	9606	Homo sapiens	SHC1;PXN;LRIG1;SPRY2		R-HSA-177923;R-HSA-177936;R-HSA-183089;R-HSA-177942;R-HSA-177925;R-HSA-183051;R-HSA-177945;R-HSA-182990;R-HSA-182988;R-HSA-177933
R-HSA-73930	Abasic sugar-phosphate removal via the single-nucleotide replacement pathway	1	3	0.000195351	0.0742685	0.487942	2	2	0.000138102	9606	Homo sapiens	APEX1		R-HSA-110375;R-HSA-110360
R-HSA-5673001	RAF/MAP kinase cascade	13	322	0.0209676	0.0761835	0.487942	29	75	0.00517884	9606	Homo sapiens	DUSP4;CNKSR1;PSMC5;DUSP2;RASA3;VWF;SHC1;FLT3LG;RAF1;FGF2;DUSP6		R-HSA-5672980;R-HSA-5674132;R-HSA-5672978;R-HSA-5674130;R-HSA-5674140;R-HSA-5675417;R-HSA-9657603;R-HSA-5672966;R-HSA-5672965;R-HSA-9657606;R-HSA-5658435;R-HSA-5672960;R-HSA-5672961;R-HSA-5672972;R-HSA-5672973;R-HSA-9657608;R-HSA-9658445;R-HSA-5672969;R-HSA-5672950;R-HSA-5672951;R-HSA-5658231;R-HSA-5675376;R-HSA-9653108;R-HSA-5658430;R-HSA-9657599;R-HSA-5675194;R-HSA-5675431;R-HSA-5675373;R-HSA-5675433
R-HSA-2160916	Hyaluronan uptake and degradation	2	18	0.0011721	0.0791012	0.487942	4	10	0.000690512	9606	Homo sapiens	HYAL3;LYVE1		R-HSA-2160915;R-HSA-2160884;R-HSA-2160874;R-HSA-2160892
R-HSA-5654726	Negative regulation of FGFR1 signaling	3	39	0.00253956	0.0806431	0.487942	15	15	0.00103577	9606	Homo sapiens	ANOS1;SPRY2;FGF2		R-HSA-1295634;R-HSA-934604;R-HSA-1295632;R-HSA-5654514;R-HSA-5654672;R-HSA-5654673;R-HSA-1295604;R-HSA-1295609;R-HSA-1549564;R-HSA-1295613;R-HSA-934559;R-HSA-1295622;R-HSA-5654560;R-HSA-1295621;R-HSA-1295599
R-HSA-6804758	Regulation of TP53 Activity through Acetylation	3	39	0.00253956	0.0806431	0.487942	4	14	0.000966717	9606	Homo sapiens	BRPF1;BRPF3;KAT6A		R-HSA-6805638;R-HSA-6805620;R-HSA-6805650;R-HSA-6805640
R-HSA-9668328	Sealing of the nuclear envelope (NE) by ESCRT-III	3	39	0.00253956	0.0806431	0.487942	1	7	0.000483359	9606	Homo sapiens	TUBB2B;TUBB6		R-HSA-9668419
R-HSA-9663891	Selective autophagy	5	89	0.0057954	0.0819143	0.487942	7	48	0.00331446	9606	Homo sapiens	PRKAB2;TUBB2B;TUBB6;USP30		R-HSA-9674131;R-HSA-9646679;R-HSA-9646390;R-HSA-9613530;R-HSA-9646383;R-HSA-9674127;R-HSA-9646685
R-HSA-5684996	MAPK1/MAPK3 signaling	13	329	0.0214235	0.0863773	0.487942	29	82	0.0056622	9606	Homo sapiens	DUSP4;CNKSR1;PSMC5;DUSP2;RASA3;VWF;SHC1;FLT3LG;RAF1;FGF2;DUSP6		R-HSA-5672980;R-HSA-5674132;R-HSA-5672978;R-HSA-5674130;R-HSA-5674140;R-HSA-5675417;R-HSA-9657603;R-HSA-5672966;R-HSA-5672965;R-HSA-9657606;R-HSA-5658435;R-HSA-5672960;R-HSA-5672961;R-HSA-5672972;R-HSA-5672973;R-HSA-9657608;R-HSA-9658445;R-HSA-5672969;R-HSA-5672950;R-HSA-5672951;R-HSA-5658231;R-HSA-5675376;R-HSA-9653108;R-HSA-5658430;R-HSA-9657599;R-HSA-5675194;R-HSA-5675431;R-HSA-5675373;R-HSA-5675433
R-HSA-419408	Lysosphingolipid and LPA receptors	2	19	0.00123722	0.0867024	0.487942	2	5	0.000345256	9606	Homo sapiens	PLPPR4;S1PR3		R-HSA-419428;R-HSA-6797630
R-HSA-877300	Interferon gamma signaling	8	177	0.0115257	0.0897825	0.487942	5	23	0.00158818	9606	Homo sapiens	SP110;TRIM3;RAF1;GBP1;HLA-E		R-HSA-9732753;R-HSA-9732738;R-HSA-1031716;R-HSA-9732729;R-HSA-1031713
R-HSA-210744	Regulation of gene expression in late stage (branching morphogenesis) pancreatic bud precursor cells	2	20	0.00130234	0.0945118	0.487942	2	4	0.000276205	9606	Homo sapiens	HES1		R-HSA-1980047;R-HSA-210836
R-HSA-5654687	Downstream signaling of activated FGFR1	3	42	0.00273491	0.0953967	0.487942	23	24	0.00165723	9606	Homo sapiens	SHC1;FGF2		R-HSA-5654582;R-HSA-5654167;R-HSA-5654165;R-HSA-5654578;R-HSA-5654591;R-HSA-5654586;R-HSA-5654587;R-HSA-5654584;R-HSA-5654392;R-HSA-5654692;R-HSA-5654596;R-HSA-5654597;R-HSA-5654149;R-HSA-5654594;R-HSA-5654690;R-HSA-5656064;R-HSA-5654592;R-HSA-5654575;R-HSA-5654573;R-HSA-5654571;R-HSA-5654600;R-HSA-8941623;R-HSA-5654569
R-HSA-5654696	Downstream signaling of activated FGFR2	3	42	0.00273491	0.0953967	0.487942	22	23	0.00158818	9606	Homo sapiens	SHC1;FGF2		R-HSA-5654614;R-HSA-5654615;R-HSA-5654612;R-HSA-5654608;R-HSA-5654622;R-HSA-5654399;R-HSA-5654620;R-HSA-5654397;R-HSA-5654618;R-HSA-5654406;R-HSA-5654407;R-HSA-5654404;R-HSA-5654402;R-HSA-5654147;R-HSA-5654159;R-HSA-5654607;R-HSA-8941618;R-HSA-5654157;R-HSA-5654701;R-HSA-5654605;R-HSA-5654603;R-HSA-5654697
R-HSA-187687	Signalling to ERKs	3	42	0.00273491	0.0953967	0.487942	9	32	0.00220964	9606	Homo sapiens	RIT1;SHC1;MAPKAPK2		R-HSA-5685366;R-HSA-187698;R-HSA-187746;R-HSA-5686071;R-HSA-167056;R-HSA-167217;R-HSA-187697;R-HSA-167019;R-HSA-187688
R-HSA-9024909	BDNF activates NTRK2 (TRKB) signaling	1	4	0.000260468	0.0977811	0.487942	3	3	0.000207154	9606	Homo sapiens	BDNF		R-HSA-9024906;R-HSA-9026464;R-HSA-9024967
R-HSA-1299308	Tandem of pore domain in a weak inwardly rectifying K+ channels (TWIK)	1	4	0.000260468	0.0977811	0.487942	1	1	6.90512e-05	9606	Homo sapiens	KCNK1		R-HSA-1299304
R-HSA-9672391	Defective F8 cleavage by thrombin	1	4	0.000260468	0.0977811	0.487942	1	1	6.90512e-05	9606	Homo sapiens	VWF		R-HSA-9666383
R-HSA-446343	Localization of the PINCH-ILK-PARVIN complex to focal adhesions	1	4	0.000260468	0.0977811	0.487942	1	2	0.000138102	9606	Homo sapiens	PXN		R-HSA-446322
R-HSA-5576893	Phase 2 - plateau phase	2	21	0.00136745	0.102514	0.487942	3	3	0.000207154	9606	Homo sapiens	CACNB1;KCNE4		R-HSA-5577213;R-HSA-9614031;R-HSA-5577050
R-HSA-2892247	POU5F1 (OCT4), SOX2, NANOG activate genes related to proliferation	2	21	0.00136745	0.102514	0.487942	2	16	0.00110482	9606	Homo sapiens	FGF2		R-HSA-480515;R-HSA-2972960
R-HSA-450294	MAP kinase activation	4	69	0.00449307	0.104251	0.487942	12	32	0.00220964	9606	Homo sapiens	DUSP4;TNIP2;MAPKAPK2;DUSP6		R-HSA-5684261;R-HSA-451634;R-HSA-5684275;R-HSA-203797;R-HSA-5684273;R-HSA-450257;R-HSA-450222;R-HSA-450333;R-HSA-5684250;R-HSA-5684267;R-HSA-5684248;R-HSA-199917
R-HSA-6802948	Signaling by high-kinase activity BRAF mutants	3	44	0.00286514	0.105798	0.487942	4	6	0.000414307	9606	Homo sapiens	CNKSR1;VWF;RAF1		R-HSA-6802912;R-HSA-6802911;R-HSA-6802910;R-HSA-6803227
R-HSA-3769402	Deactivation of the beta-catenin transactivating complex	3	44	0.00286514	0.105798	0.487942	7	14	0.000966717	9606	Homo sapiens	TLE4;SCG2;SOX4		R-HSA-3322434;R-HSA-3361751;R-HSA-3364042;R-HSA-3322431;R-HSA-5665608;R-HSA-5626938;R-HSA-3322429
R-HSA-201681	TCF dependent signaling in response to WNT	9	215	0.0140001	0.106711	0.487942	22	71	0.00490264	9606	Homo sapiens	TLE4;RNF43;PSMC5;SMURF2;H2AFV;SCG2;LGR4;SOX4		R-HSA-4641253;R-HSA-3299569;R-HSA-3361751;R-HSA-4641249;R-HSA-4641134;R-HSA-3364026;R-HSA-4641260;R-HSA-3322431;R-HSA-4641256;R-HSA-5626938;R-HSA-3322429;R-HSA-4641129;R-HSA-4641206;R-HSA-3322434;R-HSA-4641205;R-HSA-1504193;R-HSA-4641246;R-HSA-3364042;R-HSA-3364014;R-HSA-3640874;R-HSA-5665608;R-HSA-3451147
R-HSA-380320	Recruitment of NuMA to mitotic centrosomes	5	97	0.00631634	0.107513	0.487942	2	2	0.000138102	9606	Homo sapiens	CEP57;PLK4;TUBB2B;TUBB6		R-HSA-380316;R-HSA-380508
R-HSA-2046106	alpha-linolenic acid (ALA) metabolism	3	45	0.00293026	0.111159	0.487942	3	15	0.00103577	9606	Homo sapiens	ACOX1;POT1;FADS1		R-HSA-2046089;R-HSA-2066788;R-HSA-2066787
R-HSA-8986944	Transcriptional Regulation by MECP2	5	100	0.00651169	0.118012	0.487942	5	77	0.00531695	9606	Homo sapiens	BDNF;SST;LBR		R-HSA-9006122;R-HSA-9021935;R-HSA-9021919;R-HSA-9018594;R-HSA-9006050
R-HSA-190242	FGFR1 ligand binding and activation	2	23	0.00149769	0.119039	0.487942	5	7	0.000483359	9606	Homo sapiens	ANOS1;FGF2		R-HSA-190256;R-HSA-5654515;R-HSA-190245;R-HSA-190427;R-HSA-190429
R-HSA-181429	Serotonin Neurotransmitter Release Cycle	2	23	0.00149769	0.119039	0.487942	2	4	0.000276205	9606	Homo sapiens	SNAP25;SYT1		R-HSA-380901;R-HSA-380905
R-HSA-2142845	Hyaluronan metabolism	2	23	0.00149769	0.119039	0.487942	4	13	0.000897666	9606	Homo sapiens	HYAL3;LYVE1		R-HSA-2160915;R-HSA-2160884;R-HSA-2160874;R-HSA-2160892
R-HSA-156711	Polo-like kinase mediated events	2	23	0.00149769	0.119039	0.487942	2	15	0.00103577	9606	Homo sapiens	CENPF		R-HSA-4088441;R-HSA-4088439
R-HSA-8866906	TFAP2 (AP-2) family regulates transcription of other transcription factors	1	5	0.000325584	0.120698	0.487942	2	2	0.000138102	9606	Homo sapiens	CITED2		R-HSA-8864718;R-HSA-8864729
R-HSA-380095	Tachykinin receptors bind tachykinins	1	5	0.000325584	0.120698	0.487942	2	3	0.000207154	9606	Homo sapiens	TAC1		R-HSA-383363;R-HSA-380076
R-HSA-9022538	Loss of MECP2 binding ability to 5mC-DNA	1	5	0.000325584	0.120698	0.487942	1	2	0.000138102	9606	Homo sapiens	BDNF		R-HSA-9023461
R-HSA-1793185	Chondroitin sulfate/dermatan sulfate metabolism	4	73	0.00475353	0.121048	0.487942	5	28	0.00193343	9606	Homo sapiens	CHPF;CHSY1;HYAL3		R-HSA-9632034;R-HSA-1971487;R-HSA-1793209;R-HSA-9632033;R-HSA-1971491
R-HSA-9646399	Aggrephagy	3	47	0.00306049	0.122183	0.487942	4	15	0.00103577	9606	Homo sapiens	TUBB2B;TUBB6		R-HSA-9646679;R-HSA-9646390;R-HSA-9646383;R-HSA-9646685
R-HSA-9656223	Signaling by RAF1 mutants	3	49	0.00319073	0.133587	0.487942	7	7	0.000483359	9606	Homo sapiens	CNKSR1;VWF;RAF1		R-HSA-9656211;R-HSA-9656209;R-HSA-9656215;R-HSA-9656214;R-HSA-9656213;R-HSA-9656212;R-HSA-9656207
R-HSA-5674135	MAP2K and MAPK activation	3	49	0.00319073	0.133587	0.487942	10	12	0.000828615	9606	Homo sapiens	CNKSR1;VWF;RAF1		R-HSA-9657603;R-HSA-5672980;R-HSA-5674132;R-HSA-5672978;R-HSA-5674130;R-HSA-9657606;R-HSA-5672972;R-HSA-5672973;R-HSA-9657608;R-HSA-9657599
R-HSA-9609736	Assembly and cell surface presentation of NMDA receptors	3	49	0.00319073	0.133587	0.487942	2	23	0.00158818	9606	Homo sapiens	TUBB2B;TUBB6		R-HSA-9610627;R-HSA-9610408
R-HSA-8936459	RUNX1 regulates genes involved in megakaryocyte differentiation and platelet function	4	76	0.00494888	0.134358	0.487942	23	33	0.00227869	9606	Homo sapiens	NR4A2;PRMT6;NR4A3;H2AFV		R-HSA-8936584;R-HSA-8936616;R-HSA-8937097;R-HSA-8937037;R-HSA-8936621;R-HSA-8936608;R-HSA-8936481;R-HSA-8936995;R-HSA-8938022;R-HSA-8937016;R-HSA-8937113;R-HSA-8937050;R-HSA-8935740;R-HSA-8936989;R-HSA-8937118;R-HSA-8937022;R-HSA-8938034;R-HSA-8935730;R-HSA-8935731;R-HSA-8936979;R-HSA-8935732;R-HSA-8936628;R-HSA-8936599
R-HSA-9706374	FLT3 signaling through SRC family kinases	1	6	0.000390701	0.143034	0.487942	4	4	0.000276205	9606	Homo sapiens	FLT3LG		R-HSA-9706336;R-HSA-9609274;R-HSA-9605259;R-HSA-9706312
R-HSA-9026527	Activated NTRK2 signals through PLCG1	1	6	0.000390701	0.143034	0.487942	3	3	0.000207154	9606	Homo sapiens	BDNF		R-HSA-9026894;R-HSA-9026579;R-HSA-9026531
R-HSA-112303	Electric Transmission Across Gap Junctions	1	6	0.000390701	0.143034	0.487942	2	4	0.000276205	9606	Homo sapiens	GJD2		R-HSA-375330;R-HSA-375342
R-HSA-112307	Transmission across Electrical Synapses	1	6	0.000390701	0.143034	0.487942	2	4	0.000276205	9606	Homo sapiens	GJD2		R-HSA-375330;R-HSA-375342
R-HSA-9705677	SARS-CoV-2 targets PDZ proteins in cell-cell junction	1	6	0.000390701	0.143034	0.487942	1	4	0.000276205	9606	Homo sapiens	PATJ		R-HSA-420661
R-HSA-448424	Interleukin-17 signaling	4	78	0.00507912	0.143547	0.487942	12	35	0.00241679	9606	Homo sapiens	DUSP4;TNIP2;MAPKAPK2;DUSP6		R-HSA-5684261;R-HSA-451634;R-HSA-5684275;R-HSA-203797;R-HSA-5684273;R-HSA-450257;R-HSA-450222;R-HSA-450333;R-HSA-5684250;R-HSA-5684267;R-HSA-5684248;R-HSA-199917
R-HSA-167044	Signalling to RAS	2	26	0.00169304	0.144922	0.487942	6	10	0.000690512	9606	Homo sapiens	SHC1;MAPKAPK2		R-HSA-5685366;R-HSA-5686071;R-HSA-167056;R-HSA-167217;R-HSA-167019;R-HSA-187688
R-HSA-264642	Acetylcholine Neurotransmitter Release Cycle	2	26	0.00169304	0.144922	0.487942	3	6	0.000414307	9606	Homo sapiens	SNAP25;SYT1		R-HSA-264615;R-HSA-372529;R-HSA-372505
R-HSA-198753	ERK/MAPK targets	2	26	0.00169304	0.144922	0.487942	1	7	0.000483359	9606	Homo sapiens	DUSP4;DUSP6		R-HSA-203797
R-HSA-9013695	NOTCH4 Intracellular Domain Regulates Transcription	2	26	0.00169304	0.144922	0.487942	1	9	0.000621461	9606	Homo sapiens	HES1		R-HSA-9013711
R-HSA-190236	Signaling by FGFR	5	109	0.00709774	0.15222	0.487942	127	142	0.00980528	9606	Homo sapiens	SHC1;ANOS1;SPRY2;FGF2		R-HSA-5654614;R-HSA-5654615;R-HSA-1295634;R-HSA-5654612;R-HSA-1295632;R-HSA-5654608;R-HSA-5654622;R-HSA-5654623;R-HSA-5654620;R-HSA-5654618;R-HSA-5654596;R-HSA-5654597;R-HSA-5654594;R-HSA-1295622;R-HSA-5654592;R-HSA-1295621;R-HSA-5654607;R-HSA-5654605;R-HSA-5654603;R-HSA-5654600;R-HSA-5654646;R-HSA-5654647;R-HSA-5654643;R-HSA-5654640;R-HSA-190245;R-HSA-5654641;R-HSA-5654655;R-HSA-5654399;R-HSA-5654653;R-HSA-5654397;R-HSA-5654651;R-HSA-5654392;R-HSA-190258;R-HSA-5654631;R-HSA-5654628;R-HSA-190256;R-HSA-190260;R-HSA-5654625;R-HSA-190261;R-HSA-5654637;R-HSA-190265;R-HSA-5654634;R-HSA-5654633;R-HSA-5656070;R-HSA-5656064;R-HSA-5654582;R-HSA-5654578;R-HSA-5654591;R-HSA-5654586;R-HSA-5654587;R-HSA-5654584;R-HSA-5654566;R-HSA-5654565;R-HSA-5654562;R-HSA-190326;R-HSA-5654560;R-HSA-5654575;R-HSA-5654573;R-HSA-5654571;R-HSA-5654569;R-HSA-5654224;R-HSA-934559;R-HSA-5654222;R-HSA-5654734;R-HSA-5654730;R-HSA-5654729;R-HSA-5654514;R-HSA-8941613;R-HSA-5654515;R-HSA-8941628;R-HSA-190388;R-HSA-5654511;R-HSA-8941618;R-HSA-8941623;R-HSA-5654422;R-HSA-5654423;R-HSA-5654679;R-HSA-5654167;R-HSA-934604;R-HSA-5654677;R-HSA-5654165;R-HSA-5654418;R-HSA-5654163;R-HSA-5654672;R-HSA-5654416;R-HSA-5654673;R-HSA-5654428;R-HSA-5654684;R-HSA-5654426;R-HSA-5654425;R-HSA-5654169;R-HSA-190413;R-HSA-5654406;R-HSA-5654662;R-HSA-5654407;R-HSA-5654151;R-HSA-5654663;R-HSA-5654404;R-HSA-5654148;R-HSA-5654149;R-HSA-5654402;R-HSA-5654658;R-HSA-5654659;R-HSA-5654147;R-HSA-5654159;R-HSA-190427;R-HSA-5654669;R-HSA-5654157;R-HSA-5654413;R-HSA-5654667;R-HSA-5654408;R-HSA-5654664;R-HSA-5654409;R-HSA-190429;R-HSA-5654709;R-HSA-5654705;R-HSA-1295604;R-HSA-1295609;R-HSA-5654717;R-HSA-1549564;R-HSA-5654714;R-HSA-1295613;R-HSA-5654692;R-HSA-5654690;R-HSA-5654701;R-HSA-1295599;R-HSA-5654697
R-HSA-9034015	Signaling by NTRK3 (TRKC)	2	27	0.00175816	0.153792	0.487942	4	19	0.00131197	9606	Homo sapiens	SHC1		R-HSA-9034875;R-HSA-9036970;R-HSA-9034862;R-HSA-9036949
R-HSA-3214847	HATs acetylate histones	5	110	0.00716286	0.156255	0.487942	4	15	0.00103577	9606	Homo sapiens	BRPF1;BRPF3;KAT6A;MCRS1;SUPT20H		R-HSA-3318486;R-HSA-3301237;R-HSA-5579023;R-HSA-3321805
R-HSA-1445148	Translocation of SLC2A4 (GLUT4) to the plasma membrane	4	81	0.00527447	0.157778	0.487942	2	15	0.00103577	9606	Homo sapiens	PRKAB2;TUBB2B;TUBB6		R-HSA-2316347;R-HSA-1454699
R-HSA-212676	Dopamine Neurotransmitter Release Cycle	2	28	0.00182327	0.162764	0.487942	2	5	0.000345256	9606	Homo sapiens	SNAP25;SYT1		R-HSA-380869;R-HSA-380574
R-HSA-9649948	Signaling downstream of RAS mutants	3	54	0.00351631	0.163577	0.487942	7	7	0.000483359	9606	Homo sapiens	CNKSR1;VWF;RAF1		R-HSA-6803233;R-HSA-6802926;R-HSA-6802925;R-HSA-6802924;R-HSA-6802908;R-HSA-6802922;R-HSA-6803240
R-HSA-6802946	Signaling by moderate kinase activity BRAF mutants	3	54	0.00351631	0.163577	0.487942	6	7	0.000483359	9606	Homo sapiens	CNKSR1;VWF;RAF1		R-HSA-6802919;R-HSA-6802916;R-HSA-6802914;R-HSA-6803230;R-HSA-8936676;R-HSA-6802921
R-HSA-6802955	Paradoxical activation of RAF signaling by kinase inactive BRAF	3	54	0.00351631	0.163577	0.487942	6	7	0.000483359	9606	Homo sapiens	CNKSR1;VWF;RAF1		R-HSA-6802918;R-HSA-8936731;R-HSA-6803234;R-HSA-6802943;R-HSA-6802942;R-HSA-6802941
R-HSA-6802949	Signaling by RAS mutants	3	54	0.00351631	0.163577	0.487942	7	9	0.000621461	9606	Homo sapiens	CNKSR1;VWF;RAF1		R-HSA-6803233;R-HSA-6802926;R-HSA-6802925;R-HSA-6802924;R-HSA-6802908;R-HSA-6802922;R-HSA-6803240
R-HSA-9032759	NTRK2 activates RAC1	1	7	0.000455818	0.164804	0.487942	2	2	0.000138102	9606	Homo sapiens	BDNF		R-HSA-9032761;R-HSA-9032798
R-HSA-9706377	FLT3 signaling by CBL mutants	1	7	0.000455818	0.164804	0.487942	1	1	6.90512e-05	9606	Homo sapiens	FLT3LG		R-HSA-9706356
R-HSA-8939245	RUNX1 regulates transcription of genes involved in BCR signaling	1	7	0.000455818	0.164804	0.487942	3	4	0.000276205	9606	Homo sapiens	ELF2		R-HSA-8938987;R-HSA-8938930;R-HSA-8938965
R-HSA-5250989	Toxicity of botulinum toxin type G (botG)	1	7	0.000455818	0.164804	0.487942	3	5	0.000345256	9606	Homo sapiens	SYT1		R-HSA-5250979;R-HSA-5250986;R-HSA-5250972
R-HSA-110381	Resolution of AP sites via the single-nucleotide replacement pathway	1	7	0.000455818	0.164804	0.487942	2	6	0.000414307	9606	Homo sapiens	APEX1		R-HSA-110375;R-HSA-110360
R-HSA-1606341	IRF3 mediated activation of type 1 IFN	1	7	0.000455818	0.164804	0.487942	1	6	0.000414307	9606	Homo sapiens	DTX4		R-HSA-1606327
R-HSA-8852276	The role of GTSE1 in G2/M progression after G2 checkpoint	4	83	0.0054047	0.167543	0.487942	4	10	0.000690512	9606	Homo sapiens	PSMC5;TUBB2B;TUBB6		R-HSA-8852306;R-HSA-8852354;R-HSA-8852298;R-HSA-8852280
R-HSA-8955332	Carboxyterminal post-translational modifications of tubulin	3	55	0.00358143	0.169801	0.487942	6	6	0.000414307	9606	Homo sapiens	TUBB2B;TUBB6		R-HSA-8955706;R-HSA-8955869;R-HSA-8955712;R-HSA-8865774;R-HSA-8867370;R-HSA-8866105
R-HSA-2046104	alpha-linolenic (omega3) and linoleic (omega6) acid metabolism	3	55	0.00358143	0.169801	0.487942	4	25	0.00172628	9606	Homo sapiens	ACOX1;POT1;FADS1		R-HSA-2046092;R-HSA-2046089;R-HSA-2066788;R-HSA-2066787
R-HSA-162582	Signal Transduction	86	3031	0.197369	0.169934	0.487942	523	2536	0.175114	9606	Homo sapiens	NAB2;ADM;PLAT;FGF2;RGS4;CRHBP;RGS2;TUBB6;OPHN1;BASP1;STMN1;LBR;SOX4;TGIF1;DUSP4;TLE4;MYLIP;CCT2;RNF43;EDN1;DUSP2;PRKAB2;DST;VWF;STRADA;H2AFV;FLT3LG;PDYN;DNM1;DUSP6;CNKSR1;ARC;TUBB2B;RASA3;MAPKAPK2;ANOS1;DOCK2;RAF1;ATP6V0C;SCG2;SHC1;PLPPR4;AMIGO2;PXN;DTX4;FSTL1;RHO;LRIG1;HES1;S1PR3;TAC1;EGR1;EGR2;EGR4;SMURF2;LAMB3;BDNF;TNFRSF10B;HTR1B;ARHGAP29;HCRTR2;NR4A1;RIT1;PSMC5;CENPF;SST;SPRY2;FOSB;LGR4		R-HSA-9032841;R-HSA-5654614;R-HSA-5654615;R-HSA-5654612;R-HSA-4649028;R-HSA-8937613;R-HSA-5654608;R-HSA-141316;R-HSA-380930;R-HSA-419841;R-HSA-5654622;R-HSA-5654623;R-HSA-5654620;R-HSA-380942;R-HSA-5654618;R-HSA-8981637;R-HSA-9612444;R-HSA-9612445;R-HSA-380949;R-HSA-392212;R-HSA-5654596;R-HSA-5654597;R-HSA-5654594;R-HSA-420883;R-HSA-9032863;R-HSA-203797;R-HSA-5654592;R-HSA-5654607;R-HSA-9017488;R-HSA-2197562;R-HSA-5654605;R-HSA-9036949;R-HSA-5654603;R-HSA-5654600;R-HSA-9032854;R-HSA-5685366;R-HSA-5654646;R-HSA-5654647;R-HSA-178208;R-HSA-9036970;R-HSA-9620663;R-HSA-5654643;R-HSA-1250357;R-HSA-5654640;R-HSA-5654641;R-HSA-178218;R-HSA-5654655;R-HSA-5654653;R-HSA-9014434;R-HSA-5654651;R-HSA-5654631;R-HSA-5654628;R-HSA-9613476;R-HSA-5654625;R-HSA-9013438;R-HSA-9014449;R-HSA-5654637;R-HSA-5654634;R-HSA-1250348;R-HSA-5654633;R-HSA-5672980;R-HSA-5672978;R-HSA-9625813;R-HSA-9014467;R-HSA-5625883;R-HSA-5672966;R-HSA-9612483;R-HSA-201810;R-HSA-9009371;R-HSA-5672965;R-HSA-8848596;R-HSA-5672960;R-HSA-5672961;R-HSA-8848606;R-HSA-5672972;R-HSA-8980691;R-HSA-5672973;R-HSA-5625870;R-HSA-1250383;R-HSA-201821;R-HSA-9612493;R-HSA-1250380;R-HSA-5672969;R-HSA-5654582;R-HSA-9620723;R-HSA-5654578;R-HSA-9612534;R-HSA-8848611;R-HSA-2167876;R-HSA-382061;R-HSA-167019;R-HSA-5654591;R-HSA-9009378;R-HSA-5654586;R-HSA-9657599;R-HSA-5654587;R-HSA-8848618;R-HSA-5654584;R-HSA-5626938;R-HSA-5654566;R-HSA-9612514;R-HSA-5654565;R-HSA-5654562;R-HSA-5252133;R-HSA-9612516;R-HSA-5654560;R-HSA-5686318;R-HSA-5654575;R-HSA-5654573;R-HSA-5654571;R-HSA-5654569;R-HSA-9696275;R-HSA-109699;R-HSA-3364026;R-HSA-1250463;R-HSA-9014296;R-HSA-167056;R-HSA-9714691;R-HSA-5654734;R-HSA-9696266;R-HSA-9026579;R-HSA-5654730;R-HSA-9696271;R-HSA-3364014;R-HSA-9014295;R-HSA-5654729;R-HSA-9696268;R-HSA-379044;R-HSA-1250486;R-HSA-8941613;R-HSA-8934446;R-HSA-380076;R-HSA-380073;R-HSA-379048;R-HSA-9032761;R-HSA-2316434;R-HSA-8941628;R-HSA-199863;R-HSA-9691174;R-HSA-5610733;R-HSA-8941618;R-HSA-8941623;R-HSA-5654679;R-HSA-5674132;R-HSA-5654677;R-HSA-3299569;R-HSA-5674130;R-HSA-5654672;R-HSA-5654673;R-HSA-8934465;R-HSA-5654684;R-HSA-5674140;R-HSA-5654662;R-HSA-5654663;R-HSA-5654658;R-HSA-5654659;R-HSA-9032798;R-HSA-8874079;R-HSA-5654669;R-HSA-5654667;R-HSA-5654664;R-HSA-9658445;R-HSA-5654709;R-HSA-8982637;R-HSA-9034862;R-HSA-5654705;R-HSA-1295604;R-HSA-1295609;R-HSA-5654717;R-HSA-1549564;R-HSA-2179274;R-HSA-5654714;R-HSA-5675194;R-HSA-2179276;R-HSA-109807;R-HSA-1295613;R-HSA-199917;R-HSA-9028728;R-HSA-9034875;R-HSA-5654692;R-HSA-9028730;R-HSA-5654690;R-HSA-3364042;R-HSA-8982640;R-HSA-2106586;R-HSA-5654701;R-HSA-2169050;R-HSA-1295599;R-HSA-109822;R-HSA-5654697;R-HSA-9032073;R-HSA-1295634;R-HSA-9024906;R-HSA-1295632;R-HSA-5666129;R-HSA-9018766;R-HSA-9032067;R-HSA-9018778;R-HSA-1295622;R-HSA-1295621;R-HSA-9013652;R-HSA-8875431;R-HSA-9018794;R-HSA-5666160;R-HSA-5675376;R-HSA-5672304;R-HSA-4641134;R-HSA-9018787;R-HSA-187688;R-HSA-5666169;R-HSA-4641129;R-HSA-187698;R-HSA-9018808;R-HSA-167217;R-HSA-187697;R-HSA-8875443;R-HSA-8851890;R-HSA-8851888;R-HSA-5675373;R-HSA-8851900;R-HSA-8851899;R-HSA-3451147;R-HSA-9018806;R-HSA-9624017;R-HSA-8944078;R-HSA-9013711;R-HSA-2130282;R-HSA-9024967;R-HSA-2186607;R-HSA-5610757;R-HSA-5610758;R-HSA-5610754;R-HSA-9815501;R-HSA-6797630;R-HSA-5610767;R-HSA-9624014;R-HSA-5610760;R-HSA-177501;R-HSA-8944104;R-HSA-187746;R-HSA-429415;R-HSA-8875490;R-HSA-389487;R-HSA-420214;R-HSA-8982012;R-HSA-4396347;R-HSA-383363;R-HSA-429441;R-HSA-4641231;R-HSA-4641229;R-HSA-75146;R-HSA-9657603;R-HSA-9657606;R-HSA-4641246;R-HSA-9657608;R-HSA-2176445;R-HSA-444838;R-HSA-4641253;R-HSA-9031981;R-HSA-4641249;R-HSA-4641260;R-HSA-112042;R-HSA-4641256;R-HSA-2186643;R-HSA-75187;R-HSA-5218811;R-HSA-9013567;R-HSA-5218809;R-HSA-744887;R-HSA-744886;R-HSA-9026891;R-HSA-9026890;R-HSA-9026894;R-HSA-5675417;R-HSA-2186741;R-HSA-388560;R-HSA-2186747;R-HSA-5672329;R-HSA-173542;R-HSA-75238;R-HSA-8875374;R-HSA-9619838;R-HSA-4641206;R-HSA-9018745;R-HSA-5675431;R-HSA-167408;R-HSA-4641205;R-HSA-167419;R-HSA-5675433;R-HSA-443910;R-HSA-167427;R-HSA-167429;R-HSA-443905;R-HSA-3322431;R-HSA-3322429;R-HSA-9692809;R-HSA-3640874;R-HSA-374298;R-HSA-5658231;R-HSA-1963578;R-HSA-5218916;R-HSA-9714361;R-HSA-1912357;R-HSA-1912359;R-HSA-9624272;R-HSA-9027274;R-HSA-5218822;R-HSA-9604831;R-HSA-9604829;R-HSA-5656070;R-HSA-1912398;R-HSA-8944349;R-HSA-5656064;R-HSA-5218839;R-HSA-5218838;R-HSA-9032402;R-HSA-9028328;R-HSA-419428;R-HSA-9032426;R-HSA-447074;R-HSA-9011949;R-HSA-9011950;R-HSA-3322434;R-HSA-9604834;R-HSA-9011966;R-HSA-9011952;R-HSA-9616105;R-HSA-9616110;R-HSA-8982025;R-HSA-8982026;R-HSA-5654224;R-HSA-8982017;R-HSA-8982019;R-HSA-8982020;R-HSA-112271;R-HSA-1980047;R-HSA-934559;R-HSA-9029149;R-HSA-9029151;R-HSA-9029150;R-HSA-5654222;R-HSA-9621042;R-HSA-9621048;R-HSA-9029155;R-HSA-9029158;R-HSA-9604642;R-HSA-8877620;R-HSA-9033276;R-HSA-8850992;R-HSA-9621035;R-HSA-9621032;R-HSA-5654167;R-HSA-934604;R-HSA-1980125;R-HSA-5654165;R-HSA-1980122;R-HSA-9033292;R-HSA-1980123;R-HSA-5654163;R-HSA-1980118;R-HSA-5635741;R-HSA-182990;R-HSA-9033284;R-HSA-1980112;R-HSA-182988;R-HSA-5654169;R-HSA-5654151;R-HSA-5654148;R-HSA-1980109;R-HSA-5654149;R-HSA-5632646;R-HSA-5654147;R-HSA-5654159;R-HSA-5654157;R-HSA-5632648;R-HSA-200421;R-HSA-201445;R-HSA-9613202;R-HSA-177923;R-HSA-9021325;R-HSA-9613207;R-HSA-177925;R-HSA-9613210;R-HSA-183051;R-HSA-9032582;R-HSA-177933;R-HSA-9613213;R-HSA-9028505;R-HSA-9032601;R-HSA-418582;R-HSA-9013145;R-HSA-4608854;R-HSA-9013144;R-HSA-4608855;R-HSA-177936;R-HSA-4608852;R-HSA-177942;R-HSA-390929;R-HSA-5658435;R-HSA-354066;R-HSA-9621386;R-HSA-9621385;R-HSA-177945;R-HSA-354073;R-HSA-9031575;R-HSA-5665608;R-HSA-9013143;R-HSA-5687112;R-HSA-9009065;R-HSA-9013161;R-HSA-354087;R-HSA-190245;R-HSA-9026464;R-HSA-5654399;R-HSA-377644;R-HSA-5654397;R-HSA-377641;R-HSA-377640;R-HSA-9028519;R-HSA-5654392;R-HSA-377643;R-HSA-190258;R-HSA-9613219;R-HSA-190256;R-HSA-183089;R-HSA-9031610;R-HSA-9026493;R-HSA-190260;R-HSA-190261;R-HSA-190265;R-HSA-9031624;R-HSA-5362448;R-HSA-2404193;R-HSA-2404195;R-HSA-9031616;R-HSA-354124;R-HSA-5635868;R-HSA-5635865;R-HSA-141139;R-HSA-9693125;R-HSA-5635854;R-HSA-354149;R-HSA-5686071;R-HSA-5658430;R-HSA-9026531;R-HSA-5229348;R-HSA-5686074;R-HSA-5686072;R-HSA-5686073;R-HSA-354165;R-HSA-190326;R-HSA-9616367;R-HSA-1250195;R-HSA-749448;R-HSA-749454;R-HSA-9013004;R-HSA-9011983;R-HSA-749452;R-HSA-9634584;R-HSA-9011975;R-HSA-5625797;R-HSA-5625796;R-HSA-9011997;R-HSA-9013022;R-HSA-749456;R-HSA-5672950;R-HSA-5672951;R-HSA-5654514;R-HSA-5654515;R-HSA-9714481;R-HSA-9012000;R-HSA-5625849;R-HSA-5625848;R-HSA-9700154;R-HSA-190388;R-HSA-5654511;R-HSA-9612073;R-HSA-9612076;R-HSA-9032502;R-HSA-392133;R-HSA-5654422;R-HSA-9731924;R-HSA-5654423;R-HSA-8876868;R-HSA-5654418;R-HSA-5654416;R-HSA-5654428;R-HSA-5654426;R-HSA-373706;R-HSA-5654425;R-HSA-190413;R-HSA-5654406;R-HSA-372693;R-HSA-5654407;R-HSA-5654404;R-HSA-5654402;R-HSA-9623366;R-HSA-9623365;R-HSA-1504193;R-HSA-190427;R-HSA-9700175;R-HSA-5654413;R-HSA-372697;R-HSA-9032532;R-HSA-5654408;R-HSA-5654409;R-HSA-190429;R-HSA-2976716;R-HSA-74723;R-HSA-374758;R-HSA-372705;R-HSA-3361751;R-HSA-432096;R-HSA-9653108;R-HSA-5625784;R-HSA-74740;R-HSA-74743;R-HSA-74742;R-HSA-380927;R-HSA-74746;R-HSA-5625774;R-HSA-74748;R-HSA-9013111
R-HSA-1980143	Signaling by NOTCH1	4	84	0.00546982	0.172505	0.487942	12	39	0.002693	9606	Homo sapiens	TLE4;HES1;DTX4		R-HSA-1980047;R-HSA-1980125;R-HSA-1980109;R-HSA-1912398;R-HSA-1980122;R-HSA-1980123;R-HSA-1980118;R-HSA-1912357;R-HSA-4396347;R-HSA-1912359;R-HSA-1980112;R-HSA-373706
R-HSA-5620924	Intraflagellar transport	3	56	0.00364655	0.176093	0.487942	6	12	0.000828615	9606	Homo sapiens	TUBB2B;TUBB6		R-HSA-5624949;R-HSA-5625424;R-HSA-5625426;R-HSA-5625421;R-HSA-5624952;R-HSA-5625416
R-HSA-9634597	GPER1 signaling	3	56	0.00364655	0.176093	0.487942	2	10	0.000690512	9606	Homo sapiens	SHC1		R-HSA-9624017;R-HSA-9624014
R-HSA-5633007	Regulation of TP53 Activity	7	178	0.0115908	0.178026	0.487942	9	98	0.00676702	9606	Homo sapiens	PRKAB2;BRPF1;DYRK2;BRPF3;KAT6A;TAF1		R-HSA-6805399;R-HSA-6805638;R-HSA-6798374;R-HSA-6798373;R-HSA-6805620;R-HSA-6798372;R-HSA-6805650;R-HSA-6805470;R-HSA-6805640
R-HSA-181430	Norepinephrine Neurotransmitter Release Cycle	2	30	0.00195351	0.18097	0.487942	2	6	0.000414307	9606	Homo sapiens	SNAP25;SYT1		R-HSA-374899;R-HSA-374922
R-HSA-2122947	NOTCH1 Intracellular Domain Regulates Transcription	3	57	0.00371166	0.182448	0.487942	3	18	0.00124292	9606	Homo sapiens	TLE4;HES1		R-HSA-1980047;R-HSA-4396347;R-HSA-1912359
R-HSA-383280	Nuclear Receptor transcription pathway	4	86	0.00560005	0.182578	0.487942	2	2	0.000138102	9606	Homo sapiens	NR4A2;NR4A1;NR4A3		R-HSA-382096;R-HSA-376419
R-HSA-69275	G2/M Transition	8	212	0.0138048	0.183421	0.487942	20	78	0.005386	9606	Homo sapiens	CEP57;PLK4;TUBB2B;PSMC5;CENPF;TUBB6		R-HSA-380455;R-HSA-380294;R-HSA-8852354;R-HSA-4088441;R-HSA-4088439;R-HSA-380303;R-HSA-8853419;R-HSA-8852298;R-HSA-8854071;R-HSA-3000319;R-HSA-380311;R-HSA-380272;R-HSA-8852306;R-HSA-8853405;R-HSA-2574845;R-HSA-3000310;R-HSA-8854044;R-HSA-380283;R-HSA-2574840;R-HSA-8852280
R-HSA-5683057	MAPK family signaling cascades	13	380	0.0247444	0.184992	0.487942	30	122	0.00842425	9606	Homo sapiens	DUSP4;CNKSR1;PSMC5;DUSP2;RASA3;VWF;SHC1;FLT3LG;RAF1;FGF2;DUSP6		R-HSA-5672980;R-HSA-5674132;R-HSA-5672978;R-HSA-5674130;R-HSA-5674140;R-HSA-5675417;R-HSA-9657603;R-HSA-5672966;R-HSA-5672965;R-HSA-9657606;R-HSA-5658435;R-HSA-5672960;R-HSA-5672961;R-HSA-5672972;R-HSA-5672973;R-HSA-9657608;R-HSA-9658445;R-HSA-5687112;R-HSA-5672969;R-HSA-5672950;R-HSA-5672951;R-HSA-5658231;R-HSA-5675376;R-HSA-9653108;R-HSA-5658430;R-HSA-9657599;R-HSA-5675194;R-HSA-5675431;R-HSA-5675373;R-HSA-5675433
R-HSA-187706	Signalling to p38 via RIT and RIN	1	8	0.000520935	0.186023	0.487942	3	3	0.000207154	9606	Homo sapiens	RIT1		R-HSA-187698;R-HSA-187746;R-HSA-187697
R-HSA-5340588	Signaling by RNF43 mutants	1	8	0.000520935	0.186023	0.487942	1	1	6.90512e-05	9606	Homo sapiens	RNF43		R-HSA-5340587
R-HSA-5576894	Phase 1 - inactivation of fast Na+ channels	1	8	0.000520935	0.186023	0.487942	1	1	6.90512e-05	9606	Homo sapiens	KCNIP3		R-HSA-5577234
R-HSA-9652817	Signaling by MAPK mutants	1	8	0.000520935	0.186023	0.487942	1	1	6.90512e-05	9606	Homo sapiens	DUSP6		R-HSA-9652816
R-HSA-8937144	Aryl hydrocarbon receptor signalling	1	8	0.000520935	0.186023	0.487942	4	5	0.000345256	9606	Homo sapiens	CEP170		R-HSA-8937177;R-HSA-8937169;R-HSA-8936849;R-HSA-8937191
R-HSA-5674499	Negative feedback regulation of MAPK pathway	1	8	0.000520935	0.186023	0.487942	1	3	0.000207154	9606	Homo sapiens	RAF1		R-HSA-5675194
R-HSA-389397	Orexin and neuropeptides FF and QRFP bind to their respective receptors	1	8	0.000520935	0.186023	0.487942	1	4	0.000276205	9606	Homo sapiens	HCRTR2		R-HSA-389487
R-HSA-444821	Relaxin receptors	1	8	0.000520935	0.186023	0.487942	1	4	0.000276205	9606	Homo sapiens	LGR4		R-HSA-444838
R-HSA-5250992	Toxicity of botulinum toxin type E (botE)	1	8	0.000520935	0.186023	0.487942	1	5	0.000345256	9606	Homo sapiens	SNAP25		R-HSA-194800
R-HSA-446388	Regulation of cytoskeletal remodeling and cell spreading by IPP complex components	1	8	0.000520935	0.186023	0.487942	1	5	0.000345256	9606	Homo sapiens	PXN		R-HSA-446322
R-HSA-453274	Mitotic G2-G2/M phases	8	214	0.013935	0.189747	0.487942	20	80	0.0055241	9606	Homo sapiens	CEP57;PLK4;TUBB2B;PSMC5;CENPF;TUBB6		R-HSA-380455;R-HSA-380294;R-HSA-8852354;R-HSA-4088441;R-HSA-4088439;R-HSA-380303;R-HSA-8853419;R-HSA-8852298;R-HSA-8854071;R-HSA-3000319;R-HSA-380311;R-HSA-380272;R-HSA-8852306;R-HSA-8853405;R-HSA-2574845;R-HSA-3000310;R-HSA-8854044;R-HSA-380283;R-HSA-2574840;R-HSA-8852280
R-HSA-1187000	Fertilization	2	31	0.00201862	0.190184	0.487942	2	9	0.000621461	9606	Homo sapiens	OVGP1;HYAL3		R-HSA-1297338;R-HSA-2534346
R-HSA-1632852	Macroautophagy	6	150	0.00976753	0.192269	0.487942	19	87	0.00600746	9606	Homo sapiens	PRKAB2;TUBB2B;TUBB6;USP30;TAF1		R-HSA-9674131;R-HSA-1632857;R-HSA-5683925;R-HSA-9646679;R-HSA-9646390;R-HSA-5672817;R-HSA-9613530;R-HSA-5675868;R-HSA-9646685;R-HSA-5679239;R-HSA-5679205;R-HSA-5675790;R-HSA-5665868;R-HSA-5672010;R-HSA-9646383;R-HSA-9674127;R-HSA-5672011;R-HSA-5672008;R-HSA-5673768
R-HSA-5654738	Signaling by FGFR2	4	88	0.00573029	0.19284	0.487942	40	46	0.00317636	9606	Homo sapiens	SHC1;SPRY2;FGF2		R-HSA-5654614;R-HSA-5654615;R-HSA-1295634;R-HSA-5654612;R-HSA-934604;R-HSA-5654677;R-HSA-1295632;R-HSA-5654608;R-HSA-5654622;R-HSA-5654620;R-HSA-5654618;R-HSA-190413;R-HSA-5654406;R-HSA-5656070;R-HSA-5654407;R-HSA-934559;R-HSA-5654404;R-HSA-5654402;R-HSA-5654147;R-HSA-1295622;R-HSA-1295621;R-HSA-5654159;R-HSA-5654607;R-HSA-5654157;R-HSA-5654605;R-HSA-5654603;R-HSA-5654729;R-HSA-1295604;R-HSA-5654399;R-HSA-1295609;R-HSA-5654397;R-HSA-1549564;R-HSA-1295613;R-HSA-190258;R-HSA-5654562;R-HSA-190260;R-HSA-8941618;R-HSA-5654701;R-HSA-1295599;R-HSA-5654697
R-HSA-2995410	Nuclear Envelope (NE) Reassembly	4	88	0.00573029	0.19284	0.487942	3	24	0.00165723	9606	Homo sapiens	TUBB2B;TUBB6;LBR		R-HSA-9668419;R-HSA-9624800;R-HSA-9624798
R-HSA-1630316	Glycosaminoglycan metabolism	7	183	0.0119164	0.195284	0.487942	13	88	0.00607651	9606	Homo sapiens	CHPF;CHSY1;HYAL3;B4GALT6;LYVE1;HS3ST2		R-HSA-1971487;R-HSA-1793209;R-HSA-2046298;R-HSA-2025723;R-HSA-2046265;R-HSA-2160874;R-HSA-9632034;R-HSA-9632033;R-HSA-2160915;R-HSA-2160884;R-HSA-2076611;R-HSA-2160892;R-HSA-1971491
R-HSA-210500	Glutamate Neurotransmitter Release Cycle	2	32	0.00208374	0.199459	0.487942	3	8	0.00055241	9606	Homo sapiens	SNAP25;SYT1		R-HSA-210426;R-HSA-210430;R-HSA-210444
R-HSA-264876	Insulin processing	2	32	0.00208374	0.199459	0.487942	2	17	0.00117387	9606	Homo sapiens	PCSK2;PCSK1		R-HSA-9023178;R-HSA-9023196
R-HSA-72187	mRNA 3'-end processing	3	60	0.00390701	0.201863	0.487942	3	3	0.000207154	9606	Homo sapiens	U2AF2;SRSF6;WDR33		R-HSA-8849157;R-HSA-72180;R-HSA-72185
R-HSA-5339562	Uptake and actions of bacterial toxins	3	60	0.00390701	0.201863	0.487942	10	66	0.00455738	9606	Homo sapiens	SNAP25;STX1B;SYT1		R-HSA-194818;R-HSA-5244402;R-HSA-194800;R-HSA-5250979;R-HSA-5244404;R-HSA-5250986;R-HSA-194793;R-HSA-5250972;R-HSA-5244397;R-HSA-181567
R-HSA-8964026	Chylomicron clearance	1	9	0.000586052	0.206704	0.487942	4	4	0.000276205	9606	Homo sapiens	LDLR		R-HSA-174706;R-HSA-174624;R-HSA-174657;R-HSA-174808
R-HSA-9645135	STAT5 Activation	1	9	0.000586052	0.206704	0.487942	3	3	0.000207154	9606	Homo sapiens	FLT3LG		R-HSA-9645137;R-HSA-9645126;R-HSA-9645134
R-HSA-9662001	Defective factor VIII causes hemophilia A	1	9	0.000586052	0.206704	0.487942	2	8	0.00055241	9606	Homo sapiens	VWF		R-HSA-9665809;R-HSA-9666383
R-HSA-199920	CREB phosphorylation	1	9	0.000586052	0.206704	0.487942	1	4	0.000276205	9606	Homo sapiens	MAPKAPK2		R-HSA-199917
R-HSA-164944	Nef and signal transduction	1	9	0.000586052	0.206704	0.487942	1	5	0.000345256	9606	Homo sapiens	DOCK2		R-HSA-200952
R-HSA-171306	Packaging Of Telomere Ends	2	33	0.00214886	0.208787	0.487942	2	2	0.000138102	9606	Homo sapiens	H2AFV;POT1		R-HSA-181450;R-HSA-176700
R-HSA-201451	Signaling by BMP	2	33	0.00214886	0.208787	0.487942	3	17	0.00117387	9606	Homo sapiens	SMURF2;FSTL1		R-HSA-201810;R-HSA-201445;R-HSA-201821
R-HSA-6803204	TP53 Regulates Transcription of Genes Involved in Cytochrome C Release	2	33	0.00214886	0.208787	0.487942	2	25	0.00172628	9606	Homo sapiens	BBC3		R-HSA-139913;R-HSA-4331340
R-HSA-5654732	Negative regulation of FGFR3 signaling	2	34	0.00221397	0.218158	0.487942	14	14	0.000966717	9606	Homo sapiens	SPRY2;FGF2		R-HSA-5654679;R-HSA-1295634;R-HSA-934604;R-HSA-1295632;R-HSA-1295604;R-HSA-1295609;R-HSA-1549564;R-HSA-1295613;R-HSA-934559;R-HSA-5654565;R-HSA-1295622;R-HSA-1295621;R-HSA-5654730;R-HSA-1295599
R-HSA-6802957	Oncogenic MAPK signaling	4	93	0.00605587	0.219235	0.487942	38	46	0.00317636	9606	Homo sapiens	CNKSR1;VWF;RAF1;DUSP6		R-HSA-6802919;R-HSA-9656211;R-HSA-6802918;R-HSA-9656209;R-HSA-9652816;R-HSA-6802916;R-HSA-9656215;R-HSA-6802914;R-HSA-6803234;R-HSA-9656214;R-HSA-6803233;R-HSA-9656213;R-HSA-6802912;R-HSA-9656212;R-HSA-6802927;R-HSA-6802926;R-HSA-6802925;R-HSA-6802924;R-HSA-6802922;R-HSA-6802921;R-HSA-6803240;R-HSA-6802935;R-HSA-6802934;R-HSA-6802933;R-HSA-6802932;R-HSA-8936731;R-HSA-6802943;R-HSA-6802942;R-HSA-6802941;R-HSA-9656207;R-HSA-9660538;R-HSA-9660536;R-HSA-8936676;R-HSA-6802911;R-HSA-6802910;R-HSA-6803230;R-HSA-6802908;R-HSA-6803227
R-HSA-6811436	COPI-independent Golgi-to-ER retrograde traffic	3	63	0.00410236	0.221732	0.487942	2	7	0.000483359	9606	Homo sapiens	TUBB2B;TUBB6		R-HSA-8849350;R-HSA-8849353
R-HSA-446728	Cell junction organization	5	126	0.00820473	0.226137	0.487942	8	70	0.00483359	9606	Homo sapiens	PATJ;DST;LAMB3;FOXF1;PXN		R-HSA-9760965;R-HSA-420661;R-HSA-446322;R-HSA-446083;R-HSA-432956;R-HSA-446077;R-HSA-9761065;R-HSA-446089
R-HSA-110357	Displacement of DNA glycosylase by APEX1	1	10	0.000651169	0.22686	0.487942	8	8	0.00055241	9606	Homo sapiens	APEX1		R-HSA-110353;R-HSA-110352;R-HSA-110355;R-HSA-110354;R-HSA-110356;R-HSA-110349;R-HSA-110351;R-HSA-110350
R-HSA-9032845	Activated NTRK2 signals through CDK5	1	10	0.000651169	0.22686	0.487942	6	6	0.000414307	9606	Homo sapiens	BDNF		R-HSA-9032841;R-HSA-9033292;R-HSA-9033276;R-HSA-9032863;R-HSA-9033284;R-HSA-9032854
R-HSA-9732724	IFNG signaling activates MAPKs	1	10	0.000651169	0.22686	0.487942	3	3	0.000207154	9606	Homo sapiens	RAF1		R-HSA-9732753;R-HSA-9732738;R-HSA-9732729
R-HSA-3595177	Defective CHSY1 causes TPBS	1	10	0.000651169	0.22686	0.487942	2	2	0.000138102	9606	Homo sapiens	CHSY1		R-HSA-3595178;R-HSA-3595176
R-HSA-9726840	SHOC2 M1731 mutant abolishes MRAS complex function	1	10	0.000651169	0.22686	0.487942	1	1	6.90512e-05	9606	Homo sapiens	RAF1		R-HSA-9660536
R-HSA-5576890	Phase 3 - rapid repolarisation	1	10	0.000651169	0.22686	0.487942	3	4	0.000276205	9606	Homo sapiens	KCNE4		R-HSA-5577237;R-HSA-9613264;R-HSA-5577050
R-HSA-419771	Opsins	1	10	0.000651169	0.22686	0.487942	1	2	0.000138102	9606	Homo sapiens	RHO		R-HSA-419841
R-HSA-3371599	Defective HLCS causes multiple carboxylase deficiency	1	10	0.000651169	0.22686	0.487942	1	4	0.000276205	9606	Homo sapiens	MCCC2		R-HSA-9035987
R-HSA-5654733	Negative regulation of FGFR4 signaling	2	35	0.00227909	0.227564	0.487942	14	14	0.000966717	9606	Homo sapiens	SPRY2;FGF2		R-HSA-1295634;R-HSA-934604;R-HSA-1295632;R-HSA-1295604;R-HSA-5654684;R-HSA-1295609;R-HSA-1549564;R-HSA-1295613;R-HSA-5654566;R-HSA-934559;R-HSA-1295622;R-HSA-1295621;R-HSA-5654734;R-HSA-1295599
R-HSA-2173793	Transcriptional activity of SMAD2/SMAD3:SMAD4 heterotrimer	3	64	0.00416748	0.228441	0.487942	7	51	0.00352161	9606	Homo sapiens	TGIF1;SMURF2;SCG2		R-HSA-2186643;R-HSA-2186741;R-HSA-2186747;R-HSA-2106586;R-HSA-2179274;R-HSA-2179276;R-HSA-2186607
R-HSA-6804756	Regulation of TP53 Activity through Phosphorylation	4	95	0.0061861	0.230054	0.487942	5	26	0.00179533	9606	Homo sapiens	PRKAB2;DYRK2;TAF1		R-HSA-6805399;R-HSA-6798374;R-HSA-6798373;R-HSA-6798372;R-HSA-6805470
R-HSA-390466	Chaperonin-mediated protein folding	4	96	0.00625122	0.235513	0.487942	16	19	0.00131197	9606	Homo sapiens	CCT2;TUBB2B;TUBB6		R-HSA-6814119;R-HSA-8850534;R-HSA-390470;R-HSA-8850529;R-HSA-391266;R-HSA-389954;R-HSA-6814124;R-HSA-389961;R-HSA-8850539;R-HSA-6814121;R-HSA-6814120;R-HSA-390453;R-HSA-389970;R-HSA-8850527;R-HSA-389980;R-HSA-390459
R-HSA-438064	Post NMDA receptor activation events	4	96	0.00625122	0.235513	0.487942	3	39	0.002693	9606	Homo sapiens	PRKAB2;TUBB2B;TUBB6		R-HSA-9619542;R-HSA-9619478;R-HSA-9619515
R-HSA-2424491	DAP12 signaling	2	36	0.00234421	0.236998	0.487942	17	17	0.00117387	9606	Homo sapiens	SHC1;HLA-E		R-HSA-2424484;R-HSA-2424485;R-HSA-2424486;R-HSA-2424487;R-HSA-2424480;R-HSA-2424481;R-HSA-2424482;R-HSA-2395439;R-HSA-2395412;R-HSA-210289;R-HSA-2396599;R-HSA-2396561;R-HSA-2396594;R-HSA-2424476;R-HSA-2424477;R-HSA-2396606;R-HSA-2395801
R-HSA-68962	Activation of the pre-replicative complex	2	36	0.00234421	0.236998	0.487942	8	9	0.000621461	9606	Homo sapiens	FOSB;MCM6		R-HSA-68960;R-HSA-68914;R-HSA-68917;R-HSA-68916;R-HSA-68919;R-HSA-68918;R-HSA-68954;R-HSA-68940
R-HSA-380972	Energy dependent regulation of mTOR by LKB1-AMPK	2	36	0.00234421	0.236998	0.487942	6	7	0.000483359	9606	Homo sapiens	PRKAB2;STRADA		R-HSA-380949;R-HSA-447074;R-HSA-200421;R-HSA-380930;R-HSA-380927;R-HSA-380942
R-HSA-114452	Activation of BH3-only proteins	2	36	0.00234421	0.236998	0.487942	5	19	0.00131197	9606	Homo sapiens	BBC3		R-HSA-139914;R-HSA-139913;R-HSA-4331324;R-HSA-4331340;R-HSA-140221
R-HSA-9013508	NOTCH3 Intracellular Domain Regulates Transcription	2	36	0.00234421	0.236998	0.487942	3	22	0.00151913	9606	Homo sapiens	HES1		R-HSA-9021325;R-HSA-9013567;R-HSA-9013652
R-HSA-201722	Formation of the beta-catenin:TCF transactivating complex	3	66	0.00429771	0.24197	0.487942	4	13	0.000897666	9606	Homo sapiens	TLE4;H2AFV;SCG2		R-HSA-3299569;R-HSA-3364026;R-HSA-3364014;R-HSA-3451147
R-HSA-888590	GABA synthesis, release, reuptake and degradation	2	37	0.00240932	0.246452	0.487942	2	10	0.000690512	9606	Homo sapiens	SNAP25;SYT1		R-HSA-888589;R-HSA-917744
R-HSA-9660537	Signaling by MRAS-complex mutants	1	11	0.000716286	0.246506	0.487942	2	2	0.000138102	9606	Homo sapiens	RAF1		R-HSA-9660538;R-HSA-9660536
R-HSA-190370	FGFR1b ligand binding and activation	1	11	0.000716286	0.246506	0.487942	2	2	0.000138102	9606	Homo sapiens	FGF2		R-HSA-190245;R-HSA-190427
R-HSA-9028335	Activated NTRK2 signals through PI3K	1	11	0.000716286	0.246506	0.487942	2	2	0.000138102	9606	Homo sapiens	BDNF		R-HSA-9028505;R-HSA-9028519
R-HSA-9726842	Gain-of-function MRAS complexes activate RAF signaling	1	11	0.000716286	0.246506	0.487942	1	1	6.90512e-05	9606	Homo sapiens	RAF1		R-HSA-9660538
R-HSA-9032500	Activated NTRK2 signals through FYN	1	11	0.000716286	0.246506	0.487942	6	7	0.000483359	9606	Homo sapiens	BDNF		R-HSA-9032601;R-HSA-9032761;R-HSA-9032798;R-HSA-9032532;R-HSA-9032582;R-HSA-9032502
R-HSA-163680	AMPK inhibits chREBP transcriptional activation activity	1	11	0.000716286	0.246506	0.487942	3	4	0.000276205	9606	Homo sapiens	PRKAB2		R-HSA-163664;R-HSA-164151;R-HSA-163691
R-HSA-5250958	Toxicity of botulinum toxin type B (botB)	1	11	0.000716286	0.246506	0.487942	3	5	0.000345256	9606	Homo sapiens	SYT1		R-HSA-5244402;R-HSA-5244404;R-HSA-5244397
R-HSA-3371378	Regulation by c-FLIP	1	11	0.000716286	0.246506	0.487942	2	4	0.000276205	9606	Homo sapiens	TNFRSF10B		R-HSA-3465448;R-HSA-3371359
R-HSA-196025	Formation of annular gap junctions	1	11	0.000716286	0.246506	0.487942	1	2	0.000138102	9606	Homo sapiens	DNM1		R-HSA-196017
R-HSA-111453	BH3-only proteins associate with and inactivate anti-apoptotic BCL-2 members	1	11	0.000716286	0.246506	0.487942	2	5	0.000345256	9606	Homo sapiens	BBC3		R-HSA-508163;R-HSA-508162
R-HSA-69416	Dimerization of procaspase-8	1	11	0.000716286	0.246506	0.487942	1	3	0.000207154	9606	Homo sapiens	TNFRSF10B		R-HSA-141156
R-HSA-419812	Calcitonin-like ligand receptors	1	11	0.000716286	0.246506	0.487942	1	8	0.00055241	9606	Homo sapiens	ADM		R-HSA-420214
R-HSA-69002	DNA Replication Pre-Initiation	5	131	0.00853031	0.24966	0.487942	19	32	0.00220964	9606	Homo sapiens	PSMC5;H2AFV;FOSB;MCM6;ANAPC1		R-HSA-68960;R-HSA-68712;R-HSA-68940;R-HSA-9749253;R-HSA-9749350;R-HSA-9749286;R-HSA-68914;R-HSA-9749351;R-HSA-68917;R-HSA-68916;R-HSA-68919;R-HSA-68918;R-HSA-68825;R-HSA-9749197;R-HSA-68954;R-HSA-9749320;R-HSA-9757257;R-HSA-9757258;R-HSA-9749098
R-HSA-983189	Kinesins	3	68	0.00442795	0.255626	0.487942	2	14	0.000966717	9606	Homo sapiens	TUBB2B;TUBB6		R-HSA-983259;R-HSA-983266
R-HSA-1227986	Signaling by ERBB2	3	68	0.00442795	0.255626	0.487942	6	46	0.00317636	9606	Homo sapiens	SHC1		R-HSA-1250195;R-HSA-1250486;R-HSA-8934446;R-HSA-1963578;R-HSA-8934465;R-HSA-1250463
R-HSA-110330	Recognition and association of DNA glycosylase with site containing an affected purine	2	38	0.00247444	0.255919	0.487942	2	10	0.000690512	9606	Homo sapiens	H2AFV;POT1		R-HSA-9629195;R-HSA-9629373
R-HSA-2173795	Downregulation of SMAD2/3:SMAD4 transcriptional activity	2	38	0.00247444	0.255919	0.487942	5	27	0.00186438	9606	Homo sapiens	TGIF1;SMURF2		R-HSA-2186741;R-HSA-2186747;R-HSA-2179274;R-HSA-2179276;R-HSA-2186607
R-HSA-390247	Beta-oxidation of very long chain fatty acids	2	38	0.00247444	0.255919	0.487942	2	12	0.000828615	9606	Homo sapiens	ACOX1;POT1		R-HSA-390256;R-HSA-390250
R-HSA-69190	DNA strand elongation	2	38	0.00247444	0.255919	0.487942	2	15	0.00103577	9606	Homo sapiens	FOSB;MCM6		R-HSA-176942;R-HSA-169468
R-HSA-1980145	Signaling by NOTCH2	2	38	0.00247444	0.255919	0.487942	2	20	0.00138102	9606	Homo sapiens	HES1		R-HSA-2976716;R-HSA-2197562
R-HSA-9612973	Autophagy	6	166	0.0108094	0.257656	0.487942	19	108	0.00745753	9606	Homo sapiens	PRKAB2;TUBB2B;TUBB6;USP30;TAF1		R-HSA-9674131;R-HSA-1632857;R-HSA-5683925;R-HSA-9646679;R-HSA-9646390;R-HSA-5672817;R-HSA-9613530;R-HSA-5675868;R-HSA-9646685;R-HSA-5679239;R-HSA-5679205;R-HSA-5675790;R-HSA-5665868;R-HSA-5672010;R-HSA-9646383;R-HSA-9674127;R-HSA-5672011;R-HSA-5672008;R-HSA-5673768
R-HSA-73856	RNA Polymerase II Transcription Termination	3	69	0.00449307	0.262494	0.487942	2	4	0.000276205	9606	Homo sapiens	U2AF2;SRSF6;WDR33		R-HSA-72180;R-HSA-77592
R-HSA-354192	Integrin signaling	2	39	0.00253956	0.265392	0.487942	18	24	0.00165723	9606	Homo sapiens	VWF;SHC1		R-HSA-443910;R-HSA-354149;R-HSA-429415;R-HSA-354087;R-HSA-372705;R-HSA-432096;R-HSA-443905;R-HSA-429441;R-HSA-377644;R-HSA-354124;R-HSA-377641;R-HSA-377640;R-HSA-377643;R-HSA-372693;R-HSA-354165;R-HSA-354066;R-HSA-372697;R-HSA-354073
R-HSA-176187	Activation of ATR in response to replication stress	2	39	0.00253956	0.265392	0.487942	2	9	0.000621461	9606	Homo sapiens	FOSB;MCM6		R-HSA-176298;R-HSA-176318
R-HSA-5218900	CASP8 activity is inhibited	1	12	0.000781403	0.265654	0.487942	2	2	0.000138102	9606	Homo sapiens	TNFRSF10B		R-HSA-3465429;R-HSA-5675456
R-HSA-190873	Gap junction degradation	1	12	0.000781403	0.265654	0.487942	3	4	0.000276205	9606	Homo sapiens	DNM1		R-HSA-196017;R-HSA-190519;R-HSA-190829
R-HSA-198693	AKT phosphorylates targets in the nucleus	1	12	0.000781403	0.265654	0.487942	1	4	0.000276205	9606	Homo sapiens	NR4A1		R-HSA-199863
R-HSA-9613354	Lipophagy	1	12	0.000781403	0.265654	0.487942	1	5	0.000345256	9606	Homo sapiens	PRKAB2		R-HSA-9613530
R-HSA-5250968	Toxicity of botulinum toxin type A (botA)	1	12	0.000781403	0.265654	0.487942	1	5	0.000345256	9606	Homo sapiens	SNAP25		R-HSA-194818
R-HSA-3323169	Defects in biotin (Btn) metabolism	1	12	0.000781403	0.265654	0.487942	1	6	0.000414307	9606	Homo sapiens	MCCC2		R-HSA-9035987
R-HSA-9762293	Regulation of CDH11 gene transcription	1	12	0.000781403	0.265654	0.487942	2	14	0.000966717	9606	Homo sapiens	FOXF1		R-HSA-9760965;R-HSA-9761065
R-HSA-391251	Protein folding	4	102	0.00664192	0.268858	0.487942	22	28	0.00193343	9606	Homo sapiens	CCT2;TUBB2B;TUBB6		R-HSA-6814119;R-HSA-8850534;R-HSA-389956;R-HSA-390470;R-HSA-8850529;R-HSA-389955;R-HSA-391266;R-HSA-389954;R-HSA-389964;R-HSA-6814124;R-HSA-389961;R-HSA-8850539;R-HSA-6814121;R-HSA-6814120;R-HSA-390453;R-HSA-389974;R-HSA-389969;R-HSA-389970;R-HSA-8850527;R-HSA-389980;R-HSA-389976;R-HSA-390459
R-HSA-74752	Signaling by Insulin receptor	4	102	0.00664192	0.268858	0.487942	11	34	0.00234774	9606	Homo sapiens	SHC1;FLT3LG;FGF2;ATP6V0C		R-HSA-109699;R-HSA-74723;R-HSA-74740;R-HSA-5252133;R-HSA-74743;R-HSA-74742;R-HSA-74746;R-HSA-5686074;R-HSA-74748;R-HSA-109807;R-HSA-109822
R-HSA-5696394	DNA Damage Recognition in GG-NER	2	40	0.00260468	0.274865	0.487942	1	5	0.000345256	9606	Homo sapiens	COPS6;MCRS1		R-HSA-5691006
R-HSA-8868766	rRNA processing in the mitochondrion	2	40	0.00260468	0.274865	0.487942	1	6	0.000414307	9606	Homo sapiens	TRMT10C;MT-ND1		R-HSA-6785722
R-HSA-74751	Insulin receptor signalling cascade	3	72	0.00468842	0.283225	0.487942	9	25	0.00172628	9606	Homo sapiens	SHC1;FLT3LG;FGF2		R-HSA-109699;R-HSA-74740;R-HSA-74743;R-HSA-74742;R-HSA-74746;R-HSA-5686074;R-HSA-74748;R-HSA-109807;R-HSA-109822
R-HSA-390450	Folding of actin by CCT/TriC	1	13	0.00084652	0.284316	0.487942	2	2	0.000138102	9606	Homo sapiens	CCT2		R-HSA-390453;R-HSA-390459
R-HSA-2151209	Activation of PPARGC1A (PGC-1alpha) by phosphorylation	1	13	0.00084652	0.284316	0.487942	1	2	0.000138102	9606	Homo sapiens	PRKAB2		R-HSA-1592244
R-HSA-74749	Signal attenuation	1	13	0.00084652	0.284316	0.487942	3	7	0.000483359	9606	Homo sapiens	SHC1		R-HSA-5686074;R-HSA-74748;R-HSA-109822
R-HSA-9761174	Formation of intermediate mesoderm	1	13	0.00084652	0.284316	0.487942	2	5	0.000345256	9606	Homo sapiens	FGF2		R-HSA-9761170;R-HSA-9761166
R-HSA-209952	Peptide hormone biosynthesis	1	13	0.00084652	0.284316	0.487942	1	5	0.000345256	9606	Homo sapiens	PCSK1		R-HSA-265301
R-HSA-390666	Serotonin receptors	1	13	0.00084652	0.284316	0.487942	1	6	0.000414307	9606	Homo sapiens	HTR1B		R-HSA-390929
R-HSA-1296346	Tandem pore domain potassium channels	1	13	0.00084652	0.284316	0.487942	1	6	0.000414307	9606	Homo sapiens	KCNK1		R-HSA-1299304
R-HSA-9664873	Pexophagy	1	13	0.00084652	0.284316	0.487942	2	13	0.000897666	9606	Homo sapiens	USP30		R-HSA-9674131;R-HSA-9674127
R-HSA-5654727	Negative regulation of FGFR2 signaling	2	41	0.00266979	0.284332	0.487942	14	14	0.000966717	9606	Homo sapiens	SPRY2;FGF2		R-HSA-1295634;R-HSA-934604;R-HSA-5654677;R-HSA-1295632;R-HSA-1295604;R-HSA-1295609;R-HSA-1549564;R-HSA-1295613;R-HSA-934559;R-HSA-5654562;R-HSA-1295622;R-HSA-1295621;R-HSA-1295599;R-HSA-5654729
R-HSA-983170	Antigen Presentation: Folding, assembly and peptide loading of class I MHC	2	41	0.00266979	0.284332	0.487942	14	16	0.00110482	9606	Homo sapiens	TAP1;HLA-E		R-HSA-8951499;R-HSA-983148;R-HSA-983146;R-HSA-983145;R-HSA-983144;R-HSA-983142;R-HSA-983427;R-HSA-983426;R-HSA-983138;R-HSA-983425;R-HSA-983424;R-HSA-983422;R-HSA-983421;R-HSA-983161
R-HSA-110328	Recognition and association of DNA glycosylase with site containing an affected pyrimidine	2	41	0.00266979	0.284332	0.487942	1	21	0.00145008	9606	Homo sapiens	H2AFV;POT1		R-HSA-9629372
R-HSA-6802952	Signaling by BRAF and RAF1 fusions	3	73	0.00475353	0.290169	0.487942	5	5	0.000345256	9606	Homo sapiens	CNKSR1;VWF;RAF1		R-HSA-6802935;R-HSA-6802934;R-HSA-6802933;R-HSA-6802932;R-HSA-6802927
R-HSA-2559585	Oncogene Induced Senescence	2	42	0.00273491	0.293787	0.487942	6	19	0.00131197	9606	Homo sapiens	ETS2		R-HSA-8979082;R-HSA-3209177;R-HSA-3209098;R-HSA-3209179;R-HSA-3209165;R-HSA-3132737
R-HSA-9772755	Formation of WDR5-containing histone-modifying complexes	2	42	0.00273491	0.293787	0.487942	6	30	0.00207154	9606	Homo sapiens	MCRS1;SCG2		R-HSA-9821235;R-HSA-9828175;R-HSA-9821902;R-HSA-9818937;R-HSA-9818954;R-HSA-9818682
R-HSA-5617833	Cilium Assembly	7	209	0.0136094	0.29389	0.487942	26	50	0.00345256	9606	Homo sapiens	CEP57;PLK4;CCT2;TUBB2B;TUBB6;RHO		R-HSA-5625424;R-HSA-5625426;R-HSA-5623519;R-HSA-5623513;R-HSA-5617816;R-HSA-5618328;R-HSA-5618331;R-HSA-5625421;R-HSA-5625416;R-HSA-5626699;R-HSA-5624949;R-HSA-5626228;R-HSA-5620918;R-HSA-5626227;R-HSA-5620914;R-HSA-5624125;R-HSA-5626681;R-HSA-5620921;R-HSA-5624952;R-HSA-5638009;R-HSA-5623525;R-HSA-5623524;R-HSA-5623527;R-HSA-5623521;R-HSA-5626220;R-HSA-5626223
R-HSA-6807878	COPI-mediated anterograde transport	4	107	0.00696751	0.297246	0.487942	6	12	0.000828615	9606	Homo sapiens	TUBB2B;TUBB6;CD59		R-HSA-6807877;R-HSA-6809011;R-HSA-6807875;R-HSA-6809010;R-HSA-6809006;R-HSA-6809003
R-HSA-112308	Presynaptic depolarization and calcium channel opening	1	14	0.000911636	0.302505	0.487942	1	1	6.90512e-05	9606	Homo sapiens	CACNB1		R-HSA-210420
R-HSA-190377	FGFR2b ligand binding and activation	1	14	0.000911636	0.302505	0.487942	2	3	0.000207154	9606	Homo sapiens	FGF2		R-HSA-5656070;R-HSA-190260
R-HSA-5658623	FGFRL1 modulation of FGFR1 signaling	1	14	0.000911636	0.302505	0.487942	1	2	0.000138102	9606	Homo sapiens	FGF2		R-HSA-5654511
R-HSA-75205	Dissolution of Fibrin Clot	1	14	0.000911636	0.302505	0.487942	10	21	0.00145008	9606	Homo sapiens	PLAT		R-HSA-158784;R-HSA-158800;R-HSA-9724753;R-HSA-158756;R-HSA-158747;R-HSA-158795;R-HSA-158744;R-HSA-158750;R-HSA-9724745;R-HSA-158781
R-HSA-6787450	tRNA modification in the mitochondrion	1	14	0.000911636	0.302505	0.487942	2	7	0.000483359	9606	Homo sapiens	TRMT10C		R-HSA-6787591;R-HSA-6787594
R-HSA-9758890	Transport of RCbl within the body	1	14	0.000911636	0.302505	0.487942	2	9	0.000621461	9606	Homo sapiens	LDLR		R-HSA-9759202;R-HSA-9759209
R-HSA-9754560	SARS-CoV-2 modulates autophagy	1	14	0.000911636	0.302505	0.487942	1	5	0.000345256	9606	Homo sapiens	VPS39		R-HSA-9754537
R-HSA-5682910	LGI-ADAM interactions	1	14	0.000911636	0.302505	0.487942	1	5	0.000345256	9606	Homo sapiens	STX1B		R-HSA-5682802
R-HSA-9020558	Interleukin-2 signaling	1	14	0.000911636	0.302505	0.487942	2	19	0.00131197	9606	Homo sapiens	SHC1		R-HSA-452100;R-HSA-452091
R-HSA-201556	Signaling by ALK	2	43	0.00280003	0.303225	0.487942	2	40	0.00276205	9606	Homo sapiens	SHC1		R-HSA-9700175;R-HSA-9700154
R-HSA-8957275	Post-translational protein phosphorylation	4	109	0.00709774	0.308708	0.487942	1	1	6.90512e-05	9606	Homo sapiens	SCG2;FSTL1;CHGB		R-HSA-8952289
R-HSA-975871	MyD88 cascade initiated on plasma membrane	4	109	0.00709774	0.308708	0.487942	12	70	0.00483359	9606	Homo sapiens	DUSP4;TNIP2;MAPKAPK2;DUSP6		R-HSA-5684261;R-HSA-451634;R-HSA-5684275;R-HSA-203797;R-HSA-5684273;R-HSA-450257;R-HSA-450222;R-HSA-450333;R-HSA-5684250;R-HSA-5684267;R-HSA-5684248;R-HSA-199917
R-HSA-168142	Toll Like Receptor 10 (TLR10) Cascade	4	109	0.00709774	0.308708	0.487942	12	71	0.00490264	9606	Homo sapiens	DUSP4;TNIP2;MAPKAPK2;DUSP6		R-HSA-5684261;R-HSA-451634;R-HSA-5684275;R-HSA-203797;R-HSA-5684273;R-HSA-450257;R-HSA-450222;R-HSA-450333;R-HSA-5684250;R-HSA-5684267;R-HSA-5684248;R-HSA-199917
R-HSA-168176	Toll Like Receptor 5 (TLR5) Cascade	4	109	0.00709774	0.308708	0.487942	12	71	0.00490264	9606	Homo sapiens	DUSP4;TNIP2;MAPKAPK2;DUSP6		R-HSA-5684261;R-HSA-451634;R-HSA-5684275;R-HSA-203797;R-HSA-5684273;R-HSA-450257;R-HSA-450222;R-HSA-450333;R-HSA-5684250;R-HSA-5684267;R-HSA-5684248;R-HSA-199917
R-HSA-3371497	HSP90 chaperone cycle for steroid hormone receptors (SHR) in the presence of ligand	3	76	0.00494888	0.311063	0.487942	1	22	0.00151913	9606	Homo sapiens	TUBB2B;TUBB6		R-HSA-5618080
R-HSA-9696270	RND2 GTPase cycle	2	44	0.00286514	0.31264	0.487942	2	2	0.000138102	9606	Homo sapiens	DST;RHO		R-HSA-9696275;R-HSA-9696266
R-HSA-110331	Cleavage of the damaged purine	2	44	0.00286514	0.31264	0.487942	2	9	0.000621461	9606	Homo sapiens	H2AFV;POT1		R-HSA-9629216;R-HSA-9629483
R-HSA-2173796	SMAD2/SMAD3:SMAD4 heterotrimer regulates transcription	2	44	0.00286514	0.31264	0.487942	2	24	0.00165723	9606	Homo sapiens	TGIF1;SCG2		R-HSA-2186643;R-HSA-2106586
R-HSA-9614085	FOXO-mediated transcription	4	110	0.00716286	0.314456	0.487942	4	85	0.00586936	9606	Homo sapiens	CITED2;BBC3		R-HSA-9621242;R-HSA-9622667;R-HSA-9621116;R-HSA-9622668
R-HSA-191273	Cholesterol biosynthesis	3	77	0.005014	0.31804	0.487942	3	37	0.0025549	9606	Homo sapiens	PDP1;LBR		R-HSA-194674;R-HSA-8952137;R-HSA-194698
R-HSA-9009391	Extra-nuclear estrogen signaling	4	111	0.00722797	0.320213	0.487942	3	39	0.002693	9606	Homo sapiens	SHC1;S1PR3		R-HSA-9624272;R-HSA-9625813;R-HSA-9634584
R-HSA-1236977	Endosomal/Vacuolar pathway	1	15	0.000976753	0.320234	0.487942	3	4	0.000276205	9606	Homo sapiens	HLA-E		R-HSA-1236964;R-HSA-1236954;R-HSA-1236943
R-HSA-1839122	Signaling by activated point mutants of FGFR1	1	15	0.000976753	0.320234	0.487942	2	4	0.000276205	9606	Homo sapiens	FGF2		R-HSA-2023455;R-HSA-2023451
R-HSA-2214320	Anchoring fibril formation	1	15	0.000976753	0.320234	0.487942	1	4	0.000276205	9606	Homo sapiens	LAMB3		R-HSA-2396234
R-HSA-1234158	Regulation of gene expression by Hypoxia-inducible Factor	1	15	0.000976753	0.320234	0.487942	1	7	0.000483359	9606	Homo sapiens	CITED2		R-HSA-1234167
R-HSA-110362	POLB-Dependent Long Patch Base Excision Repair	1	15	0.000976753	0.320234	0.487942	1	10	0.000690512	9606	Homo sapiens	APEX1		R-HSA-5649873
R-HSA-6785470	tRNA processing in the mitochondrion	2	45	0.00293026	0.322027	0.487942	2	3	0.000207154	9606	Homo sapiens	TRMT10C;MT-ND1		R-HSA-6786854;R-HSA-6785722
R-HSA-73927	Depurination	2	45	0.00293026	0.322027	0.487942	4	19	0.00131197	9606	Homo sapiens	H2AFV;POT1		R-HSA-9629216;R-HSA-9629483;R-HSA-9629195;R-HSA-9629373
R-HSA-452723	Transcriptional regulation of pluripotent stem cells	2	45	0.00293026	0.322027	0.487942	2	35	0.00241679	9606	Homo sapiens	FGF2		R-HSA-480515;R-HSA-2972960
R-HSA-9013408	RHOG GTPase cycle	3	78	0.00507912	0.325019	0.487942	3	6	0.000414307	9606	Homo sapiens	OPHN1;DOCK2;LBR		R-HSA-9014449;R-HSA-9014467;R-HSA-9014434
R-HSA-8964043	Plasma lipoprotein clearance	2	46	0.00299538	0.331382	0.487942	14	36	0.00248584	9606	Homo sapiens	MYLIP;LDLR		R-HSA-171106;R-HSA-174624;R-HSA-8854628;R-HSA-174657;R-HSA-6784738;R-HSA-171141;R-HSA-171087;R-HSA-174706;R-HSA-171122;R-HSA-171059;R-HSA-6784735;R-HSA-6784734;R-HSA-174808;R-HSA-6784729
R-HSA-4839726	Chromatin organization	8	254	0.0165397	0.331523	0.487942	12	85	0.00586936	9606	Homo sapiens	PRMT6;BRPF1;BRPF3;KAT6A;MCRS1;H2AFV;SUDS3;SUPT20H		R-HSA-5661126;R-HSA-5205820;R-HSA-3318486;R-HSA-5216234;R-HSA-3301237;R-HSA-9679787;R-HSA-5205798;R-HSA-5579023;R-HSA-5229203;R-HSA-3769447;R-HSA-5205824;R-HSA-3321805
R-HSA-3247509	Chromatin modifying enzymes	8	254	0.0165397	0.331523	0.487942	12	85	0.00586936	9606	Homo sapiens	PRMT6;BRPF1;BRPF3;KAT6A;MCRS1;H2AFV;SUDS3;SUPT20H		R-HSA-5661126;R-HSA-5205820;R-HSA-3318486;R-HSA-5216234;R-HSA-3301237;R-HSA-9679787;R-HSA-5205798;R-HSA-5579023;R-HSA-5229203;R-HSA-3769447;R-HSA-5205824;R-HSA-3321805
R-HSA-68867	Assembly of the pre-replicative complex	4	113	0.00735821	0.33175	0.487942	11	23	0.00158818	9606	Homo sapiens	PSMC5;H2AFV;MCM6;ANAPC1		R-HSA-9749253;R-HSA-9749350;R-HSA-9749286;R-HSA-9749351;R-HSA-68825;R-HSA-68712;R-HSA-9749197;R-HSA-9749320;R-HSA-9757257;R-HSA-9757258;R-HSA-9749098
R-HSA-442755	Activation of NMDA receptors and postsynaptic events	4	113	0.00735821	0.33175	0.487942	5	71	0.00490264	9606	Homo sapiens	PRKAB2;TUBB2B;TUBB6		R-HSA-9610627;R-HSA-9619542;R-HSA-9619478;R-HSA-9619515;R-HSA-9610408
R-HSA-9028731	Activated NTRK2 signals through FRS2 and FRS3	1	16	0.00104187	0.337512	0.487942	7	7	0.000483359	9606	Homo sapiens	BDNF		R-HSA-9032073;R-HSA-9028728;R-HSA-9032426;R-HSA-9028730;R-HSA-9031981;R-HSA-9032067;R-HSA-9032402
R-HSA-4641265	Repression of WNT target genes	1	16	0.00104187	0.337512	0.487942	5	7	0.000483359	9606	Homo sapiens	TLE4		R-HSA-4649028;R-HSA-8944349;R-HSA-4641231;R-HSA-5229348;R-HSA-4641229
R-HSA-9634285	Constitutive Signaling by Overexpressed ERBB2	1	16	0.00104187	0.337512	0.487942	4	8	0.00055241	9606	Homo sapiens	SHC1		R-HSA-9634418;R-HSA-9634402;R-HSA-9634391;R-HSA-9634390
R-HSA-8851805	MET activates RAS signaling	1	16	0.00104187	0.337512	0.487942	4	10	0.000690512	9606	Homo sapiens	SHC1		R-HSA-8851890;R-HSA-8851888;R-HSA-8851900;R-HSA-8851899
R-HSA-8983432	Interleukin-15 signaling	1	16	0.00104187	0.337512	0.487942	6	17	0.00117387	9606	Homo sapiens	SHC1		R-HSA-8983384;R-HSA-8983309;R-HSA-8983425;R-HSA-8983424;R-HSA-8983299;R-HSA-8983394
R-HSA-8866427	VLDLR internalisation and degradation	1	16	0.00104187	0.337512	0.487942	1	4	0.000276205	9606	Homo sapiens	MYLIP		R-HSA-8854628
R-HSA-9005891	Loss of function of MECP2 in Rett syndrome	1	16	0.00104187	0.337512	0.487942	1	5	0.000345256	9606	Homo sapiens	BDNF		R-HSA-9023461
R-HSA-9005895	Pervasive developmental disorders	1	16	0.00104187	0.337512	0.487942	1	5	0.000345256	9606	Homo sapiens	BDNF		R-HSA-9023461
R-HSA-9675151	Disorders of Developmental Biology	1	16	0.00104187	0.337512	0.487942	1	5	0.000345256	9606	Homo sapiens	BDNF		R-HSA-9023461
R-HSA-9697154	Disorders of Nervous System Development	1	16	0.00104187	0.337512	0.487942	1	5	0.000345256	9606	Homo sapiens	BDNF		R-HSA-9023461
R-HSA-73779	RNA Polymerase II Transcription Pre-Initiation And Promoter Opening	2	47	0.00306049	0.340701	0.487942	5	5	0.000345256	9606	Homo sapiens	TAF1		R-HSA-109637;R-HSA-109636;R-HSA-109639;R-HSA-75095;R-HSA-109638
R-HSA-9670095	Inhibition of DNA recombination at telomere	2	47	0.00306049	0.340701	0.487942	3	4	0.000276205	9606	Homo sapiens	H2AFV;POT1		R-HSA-9670114;R-HSA-9670149;R-HSA-9670101
R-HSA-1251985	Nuclear signaling by ERBB4	2	47	0.00306049	0.340701	0.487942	2	34	0.00234774	9606	Homo sapiens	STMN1		R-HSA-9612444;R-HSA-9612445
R-HSA-8856825	Cargo recognition for clathrin-mediated endocytosis	4	115	0.00748844	0.343308	0.487942	5	15	0.00103577	9606	Homo sapiens	COPS6;SYT1;LDLR		R-HSA-8863463;R-HSA-8863472;R-HSA-8863471;R-HSA-8863723;R-HSA-8863721
R-HSA-975138	TRAF6 mediated induction of NFkB and MAP kinases upon TLR7/8 or 9 activation	4	116	0.00755356	0.349091	0.487942	12	60	0.00414307	9606	Homo sapiens	DUSP4;TNIP2;MAPKAPK2;DUSP6		R-HSA-5684261;R-HSA-451634;R-HSA-5684275;R-HSA-203797;R-HSA-5684273;R-HSA-450257;R-HSA-450222;R-HSA-450333;R-HSA-5684250;R-HSA-5684267;R-HSA-5684248;R-HSA-199917
R-HSA-168164	Toll Like Receptor 3 (TLR3) Cascade	4	116	0.00755356	0.349091	0.487942	12	73	0.00504074	9606	Homo sapiens	DUSP4;TNIP2;MAPKAPK2;DUSP6		R-HSA-5684261;R-HSA-451634;R-HSA-5684275;R-HSA-203797;R-HSA-5684273;R-HSA-450257;R-HSA-450222;R-HSA-450333;R-HSA-5684250;R-HSA-5684267;R-HSA-5684248;R-HSA-199917
R-HSA-1236394	Signaling by ERBB4	3	82	0.00533958	0.352913	0.487942	6	52	0.00359066	9606	Homo sapiens	SHC1;STMN1		R-HSA-1250357;R-HSA-1250383;R-HSA-9612444;R-HSA-1250348;R-HSA-1250380;R-HSA-9612445
R-HSA-190375	FGFR2c ligand binding and activation	1	17	0.00110699	0.354353	0.487942	2	2	0.000138102	9606	Homo sapiens	FGF2		R-HSA-190258;R-HSA-190413
R-HSA-190322	FGFR4 ligand binding and activation	1	17	0.00110699	0.354353	0.487942	2	4	0.000276205	9606	Homo sapiens	FGF2		R-HSA-190326;R-HSA-190265
R-HSA-1839130	Signaling by activated point mutants of FGFR3	1	17	0.00110699	0.354353	0.487942	2	6	0.000414307	9606	Homo sapiens	FGF2		R-HSA-2012074;R-HSA-2012073
R-HSA-2033514	FGFR3 mutant receptor activation	1	17	0.00110699	0.354353	0.487942	2	10	0.000690512	9606	Homo sapiens	FGF2		R-HSA-2012074;R-HSA-2012073
R-HSA-9033807	ABO blood group biosynthesis	1	17	0.00110699	0.354353	0.487942	1	7	0.000483359	9606	Homo sapiens	FUT1		R-HSA-9033949
R-HSA-975155	MyD88 dependent cascade initiated on endosome	4	117	0.00761868	0.354876	0.487942	12	75	0.00517884	9606	Homo sapiens	DUSP4;TNIP2;MAPKAPK2;DUSP6		R-HSA-5684261;R-HSA-451634;R-HSA-5684275;R-HSA-203797;R-HSA-5684273;R-HSA-450257;R-HSA-450222;R-HSA-450333;R-HSA-5684250;R-HSA-5684267;R-HSA-5684248;R-HSA-199917
R-HSA-167161	HIV Transcription Initiation	2	49	0.00319073	0.359211	0.487942	4	4	0.000276205	9606	Homo sapiens	TAF1		R-HSA-167477;R-HSA-167130;R-HSA-167134;R-HSA-167118
R-HSA-75953	RNA Polymerase II Transcription Initiation	2	49	0.00319073	0.359211	0.487942	3	3	0.000207154	9606	Homo sapiens	TAF1		R-HSA-75861;R-HSA-75864;R-HSA-75866
R-HSA-167162	RNA Polymerase II HIV Promoter Escape	2	49	0.00319073	0.359211	0.487942	6	9	0.000621461	9606	Homo sapiens	TAF1		R-HSA-167474;R-HSA-9613490;R-HSA-167136;R-HSA-167121;R-HSA-9613498;R-HSA-167113
R-HSA-168181	Toll Like Receptor 7/8 (TLR7/8) Cascade	4	118	0.00768379	0.36066	0.487942	12	79	0.00545505	9606	Homo sapiens	DUSP4;TNIP2;MAPKAPK2;DUSP6		R-HSA-5684261;R-HSA-451634;R-HSA-5684275;R-HSA-203797;R-HSA-5684273;R-HSA-450257;R-HSA-450222;R-HSA-450333;R-HSA-5684250;R-HSA-5684267;R-HSA-5684248;R-HSA-199917
R-HSA-8878159	Transcriptional regulation by RUNX3	4	118	0.00768379	0.36066	0.487942	6	47	0.00324541	9606	Homo sapiens	PSMC5;SMURF2;HES1		R-HSA-8952408;R-HSA-1980047;R-HSA-8878243;R-HSA-4396347;R-HSA-8878237;R-HSA-8952419
R-HSA-3700989	Transcriptional Regulation by TP53	14	484	0.0315166	0.365648	0.487942	17	259	0.0178843	9606	Homo sapiens	GPI;PRKAB2;BRPF1;DYRK2;BRPF3;KAT6A;TNFRSF10B;COX5A;TAF1;BBC3		R-HSA-6805638;R-HSA-6798374;R-HSA-6798373;R-HSA-6798372;R-HSA-70475;R-HSA-139913;R-HSA-163214;R-HSA-4331340;R-HSA-6805640;R-HSA-6805399;R-HSA-5631941;R-HSA-6805620;R-HSA-5633414;R-HSA-5633441;R-HSA-6805650;R-HSA-6805470;R-HSA-380927
R-HSA-165159	MTOR signalling	2	50	0.00325584	0.368395	0.487942	6	29	0.00200249	9606	Homo sapiens	PRKAB2;STRADA		R-HSA-380949;R-HSA-447074;R-HSA-200421;R-HSA-380930;R-HSA-380927;R-HSA-380942
R-HSA-110329	Cleavage of the damaged pyrimidine	2	50	0.00325584	0.368395	0.487942	1	20	0.00138102	9606	Homo sapiens	H2AFV;POT1		R-HSA-9629497
R-HSA-73928	Depyrimidination	2	50	0.00325584	0.368395	0.487942	2	41	0.0028311	9606	Homo sapiens	H2AFV;POT1		R-HSA-9629497;R-HSA-9629372
R-HSA-5654227	Phospholipase C-mediated cascade; FGFR3	1	18	0.0011721	0.370766	0.487942	3	3	0.000207154	9606	Homo sapiens	FGF2		R-HSA-5654148;R-HSA-5654224;R-HSA-5654222
R-HSA-5684264	MAP3K8 (TPL2)-dependent MAPK1/3 activation	1	18	0.0011721	0.370766	0.487942	7	8	0.00055241	9606	Homo sapiens	TNIP2		R-HSA-5684261;R-HSA-451634;R-HSA-5684275;R-HSA-5684273;R-HSA-5684250;R-HSA-5684267;R-HSA-5684248
R-HSA-190372	FGFR3c ligand binding and activation	1	18	0.0011721	0.370766	0.487942	2	4	0.000276205	9606	Homo sapiens	FGF2		R-HSA-190388;R-HSA-190261
R-HSA-177504	Retrograde neurotrophin signalling	1	18	0.0011721	0.370766	0.487942	1	3	0.000207154	9606	Homo sapiens	DNM1		R-HSA-177501
R-HSA-73776	RNA Polymerase II Promoter Escape	2	51	0.00332096	0.377528	0.487942	5	7	0.000483359	9606	Homo sapiens	TAF1		R-HSA-75873;R-HSA-9613494;R-HSA-75850;R-HSA-9613497;R-HSA-75869
R-HSA-9648025	EML4 and NUDC in mitotic spindle formation	4	121	0.00787914	0.378	0.487942	2	5	0.000345256	9606	Homo sapiens	CENPF;TUBB2B;TUBB6		R-HSA-9648114;R-HSA-9648017
R-HSA-937061	TRIF(TICAM1)-mediated TLR4 signaling	4	121	0.00787914	0.378	0.487942	12	70	0.00483359	9606	Homo sapiens	DUSP4;TNIP2;MAPKAPK2;DUSP6		R-HSA-5684261;R-HSA-451634;R-HSA-5684275;R-HSA-203797;R-HSA-5684273;R-HSA-450257;R-HSA-450222;R-HSA-450333;R-HSA-5684250;R-HSA-5684267;R-HSA-5684248;R-HSA-199917
R-HSA-166166	MyD88-independent TLR4 cascade	4	121	0.00787914	0.378	0.487942	12	72	0.00497169	9606	Homo sapiens	DUSP4;TNIP2;MAPKAPK2;DUSP6		R-HSA-5684261;R-HSA-451634;R-HSA-5684275;R-HSA-203797;R-HSA-5684273;R-HSA-450257;R-HSA-450222;R-HSA-450333;R-HSA-5684250;R-HSA-5684267;R-HSA-5684248;R-HSA-199917
R-HSA-168138	Toll Like Receptor 9 (TLR9) Cascade	4	121	0.00787914	0.378	0.487942	12	80	0.0055241	9606	Homo sapiens	DUSP4;TNIP2;MAPKAPK2;DUSP6		R-HSA-5684261;R-HSA-451634;R-HSA-5684275;R-HSA-203797;R-HSA-5684273;R-HSA-450257;R-HSA-450222;R-HSA-450333;R-HSA-5684250;R-HSA-5684267;R-HSA-5684248;R-HSA-199917
R-HSA-2172127	DAP12 interactions	2	52	0.00338608	0.386605	0.487942	18	33	0.00227869	9606	Homo sapiens	SHC1;HLA-E		R-HSA-2424484;R-HSA-2424485;R-HSA-2424486;R-HSA-2424487;R-HSA-2424480;R-HSA-2424481;R-HSA-2424482;R-HSA-2395439;R-HSA-2395412;R-HSA-210289;R-HSA-2396599;R-HSA-2396561;R-HSA-2396594;R-HSA-2424476;R-HSA-2424477;R-HSA-2396606;R-HSA-2395801;R-HSA-2172126
R-HSA-3214858	RMTs methylate histone arginines	2	52	0.00338608	0.386605	0.487942	6	22	0.00151913	9606	Homo sapiens	PRMT6;H2AFV		R-HSA-5661126;R-HSA-5205820;R-HSA-5216234;R-HSA-5205798;R-HSA-5229203;R-HSA-5205824
R-HSA-8864260	Transcriptional regulation by the AP-2 (TFAP2) family of transcription factors	2	52	0.00338608	0.386605	0.487942	3	44	0.00303825	9606	Homo sapiens	CITED2;CITED4		R-HSA-8864307;R-HSA-8864718;R-HSA-8864729
R-HSA-1295596	Spry regulation of FGF signaling	1	19	0.00123722	0.386764	0.487942	11	11	0.000759564	9606	Homo sapiens	SPRY2		R-HSA-1295634;R-HSA-934559;R-HSA-934604;R-HSA-1295632;R-HSA-1295622;R-HSA-1295621;R-HSA-1295604;R-HSA-1295609;R-HSA-1549564;R-HSA-1295599;R-HSA-1295613
R-HSA-180336	SHC1 events in EGFR signaling	1	19	0.00123722	0.386764	0.487942	4	4	0.000276205	9606	Homo sapiens	SHC1		R-HSA-177936;R-HSA-177925;R-HSA-177945;R-HSA-177933
R-HSA-5654228	Phospholipase C-mediated cascade; FGFR4	1	19	0.00123722	0.386764	0.487942	3	3	0.000207154	9606	Homo sapiens	FGF2		R-HSA-5654151;R-HSA-5654163;R-HSA-5654169
R-HSA-9027284	Erythropoietin activates RAS	1	19	0.00123722	0.386764	0.487942	6	8	0.00055241	9606	Homo sapiens	SHC1		R-HSA-9027274;R-HSA-9029149;R-HSA-9029151;R-HSA-9029150;R-HSA-9029155;R-HSA-9029158
R-HSA-174430	Telomere C-strand synthesis initiation	1	19	0.00123722	0.386764	0.487942	3	4	0.000276205	9606	Homo sapiens	POT1		R-HSA-9668597;R-HSA-174427;R-HSA-174425
R-HSA-9837092	FASTK family proteins regulate processing and stability of mitochondrial RNAs	1	19	0.00123722	0.386764	0.487942	2	4	0.000276205	9606	Homo sapiens	MT-ND1		R-HSA-9837149;R-HSA-9837179
R-HSA-190239	FGFR3 ligand binding and activation	1	19	0.00123722	0.386764	0.487942	2	6	0.000414307	9606	Homo sapiens	FGF2		R-HSA-190388;R-HSA-190261
R-HSA-450513	Tristetraprolin (TTP, ZFP36) binds and destabilizes mRNA	1	19	0.00123722	0.386764	0.487942	1	4	0.000276205	9606	Homo sapiens	MAPKAPK2		R-HSA-450463
R-HSA-196780	Biotin transport and metabolism	1	19	0.00123722	0.386764	0.487942	3	13	0.000897666	9606	Homo sapiens	MCCC2		R-HSA-3323111;R-HSA-3065959;R-HSA-2993799
R-HSA-3270619	IRF3-mediated induction of type I IFN	1	19	0.00123722	0.386764	0.487942	1	5	0.000345256	9606	Homo sapiens	DTX4		R-HSA-2396007
R-HSA-171007	p38MAPK events	1	19	0.00123722	0.386764	0.487942	1	5	0.000345256	9606	Homo sapiens	MAPKAPK2		R-HSA-187688
R-HSA-450385	Butyrate Response Factor 1 (BRF1) binds and destabilizes mRNA	1	19	0.00123722	0.386764	0.487942	1	6	0.000414307	9606	Homo sapiens	MAPKAPK2		R-HSA-450474
R-HSA-975577	N-Glycan antennae elongation	1	19	0.00123722	0.386764	0.487942	1	6	0.000414307	9606	Homo sapiens	B4GALT6		R-HSA-975919
R-HSA-446353	Cell-extracellular matrix interactions	1	19	0.00123722	0.386764	0.487942	1	10	0.000690512	9606	Homo sapiens	PXN		R-HSA-446322
R-HSA-2467813	Separation of Sister Chromatids	6	195	0.0126978	0.386797	0.487942	5	8	0.00055241	9606	Homo sapiens	PSMC5;CENPF;TUBB2B;TUBB6;ANAPC1		R-HSA-174144;R-HSA-2467809;R-HSA-2467811;R-HSA-174202;R-HSA-174121
R-HSA-6806834	Signaling by MET	3	88	0.00573029	0.394451	0.487942	9	51	0.00352161	9606	Homo sapiens	LAMB3;SHC1;LRIG1		R-HSA-8875431;R-HSA-8875443;R-HSA-8851890;R-HSA-8875490;R-HSA-8851888;R-HSA-8874079;R-HSA-8875374;R-HSA-8851900;R-HSA-8851899
R-HSA-9833482	PKR-mediated signaling	3	88	0.00573029	0.394451	0.487942	1	40	0.00276205	9606	Homo sapiens	TUBB2B;TUBB6		R-HSA-9836404
R-HSA-5610787	Hedgehog 'off' state	4	124	0.00807449	0.395296	0.487942	6	32	0.00220964	9606	Homo sapiens	PSMC5;TUBB2B;TUBB6		R-HSA-5610757;R-HSA-5610758;R-HSA-5610754;R-HSA-5610733;R-HSA-5610767;R-HSA-5610760
R-HSA-76042	RNA Polymerase II Transcription Initiation And Promoter Clearance	2	53	0.00345119	0.395624	0.487942	9	11	0.000759564	9606	Homo sapiens	TAF1		R-HSA-75873;R-HSA-75861;R-HSA-9613494;R-HSA-75864;R-HSA-75866;R-HSA-75850;R-HSA-9613497;R-HSA-75869;R-HSA-75949
R-HSA-76009	Platelet Aggregation (Plug Formation)	2	53	0.00345119	0.395624	0.487942	19	27	0.00186438	9606	Homo sapiens	VWF;SHC1		R-HSA-443910;R-HSA-354149;R-HSA-429415;R-HSA-354087;R-HSA-372705;R-HSA-432096;R-HSA-443905;R-HSA-429441;R-HSA-377644;R-HSA-354124;R-HSA-377641;R-HSA-377640;R-HSA-377643;R-HSA-372693;R-HSA-354165;R-HSA-354066;R-HSA-372697;R-HSA-354073;R-HSA-429529
R-HSA-8856828	Clathrin-mediated endocytosis	5	161	0.0104838	0.398852	0.487942	20	35	0.00241679	9606	Homo sapiens	COPS6;SYT1;LDLR;DNM1		R-HSA-8868071;R-HSA-8863463;R-HSA-8868230;R-HSA-8863471;R-HSA-8867756;R-HSA-8868236;R-HSA-8868651;R-HSA-8863723;R-HSA-8867754;R-HSA-8863721;R-HSA-8868072;R-HSA-8868648;R-HSA-8868661;R-HSA-8868660;R-HSA-8868659;R-HSA-8868658;R-HSA-8863472;R-HSA-8869438;R-HSA-8871194;R-HSA-8871193
R-HSA-9706369	Negative regulation of FLT3	1	20	0.00130234	0.402355	0.487942	12	12	0.000828615	9606	Homo sapiens	FLT3LG		R-HSA-9706293;R-HSA-9706354;R-HSA-9706323;R-HSA-9706364;R-HSA-9706350;R-HSA-9706287;R-HSA-9706319;R-HSA-9698408;R-HSA-9706328;R-HSA-9706298;R-HSA-9706330;R-HSA-9706315
R-HSA-176412	Phosphorylation of the APC/C	1	20	0.00130234	0.402355	0.487942	2	2	0.000138102	9606	Homo sapiens	ANAPC1		R-HSA-174119;R-HSA-174132
R-HSA-354194	GRB2:SOS provides linkage to MAPK signaling for Integrins	1	20	0.00130234	0.402355	0.487942	2	2	0.000138102	9606	Homo sapiens	VWF		R-HSA-354165;R-HSA-354087
R-HSA-9687136	Aberrant regulation of mitotic exit in cancer due to RB1 defects	1	20	0.00130234	0.402355	0.487942	1	1	6.90512e-05	9606	Homo sapiens	ANAPC1		R-HSA-9687377
R-HSA-9603798	Class I peroxisomal membrane protein import	1	20	0.00130234	0.402355	0.487942	3	6	0.000414307	9606	Homo sapiens	PMP22		R-HSA-9603784;R-HSA-9603775;R-HSA-9603804
R-HSA-5576886	Phase 4 - resting membrane potential	1	20	0.00130234	0.402355	0.487942	1	2	0.000138102	9606	Homo sapiens	KCNK1		R-HSA-5578910
R-HSA-140534	Caspase activation via Death Receptors in the presence of ligand	1	20	0.00130234	0.402355	0.487942	4	9	0.000621461	9606	Homo sapiens	TNFRSF10B		R-HSA-139952;R-HSA-141156;R-HSA-3465448;R-HSA-3371359
R-HSA-8849471	PTK6 Regulates RHO GTPases, RAS GTPase and MAP kinases	1	20	0.00130234	0.402355	0.487942	4	13	0.000897666	9606	Homo sapiens	PXN		R-HSA-8848596;R-HSA-8848611;R-HSA-8848606;R-HSA-8848618
R-HSA-2485179	Activation of the phototransduction cascade	1	20	0.00130234	0.402355	0.487942	2	8	0.00055241	9606	Homo sapiens	RHO		R-HSA-74101;R-HSA-2485180
R-HSA-2559583	Cellular Senescence	6	199	0.0129583	0.404958	0.487942	22	90	0.00621461	9606	Homo sapiens	MAPKAPK2;H2AFV;POT1;ETS2;ANAPC1		R-HSA-3790137;R-HSA-8979082;R-HSA-450222;R-HSA-3209177;R-HSA-3790130;R-HSA-3209179;R-HSA-3788725;R-HSA-3788724;R-HSA-3132737;R-HSA-3788745;R-HSA-3229089;R-HSA-3222593;R-HSA-3223200;R-HSA-3788748;R-HSA-3785711;R-HSA-3240295;R-HSA-3788705;R-HSA-3209098;R-HSA-450333;R-HSA-3788708;R-HSA-3209165;R-HSA-3229102
R-HSA-5663202	Diseases of signal transduction by growth factor receptors and second messengers	14	498	0.0324282	0.405624	0.487942	114	478	0.0330065	9606	Homo sapiens	RNF43;NR4A1;CNKSR1;PSMC5;VWF;SHC1;FLT3LG;HES1;RAF1;FGF2;DUSP6		R-HSA-9656211;R-HSA-2023455;R-HSA-9656209;R-HSA-9656215;R-HSA-2023451;R-HSA-9656214;R-HSA-9656213;R-HSA-9656212;R-HSA-9665413;R-HSA-9665416;R-HSA-9656207;R-HSA-9664950;R-HSA-4396392;R-HSA-2400009;R-HSA-9665699;R-HSA-9665701;R-HSA-9665700;R-HSA-9665705;R-HSA-9664976;R-HSA-9664983;R-HSA-5655315;R-HSA-6803234;R-HSA-6803233;R-HSA-5655326;R-HSA-9664991;R-HSA-5655323;R-HSA-5655320;R-HSA-2033488;R-HSA-6803240;R-HSA-2033486;R-HSA-5655301;R-HSA-9724099;R-HSA-2033474;R-HSA-2033472;R-HSA-8936676;R-HSA-5655343;R-HSA-6803230;R-HSA-6803227;R-HSA-5655339;R-HSA-6802919;R-HSA-6802918;R-HSA-6802916;R-HSA-6802914;R-HSA-6802912;R-HSA-5655262;R-HSA-6802927;R-HSA-5655263;R-HSA-6802926;R-HSA-5654748;R-HSA-6802925;R-HSA-6802924;R-HSA-6802922;R-HSA-6802921;R-HSA-6802935;R-HSA-6802934;R-HSA-2220979;R-HSA-6802933;R-HSA-6802932;R-HSA-8936731;R-HSA-5655233;R-HSA-6802943;R-HSA-5655247;R-HSA-6802942;R-HSA-5655244;R-HSA-6802941;R-HSA-5655245;R-HSA-5655243;R-HSA-5655240;R-HSA-5655241;R-HSA-5655285;R-HSA-5655295;R-HSA-5655290;R-HSA-5655289;R-HSA-5655270;R-HSA-5655268;R-HSA-5655269;R-HSA-2012074;R-HSA-5655266;R-HSA-2012073;R-HSA-5655278;R-HSA-6802911;R-HSA-6802910;R-HSA-5655277;R-HSA-6802908;R-HSA-9652816;R-HSA-9634391;R-HSA-9634390;R-HSA-1225947;R-HSA-9700190;R-HSA-8853320;R-HSA-5637766;R-HSA-2399988;R-HSA-5387392;R-HSA-1839100;R-HSA-9706356;R-HSA-9634418;R-HSA-5637808;R-HSA-1839098;R-HSA-9660538;R-HSA-1839094;R-HSA-9660536;R-HSA-9665406;R-HSA-9665404;R-HSA-2077424;R-HSA-5637798;R-HSA-9634402;R-HSA-5637796;R-HSA-1225952;R-HSA-2077421;R-HSA-2077420;R-HSA-9700193;R-HSA-1225957;R-HSA-5340587;R-HSA-1225961
R-HSA-72202	Transport of Mature Transcript to Cytoplasm	3	90	0.00586052	0.408155	0.487942	3	13	0.000897666	9606	Homo sapiens	U2AF2;SRSF6;WDR33		R-HSA-75096;R-HSA-77594;R-HSA-159101
R-HSA-381426	Regulation of Insulin-like Growth Factor (IGF) transport and uptake by Insulin-like Growth Factor Binding Proteins (IGFBPs)	4	127	0.00826984	0.412515	0.487942	1	14	0.000966717	9606	Homo sapiens	SCG2;FSTL1;CHGB		R-HSA-8952289
R-HSA-199977	ER to Golgi Anterograde Transport	5	164	0.0106792	0.41395	0.487942	19	39	0.002693	9606	Homo sapiens	TUBB2B;TUBB6;CD59;SEC22C		R-HSA-5694423;R-HSA-6807877;R-HSA-5694418;R-HSA-6807875;R-HSA-203973;R-HSA-5694417;R-HSA-6809006;R-HSA-5694527;R-HSA-204008;R-HSA-6809003;R-HSA-5694522;R-HSA-5694425;R-HSA-5694439;R-HSA-6809011;R-HSA-6809010;R-HSA-5694446;R-HSA-5694410;R-HSA-5694441;R-HSA-5694409
R-HSA-77595	Processing of Intronless Pre-mRNAs	1	21	0.00136745	0.417551	0.487942	5	5	0.000345256	9606	Homo sapiens	WDR33		R-HSA-77589;R-HSA-77591;R-HSA-77590;R-HSA-77593;R-HSA-77592
R-HSA-1250347	SHC1 events in ERBB4 signaling	1	21	0.00136745	0.417551	0.487942	4	4	0.000276205	9606	Homo sapiens	SHC1		R-HSA-1250357;R-HSA-1250383;R-HSA-1250348;R-HSA-1250380
R-HSA-141430	Inactivation of APC/C via direct inhibition of the APC/C complex	1	21	0.00136745	0.417551	0.487942	1	2	0.000138102	9606	Homo sapiens	ANAPC1		R-HSA-141423
R-HSA-3134975	Regulation of innate immune responses to cytosolic DNA	1	21	0.00136745	0.417551	0.487942	4	9	0.000621461	9606	Homo sapiens	DTX4		R-HSA-3249392;R-HSA-8948703;R-HSA-3249386;R-HSA-8948709
R-HSA-141405	Inhibition of the proteolytic activity of APC/C required for the onset of anaphase by mitotic spindle checkpoint components	1	21	0.00136745	0.417551	0.487942	1	3	0.000207154	9606	Homo sapiens	ANAPC1		R-HSA-141423
R-HSA-9671793	Diseases of hemostasis	1	21	0.00136745	0.417551	0.487942	2	18	0.00124292	9606	Homo sapiens	VWF		R-HSA-9665809;R-HSA-9666383
R-HSA-9651496	Defects of contact activation system (CAS) and kallikrein/kinin system (KKS)	1	21	0.00136745	0.417551	0.487942	2	18	0.00124292	9606	Homo sapiens	VWF		R-HSA-9665809;R-HSA-9666383
R-HSA-166016	Toll Like Receptor 4 (TLR4) Cascade	5	165	0.0107443	0.418971	0.487942	13	107	0.00738848	9606	Homo sapiens	DUSP4;TNIP2;MAPKAPK2;DNM1;DUSP6		R-HSA-5684275;R-HSA-5684273;R-HSA-450222;R-HSA-5684250;R-HSA-2201293;R-HSA-5684248;R-HSA-199917;R-HSA-5684261;R-HSA-451634;R-HSA-203797;R-HSA-450257;R-HSA-450333;R-HSA-5684267
R-HSA-1500931	Cell-Cell communication	5	165	0.0107443	0.418971	0.487942	8	93	0.00642176	9606	Homo sapiens	PATJ;DST;LAMB3;FOXF1;PXN		R-HSA-9760965;R-HSA-420661;R-HSA-446322;R-HSA-446083;R-HSA-432956;R-HSA-446077;R-HSA-9761065;R-HSA-446089
R-HSA-9013404	RAC2 GTPase cycle	3	92	0.00599075	0.421764	0.487942	3	10	0.000690512	9606	Homo sapiens	OPHN1;DOCK2;LBR		R-HSA-9014296;R-HSA-9714481;R-HSA-9014295
R-HSA-9013694	Signaling by NOTCH4	3	92	0.00599075	0.421764	0.487942	2	20	0.00138102	9606	Homo sapiens	PSMC5;HES1		R-HSA-9604642;R-HSA-9013711
R-HSA-375276	Peptide ligand-binding receptors	6	203	0.0132187	0.423081	0.487942	10	83	0.00573125	9606	Homo sapiens	EDN1;SST;TAC1;PDYN;LGR4;HCRTR2		R-HSA-444838;R-HSA-9731924;R-HSA-374758;R-HSA-8877620;R-HSA-8876868;R-HSA-388560;R-HSA-383363;R-HSA-380076;R-HSA-389487;R-HSA-374298
R-HSA-373760	L1CAM interactions	4	130	0.0084652	0.429628	0.487942	3	54	0.00372877	9606	Homo sapiens	TUBB2B;TUBB6;DNM1		R-HSA-555065;R-HSA-445077;R-HSA-445071
R-HSA-4641257	Degradation of AXIN	2	57	0.00371166	0.431061	0.487942	4	8	0.00055241	9606	Homo sapiens	PSMC5;SMURF2		R-HSA-4641134;R-HSA-3640874;R-HSA-4641256;R-HSA-4641129
R-HSA-5620920	Cargo trafficking to the periciliary membrane	2	57	0.00371166	0.431061	0.487942	10	27	0.00186438	9606	Homo sapiens	CCT2;RHO		R-HSA-5623525;R-HSA-5623524;R-HSA-5623527;R-HSA-5620918;R-HSA-5623521;R-HSA-5620914;R-HSA-5624125;R-HSA-5623519;R-HSA-5623513;R-HSA-5620921
R-HSA-8941858	Regulation of RUNX3 expression and activity	2	57	0.00371166	0.431061	0.487942	2	9	0.000621461	9606	Homo sapiens	PSMC5;SMURF2		R-HSA-8952408;R-HSA-8952419
R-HSA-174437	Removal of the Flap Intermediate from the C-strand	1	22	0.00143257	0.432362	0.487942	4	4	0.000276205	9606	Homo sapiens	POT1		R-HSA-174451;R-HSA-174441;R-HSA-174446;R-HSA-174445
R-HSA-372708	p130Cas linkage to MAPK signaling for integrins	1	22	0.00143257	0.432362	0.487942	3	3	0.000207154	9606	Homo sapiens	VWF		R-HSA-372693;R-HSA-372705;R-HSA-372697
R-HSA-5654219	Phospholipase C-mediated cascade: FGFR1	1	22	0.00143257	0.432362	0.487942	3	3	0.000207154	9606	Homo sapiens	FGF2		R-HSA-5654167;R-HSA-5654165;R-HSA-5654149
R-HSA-176407	Conversion from APC/C:Cdc20 to APC/C:Cdh1 in late anaphase	1	22	0.00143257	0.432362	0.487942	2	3	0.000207154	9606	Homo sapiens	ANAPC1		R-HSA-174224;R-HSA-174070
R-HSA-5637810	Constitutive Signaling by EGFRvIII	1	22	0.00143257	0.432362	0.487942	4	18	0.00124292	9606	Homo sapiens	SHC1		R-HSA-5637766;R-HSA-5637798;R-HSA-5637796;R-HSA-5637808
R-HSA-5637812	Signaling by EGFRvIII in Cancer	1	22	0.00143257	0.432362	0.487942	4	18	0.00124292	9606	Homo sapiens	SHC1		R-HSA-5637766;R-HSA-5637798;R-HSA-5637796;R-HSA-5637808
R-HSA-400511	Synthesis, secretion, and inactivation of Glucose-dependent Insulinotropic Polypeptide (GIP)	1	22	0.00143257	0.432362	0.487942	1	7	0.000483359	9606	Homo sapiens	PCSK1		R-HSA-400492
R-HSA-69306	DNA Replication	5	168	0.0109396	0.433988	0.487942	26	58	0.00400497	9606	Homo sapiens	PSMC5;H2AFV;FOSB;MCM6;ANAPC1		R-HSA-68940;R-HSA-9749253;R-HSA-68944;R-HSA-68948;R-HSA-69015;R-HSA-68825;R-HSA-9749197;R-HSA-69016;R-HSA-69019;R-HSA-68954;R-HSA-9749320;R-HSA-9757257;R-HSA-9757258;R-HSA-68960;R-HSA-68712;R-HSA-176942;R-HSA-9749350;R-HSA-9749286;R-HSA-68914;R-HSA-9749351;R-HSA-68917;R-HSA-68916;R-HSA-68919;R-HSA-68918;R-HSA-169468;R-HSA-9749098
R-HSA-5358351	Signaling by Hedgehog	5	168	0.0109396	0.433988	0.487942	12	82	0.0056622	9606	Homo sapiens	PSMC5;TUBB2B;TUBB6;SMURF2		R-HSA-5610757;R-HSA-5362448;R-HSA-5632646;R-HSA-5610758;R-HSA-5610754;R-HSA-5610733;R-HSA-5635868;R-HSA-5610767;R-HSA-5635854;R-HSA-5635865;R-HSA-5632648;R-HSA-5610760
R-HSA-69052	Switching of origins to a post-replicative state	3	94	0.00612099	0.435266	0.487942	5	10	0.000690512	9606	Homo sapiens	PSMC5;MCM6;ANAPC1		R-HSA-68944;R-HSA-68948;R-HSA-69015;R-HSA-69016;R-HSA-69019
R-HSA-109704	PI3K Cascade	2	58	0.00377678	0.439748	0.487942	1	6	0.000414307	9606	Homo sapiens	FLT3LG;FGF2		R-HSA-109699
R-HSA-69239	Synthesis of DNA	4	132	0.00859543	0.440965	0.487942	7	27	0.00186438	9606	Homo sapiens	PSMC5;FOSB;MCM6;ANAPC1		R-HSA-68944;R-HSA-68948;R-HSA-69015;R-HSA-69016;R-HSA-69019;R-HSA-176942;R-HSA-169468
R-HSA-166058	MyD88:MAL(TIRAP) cascade initiated on plasma membrane	4	133	0.00866055	0.446609	0.487942	12	76	0.00524789	9606	Homo sapiens	DUSP4;TNIP2;MAPKAPK2;DUSP6		R-HSA-5684261;R-HSA-451634;R-HSA-5684275;R-HSA-203797;R-HSA-5684273;R-HSA-450257;R-HSA-450222;R-HSA-450333;R-HSA-5684250;R-HSA-5684267;R-HSA-5684248;R-HSA-199917
R-HSA-168188	Toll Like Receptor TLR6:TLR2 Cascade	4	133	0.00866055	0.446609	0.487942	12	78	0.005386	9606	Homo sapiens	DUSP4;TNIP2;MAPKAPK2;DUSP6		R-HSA-5684261;R-HSA-451634;R-HSA-5684275;R-HSA-203797;R-HSA-5684273;R-HSA-450257;R-HSA-450222;R-HSA-450333;R-HSA-5684250;R-HSA-5684267;R-HSA-5684248;R-HSA-199917
R-HSA-5651801	PCNA-Dependent Long Patch Base Excision Repair	1	23	0.00149769	0.446797	0.487942	6	6	0.000414307	9606	Homo sapiens	APEX1		R-HSA-110368;R-HSA-110371;R-HSA-5651809;R-HSA-110363;R-HSA-5651805;R-HSA-110364
R-HSA-3928664	Ephrin signaling	1	23	0.00149769	0.446797	0.487942	8	11	0.000759564	9606	Homo sapiens	ELF2		R-HSA-3928633;R-HSA-3928639;R-HSA-3928625;R-HSA-3928641;R-HSA-3928640;R-HSA-3928631;R-HSA-3928614;R-HSA-3928580
R-HSA-2564830	Cytosolic iron-sulfur cluster assembly	1	23	0.00149769	0.446797	0.487942	2	3	0.000207154	9606	Homo sapiens	CIAPIN1		R-HSA-2564826;R-HSA-2564824
R-HSA-2033519	Activated point mutants of FGFR2	1	23	0.00149769	0.446797	0.487942	6	10	0.000690512	9606	Homo sapiens	FGF2		R-HSA-2033486;R-HSA-2077421;R-HSA-2033474;R-HSA-2077424;R-HSA-2033472;R-HSA-2033488
R-HSA-9665348	Signaling by ERBB2 ECD mutants	1	23	0.00149769	0.446797	0.487942	4	15	0.00103577	9606	Homo sapiens	SHC1		R-HSA-9665413;R-HSA-9665416;R-HSA-9665406;R-HSA-9665404
R-HSA-180292	GAB1 signalosome	1	23	0.00149769	0.446797	0.487942	1	11	0.000759564	9606	Homo sapiens	PXN		R-HSA-177923
R-HSA-1606322	ZBP1(DAI) mediated induction of type I IFNs	1	23	0.00149769	0.446797	0.487942	1	11	0.000759564	9606	Homo sapiens	DTX4		R-HSA-1606327
R-HSA-210993	Tie2 Signaling	1	23	0.00149769	0.446797	0.487942	1	14	0.000966717	9606	Homo sapiens	SHC1		R-HSA-204861
R-HSA-196791	Vitamin D (calciferol) metabolism	1	23	0.00149769	0.446797	0.487942	1	20	0.00138102	9606	Homo sapiens	LDLR		R-HSA-350168
R-HSA-2500257	Resolution of Sister Chromatid Cohesion	4	134	0.00872566	0.452235	0.487942	4	8	0.00055241	9606	Homo sapiens	CENPF;TUBB2B;TUBB6		R-HSA-2484822;R-HSA-1638803;R-HSA-2468287;R-HSA-1638821
R-HSA-68882	Mitotic Anaphase	7	249	0.0162141	0.458919	0.487942	8	32	0.00220964	9606	Homo sapiens	TUBB2B;PSMC5;CENPF;TUBB6;LBR;ANAPC1		R-HSA-9668419;R-HSA-174144;R-HSA-9624800;R-HSA-2467809;R-HSA-2467811;R-HSA-174202;R-HSA-174121;R-HSA-9624798
R-HSA-68877	Mitotic Prometaphase	6	211	0.0137397	0.459067	0.487942	9	20	0.00138102	9606	Homo sapiens	CEP57;PLK4;CENPF;TUBB2B;TUBB6		R-HSA-9648114;R-HSA-9648017;R-HSA-2484822;R-HSA-375302;R-HSA-380316;R-HSA-380508;R-HSA-1638803;R-HSA-2468287;R-HSA-1638821
R-HSA-174048	APC/C:Cdc20 mediated degradation of Cyclin B	1	24	0.00156281	0.460866	0.487942	3	3	0.000207154	9606	Homo sapiens	ANAPC1		R-HSA-174227;R-HSA-174120;R-HSA-174157
R-HSA-5654710	PI-3K cascade:FGFR3	1	24	0.00156281	0.460866	0.487942	6	7	0.000483359	9606	Homo sapiens	FGF2		R-HSA-5654709;R-HSA-5654643;R-HSA-5654640;R-HSA-5654641;R-HSA-5654705;R-HSA-5654637
R-HSA-9013418	RHOBTB2 GTPase cycle	1	24	0.00156281	0.460866	0.487942	1	2	0.000138102	9606	Homo sapiens	CCT2		R-HSA-9018787
R-HSA-9013422	RHOBTB1 GTPase cycle	1	24	0.00156281	0.460866	0.487942	1	2	0.000138102	9606	Homo sapiens	CCT2		R-HSA-9018778
R-HSA-8851708	Signaling by FGFR2 IIIa TM	1	24	0.00156281	0.460866	0.487942	1	2	0.000138102	9606	Homo sapiens	FGF2		R-HSA-8853320
R-HSA-392517	Rap1 signalling	1	24	0.00156281	0.460866	0.487942	1	7	0.000483359	9606	Homo sapiens	RAF1		R-HSA-392835
R-HSA-449836	Other interleukin signaling	1	24	0.00156281	0.460866	0.487942	1	17	0.00117387	9606	Homo sapiens	SNAP25		R-HSA-449117
R-HSA-1834941	STING mediated induction of host immune responses	1	24	0.00156281	0.460866	0.487942	1	19	0.00131197	9606	Homo sapiens	DTX4		R-HSA-2396007
R-HSA-2555396	Mitotic Metaphase and Anaphase	7	250	0.0162792	0.463028	0.487942	8	33	0.00227869	9606	Homo sapiens	TUBB2B;PSMC5;CENPF;TUBB6;LBR;ANAPC1		R-HSA-9668419;R-HSA-174144;R-HSA-9624800;R-HSA-2467809;R-HSA-2467811;R-HSA-174202;R-HSA-174121;R-HSA-9624798
R-HSA-168179	Toll Like Receptor TLR1:TLR2 Cascade	4	136	0.0088559	0.463431	0.487942	12	78	0.005386	9606	Homo sapiens	DUSP4;TNIP2;MAPKAPK2;DUSP6		R-HSA-5684261;R-HSA-451634;R-HSA-5684275;R-HSA-203797;R-HSA-5684273;R-HSA-450257;R-HSA-450222;R-HSA-450333;R-HSA-5684250;R-HSA-5684267;R-HSA-5684248;R-HSA-199917
R-HSA-181438	Toll Like Receptor 2 (TLR2) Cascade	4	136	0.0088559	0.463431	0.487942	12	80	0.0055241	9606	Homo sapiens	DUSP4;TNIP2;MAPKAPK2;DUSP6		R-HSA-5684261;R-HSA-451634;R-HSA-5684275;R-HSA-203797;R-HSA-5684273;R-HSA-450257;R-HSA-450222;R-HSA-450333;R-HSA-5684250;R-HSA-5684267;R-HSA-5684248;R-HSA-199917
R-HSA-1221632	Meiotic synapsis	2	61	0.00397213	0.465364	0.487942	1	6	0.000414307	9606	Homo sapiens	H2AFV;POT1		R-HSA-912408
R-HSA-3000171	Non-integrin membrane-ECM interactions	2	61	0.00397213	0.465364	0.487942	3	22	0.00151913	9606	Homo sapiens	LAMB3;FGF2		R-HSA-2328129;R-HSA-2684507;R-HSA-2396337
R-HSA-73884	Base Excision Repair	3	99	0.00644657	0.468481	0.487942	27	107	0.00738848	9606	Homo sapiens	APEX1;H2AFV;POT1		R-HSA-5649873;R-HSA-5651805;R-HSA-110349;R-HSA-110351;R-HSA-110350;R-HSA-110353;R-HSA-110352;R-HSA-110355;R-HSA-110354;R-HSA-111253;R-HSA-110356;R-HSA-5649856;R-HSA-110359;R-HSA-110360;R-HSA-9629195;R-HSA-110363;R-HSA-110364;R-HSA-110368;R-HSA-110371;R-HSA-110375;R-HSA-5649854;R-HSA-9629497;R-HSA-9629372;R-HSA-9629373;R-HSA-9629216;R-HSA-5651809;R-HSA-9629483
R-HSA-2132295	MHC class II antigen presentation	4	137	0.00892101	0.468999	0.487942	5	26	0.00179533	9606	Homo sapiens	TUBB2B;TUBB6;DNM1		R-HSA-2130641;R-HSA-2213248;R-HSA-8951498;R-HSA-2130725;R-HSA-2130619
R-HSA-73929	Base-Excision Repair, AP Site Formation	2	62	0.00403725	0.473749	0.487942	6	64	0.00441928	9606	Homo sapiens	H2AFV;POT1		R-HSA-9629216;R-HSA-9629483;R-HSA-9629195;R-HSA-9629497;R-HSA-9629372;R-HSA-9629373
R-HSA-9006936	Signaling by TGFB family members	4	138	0.00898613	0.474546	0.487942	16	125	0.0086314	9606	Homo sapiens	TGIF1;SMURF2;SCG2;FSTL1		R-HSA-178208;R-HSA-173542;R-HSA-2167876;R-HSA-201445;R-HSA-178218;R-HSA-2179274;R-HSA-2179276;R-HSA-2186607;R-HSA-201810;R-HSA-2186643;R-HSA-2186741;R-HSA-2186747;R-HSA-2106586;R-HSA-2169050;R-HSA-2176445;R-HSA-201821
R-HSA-5654221	Phospholipase C-mediated cascade; FGFR2	1	25	0.00162792	0.474578	0.487942	3	3	0.000207154	9606	Homo sapiens	FGF2		R-HSA-5654147;R-HSA-5654159;R-HSA-5654157
R-HSA-5620916	VxPx cargo-targeting to cilium	1	25	0.00162792	0.474578	0.487942	9	10	0.000690512	9606	Homo sapiens	RHO		R-HSA-5623525;R-HSA-5623524;R-HSA-5623527;R-HSA-5620918;R-HSA-5623521;R-HSA-5620914;R-HSA-5623519;R-HSA-5623513;R-HSA-5620921
R-HSA-5654720	PI-3K cascade:FGFR4	1	25	0.00162792	0.474578	0.487942	6	7	0.000483359	9606	Homo sapiens	FGF2		R-HSA-5654662;R-HSA-5654659;R-HSA-5654669;R-HSA-5654717;R-HSA-5654714;R-HSA-5654667
R-HSA-6807004	Negative regulation of MET activity	1	25	0.00162792	0.474578	0.487942	4	12	0.000828615	9606	Homo sapiens	LRIG1		R-HSA-8875431;R-HSA-8875443;R-HSA-8875490;R-HSA-8875374
R-HSA-5620922	BBSome-mediated cargo-targeting to cilium	1	25	0.00162792	0.474578	0.487942	1	5	0.000345256	9606	Homo sapiens	CCT2		R-HSA-5624125
R-HSA-77111	Synthesis of Ketone Bodies	1	25	0.00162792	0.474578	0.487942	1	8	0.00055241	9606	Homo sapiens	AACS		R-HSA-5694494
R-HSA-9629569	Protein hydroxylation	1	25	0.00162792	0.474578	0.487942	1	10	0.000690512	9606	Homo sapiens	U2AF2		R-HSA-9630022
R-HSA-9013423	RAC3 GTPase cycle	3	100	0.00651169	0.47502	0.487942	3	6	0.000414307	9606	Homo sapiens	OPHN1;AMIGO2;LBR		R-HSA-9018808;R-HSA-9714691;R-HSA-9018806
R-HSA-195721	Signaling by WNT	9	331	0.0215537	0.479547	0.487942	31	157	0.010841	9606	Homo sapiens	TLE4;RNF43;PSMC5;SMURF2;H2AFV;SCG2;LGR4;SOX4		R-HSA-4649028;R-HSA-3299569;R-HSA-3364026;R-HSA-4641231;R-HSA-2130282;R-HSA-4641229;R-HSA-3322431;R-HSA-3322429;R-HSA-4608854;R-HSA-4608855;R-HSA-4608852;R-HSA-8944349;R-HSA-1504193;R-HSA-4641246;R-HSA-3364014;R-HSA-3640874;R-HSA-5665608;R-HSA-4641253;R-HSA-3361751;R-HSA-4641249;R-HSA-4641134;R-HSA-4641260;R-HSA-5229348;R-HSA-4641256;R-HSA-5626938;R-HSA-4641129;R-HSA-4641206;R-HSA-3322434;R-HSA-4641205;R-HSA-3364042;R-HSA-3451147
R-HSA-9012852	Signaling by NOTCH3	2	63	0.00410236	0.482053	0.487942	3	37	0.0025549	9606	Homo sapiens	HES1		R-HSA-9021325;R-HSA-9013567;R-HSA-9013652
R-HSA-179409	APC-Cdc20 mediated degradation of Nek2A	1	26	0.00169304	0.487942	0.487942	3	3	0.000207154	9606	Homo sapiens	ANAPC1		R-HSA-179410;R-HSA-179417;R-HSA-179421
R-HSA-190241	FGFR2 ligand binding and activation	1	26	0.00169304	0.487942	0.487942	4	5	0.000345256	9606	Homo sapiens	FGF2		R-HSA-190258;R-HSA-5656070;R-HSA-190260;R-HSA-190413
R-HSA-202040	G-protein activation	1	26	0.00169304	0.487942	0.487942	4	6	0.000414307	9606	Homo sapiens	PDYN		R-HSA-167408;R-HSA-167429;R-HSA-167419;R-HSA-112271
R-HSA-1368082	RORA activates gene expression	1	26	0.00169304	0.487942	0.487942	1	4	0.000276205	9606	Homo sapiens	HELZ2		R-HSA-1801587
R-HSA-5637815	Signaling by Ligand-Responsive EGFR Variants in Cancer	1	26	0.00169304	0.487942	0.487942	4	23	0.00158818	9606	Homo sapiens	SHC1		R-HSA-1225952;R-HSA-1225957;R-HSA-1225947;R-HSA-1225961
R-HSA-1236382	Constitutive Signaling by Ligand-Responsive EGFR Cancer Variants	1	26	0.00169304	0.487942	0.487942	4	23	0.00158818	9606	Homo sapiens	SHC1		R-HSA-1225952;R-HSA-1225957;R-HSA-1225947;R-HSA-1225961
R-HSA-422085	Synthesis, secretion, and deacylation of Ghrelin	1	26	0.00169304	0.487942	0.487942	1	8	0.00055241	9606	Homo sapiens	PCSK1		R-HSA-422021
R-HSA-9636383	Prevention of phagosomal-lysosomal fusion	1	26	0.00169304	0.487942	0.487942	1	11	0.000759564	9606	Homo sapiens	CORO1A		R-HSA-9636396
R-HSA-140837	Intrinsic Pathway of Fibrin Clot Formation	1	26	0.00169304	0.487942	0.487942	2	24	0.00165723	9606	Homo sapiens	VWF		R-HSA-158118;R-HSA-158137
R-HSA-174084	Autodegradation of Cdh1 by Cdh1:APC/C	2	64	0.00416748	0.490277	0.490277	2	2	0.000138102	9606	Homo sapiens	PSMC5;ANAPC1		R-HSA-174058;R-HSA-174057
R-HSA-109606	Intrinsic Pathway for Apoptosis	2	64	0.00416748	0.490277	0.490277	7	63	0.00435023	9606	Homo sapiens	BBC3		R-HSA-508163;R-HSA-508162;R-HSA-139914;R-HSA-139913;R-HSA-4331324;R-HSA-4331340;R-HSA-140221
R-HSA-948021	Transport to the Golgi and subsequent modification	6	219	0.0142606	0.494487	0.494487	20	60	0.00414307	9606	Homo sapiens	TUBB2B;TUBB6;CD59;B4GALT6;SEC22C		R-HSA-5694423;R-HSA-975919;R-HSA-6807877;R-HSA-5694418;R-HSA-6807875;R-HSA-203973;R-HSA-5694417;R-HSA-6809006;R-HSA-5694527;R-HSA-204008;R-HSA-6809003;R-HSA-5694522;R-HSA-5694425;R-HSA-5694439;R-HSA-6809011;R-HSA-6809010;R-HSA-5694446;R-HSA-5694410;R-HSA-5694441;R-HSA-5694409
R-HSA-112399	IRS-mediated signalling	2	65	0.0042326	0.498417	0.498417	1	9	0.000621461	9606	Homo sapiens	FLT3LG;FGF2		R-HSA-109699
R-HSA-1852241	Organelle biogenesis and maintenance	9	337	0.0219444	0.500883	0.500883	28	86	0.00593841	9606	Homo sapiens	HELZ2;CEP57;PLK4;CCT2;TUBB2B;PRKAB2;TUBB6;RHO		R-HSA-5625424;R-HSA-5625426;R-HSA-5623519;R-HSA-5623513;R-HSA-5617816;R-HSA-5618328;R-HSA-5618331;R-HSA-5625421;R-HSA-5625416;R-HSA-5626699;R-HSA-5624949;R-HSA-5626228;R-HSA-5620918;R-HSA-5626227;R-HSA-5620914;R-HSA-5624125;R-HSA-5626681;R-HSA-1592244;R-HSA-5620921;R-HSA-5624952;R-HSA-5638009;R-HSA-5623525;R-HSA-5623524;R-HSA-5623527;R-HSA-5623521;R-HSA-1592238;R-HSA-5626220;R-HSA-5626223
R-HSA-5654706	FRS-mediated FGFR3 signaling	1	27	0.00175816	0.500967	0.500967	9	9	0.000621461	9606	Homo sapiens	FGF2		R-HSA-5654631;R-HSA-5654628;R-HSA-8941628;R-HSA-5654416;R-HSA-5654623;R-HSA-5654413;R-HSA-5654408;R-HSA-5654633;R-HSA-5654409
R-HSA-450302	activated TAK1 mediates p38 MAPK activation	1	27	0.00175816	0.500967	0.500967	3	5	0.000345256	9606	Homo sapiens	MAPKAPK2		R-HSA-450257;R-HSA-450222;R-HSA-450333
R-HSA-2995383	Initiation of Nuclear Envelope (NE) Reformation	1	27	0.00175816	0.500967	0.500967	2	7	0.000483359	9606	Homo sapiens	LBR		R-HSA-9624800;R-HSA-9624798
R-HSA-196108	Pregnenolone biosynthesis	1	27	0.00175816	0.500967	0.500967	1	9	0.000621461	9606	Homo sapiens	TSPO		R-HSA-8951850
R-HSA-4608870	Asymmetric localization of PCP proteins	2	66	0.00429771	0.506475	0.506475	3	7	0.000483359	9606	Homo sapiens	PSMC5;SMURF2		R-HSA-4608854;R-HSA-4608855;R-HSA-4608852
R-HSA-9725370	Signaling by ALK fusions and activated point mutants	2	66	0.00429771	0.506475	0.506475	3	29	0.00200249	9606	Homo sapiens	SHC1		R-HSA-9700193;R-HSA-9724099;R-HSA-9700190
R-HSA-9700206	Signaling by ALK in cancer	2	66	0.00429771	0.506475	0.506475	3	37	0.0025549	9606	Homo sapiens	SHC1		R-HSA-9700193;R-HSA-9724099;R-HSA-9700190
R-HSA-1474165	Reproduction	4	144	0.00937683	0.507341	0.507341	4	43	0.0029692	9606	Homo sapiens	OVGP1;HYAL3;H2AFV;POT1		R-HSA-912408;R-HSA-1297338;R-HSA-2534346;R-HSA-1214188
R-HSA-1236974	ER-Phagosome pathway	3	106	0.00690239	0.513443	0.513443	8	10	0.000690512	9606	Homo sapiens	PSMC5;TAP1;HLA-E		R-HSA-8863973;R-HSA-8951595;R-HSA-8863858;R-HSA-1236935;R-HSA-1236949;R-HSA-1236965;R-HSA-1236971;R-HSA-8863914
R-HSA-5654712	FRS-mediated FGFR4 signaling	1	28	0.00182327	0.513661	0.513661	9	9	0.000621461	9606	Homo sapiens	FGF2		R-HSA-5654422;R-HSA-5654663;R-HSA-5654658;R-HSA-5654418;R-HSA-8941613;R-HSA-5654655;R-HSA-5654653;R-HSA-5654651;R-HSA-5654664
R-HSA-5654689	PI-3K cascade:FGFR1	1	28	0.00182327	0.513661	0.513661	6	7	0.000483359	9606	Homo sapiens	FGF2		R-HSA-5654692;R-HSA-5654596;R-HSA-5654594;R-HSA-5654690;R-HSA-5654592;R-HSA-5654591
R-HSA-8964038	LDL clearance	1	28	0.00182327	0.513661	0.513661	9	20	0.00138102	9606	Homo sapiens	LDLR		R-HSA-171122;R-HSA-171106;R-HSA-171059;R-HSA-6784738;R-HSA-171141;R-HSA-6784735;R-HSA-6784734;R-HSA-171087;R-HSA-6784729
R-HSA-2173788	Downregulation of TGF-beta receptor signaling	1	28	0.00182327	0.513661	0.513661	6	28	0.00193343	9606	Homo sapiens	SMURF2		R-HSA-178208;R-HSA-173542;R-HSA-2167876;R-HSA-178218;R-HSA-2169050;R-HSA-2176445
R-HSA-200425	Carnitine metabolism	1	28	0.00182327	0.513661	0.513661	1	9	0.000621461	9606	Homo sapiens	PRKAB2		R-HSA-200423
R-HSA-9033241	Peroxisomal protein import	2	67	0.00436283	0.514448	0.514448	9	26	0.00179533	9606	Homo sapiens	ACOX1;POT1		R-HSA-9033529;R-HSA-9033240;R-HSA-9033515;R-HSA-9033514;R-HSA-9033233;R-HSA-9033232;R-HSA-9033235;R-HSA-9033236;R-HSA-9033238
R-HSA-186712	Regulation of beta-cell development	2	67	0.00436283	0.514448	0.514448	2	26	0.00179533	9606	Homo sapiens	HES1		R-HSA-1980047;R-HSA-210836
R-HSA-2022090	Assembly of collagen fibrils and other multimeric structures	2	67	0.00436283	0.514448	0.514448	2	26	0.00179533	9606	Homo sapiens	DST;LAMB3		R-HSA-2213192;R-HSA-2396234
R-HSA-6811434	COPI-dependent Golgi-to-ER retrograde traffic	3	107	0.00696751	0.519702	0.519702	2	11	0.000759564	9606	Homo sapiens	TUBB2B;TUBB6		R-HSA-6811426;R-HSA-6811423
R-HSA-174154	APC/C:Cdc20 mediated degradation of Securin	2	68	0.00442795	0.522335	0.522335	3	3	0.000207154	9606	Homo sapiens	PSMC5;ANAPC1		R-HSA-174144;R-HSA-174202;R-HSA-174121
R-HSA-2894862	Constitutive Signaling by NOTCH1 HD+PEST Domain Mutants	2	68	0.00442795	0.522335	0.522335	2	21	0.00145008	9606	Homo sapiens	HES1		R-HSA-2220979;R-HSA-4396392
R-HSA-2644602	Signaling by NOTCH1 PEST Domain Mutants in Cancer	2	68	0.00442795	0.522335	0.522335	2	21	0.00145008	9606	Homo sapiens	HES1		R-HSA-2220979;R-HSA-4396392
R-HSA-2644606	Constitutive Signaling by NOTCH1 PEST Domain Mutants	2	68	0.00442795	0.522335	0.522335	2	21	0.00145008	9606	Homo sapiens	HES1		R-HSA-2220979;R-HSA-4396392
R-HSA-2894858	Signaling by NOTCH1 HD+PEST Domain Mutants in Cancer	2	68	0.00442795	0.522335	0.522335	2	21	0.00145008	9606	Homo sapiens	HES1		R-HSA-2220979;R-HSA-4396392
R-HSA-2644603	Signaling by NOTCH1 in Cancer	2	68	0.00442795	0.522335	0.522335	2	39	0.002693	9606	Homo sapiens	HES1		R-HSA-2220979;R-HSA-4396392
R-HSA-5576891	Cardiac conduction	4	147	0.00957218	0.523394	0.523394	7	33	0.00227869	9606	Homo sapiens	CACNB1;KCNE4;KCNIP3;KCNK1		R-HSA-5577237;R-HSA-9613264;R-HSA-5577234;R-HSA-5577213;R-HSA-5578910;R-HSA-9614031;R-HSA-5577050
R-HSA-170834	Signaling by TGF-beta Receptor Complex	3	108	0.00703262	0.525917	0.525917	13	100	0.00690512	9606	Homo sapiens	TGIF1;SMURF2;SCG2		R-HSA-178208;R-HSA-173542;R-HSA-2167876;R-HSA-178218;R-HSA-2179274;R-HSA-2179276;R-HSA-2186607;R-HSA-2186643;R-HSA-2186741;R-HSA-2186747;R-HSA-2106586;R-HSA-2169050;R-HSA-2176445
R-HSA-912526	Interleukin receptor SHC signaling	1	29	0.00188839	0.526034	0.526034	6	6	0.000414307	9606	Homo sapiens	SHC1		R-HSA-508247;R-HSA-453111;R-HSA-912527;R-HSA-913374;R-HSA-453104;R-HSA-913424
R-HSA-2024101	CS/DS degradation	1	29	0.00188839	0.526034	0.526034	1	10	0.000690512	9606	Homo sapiens	HYAL3		R-HSA-1793209
R-HSA-74182	Ketone body metabolism	1	29	0.00188839	0.526034	0.526034	1	11	0.000759564	9606	Homo sapiens	AACS		R-HSA-5694494
R-HSA-3000170	Syndecan interactions	1	29	0.00188839	0.526034	0.526034	1	15	0.00103577	9606	Homo sapiens	FGF2		R-HSA-2684507
R-HSA-5674400	Constitutive Signaling by AKT1 E17K in Cancer	1	29	0.00188839	0.526034	0.526034	1	18	0.00124292	9606	Homo sapiens	NR4A1		R-HSA-2399988
R-HSA-164952	The role of Nef in HIV-1 replication and disease pathogenesis	1	29	0.00188839	0.526034	0.526034	1	20	0.00138102	9606	Homo sapiens	DOCK2		R-HSA-200952
R-HSA-2428928	IRS-related events triggered by IGF1R	2	69	0.00449307	0.530136	0.530136	1	12	0.000828615	9606	Homo sapiens	FLT3LG;FGF2		R-HSA-109699
R-HSA-381340	Transcriptional regulation of white adipocyte differentiation	3	109	0.00709774	0.532087	0.532087	11	19	0.00131197	9606	Homo sapiens	HELZ2;EGR2;MED17		R-HSA-1183058;R-HSA-560472;R-HSA-560473;R-HSA-560491;R-HSA-560493;R-HSA-560510;R-HSA-381309;R-HSA-1183003;R-HSA-560498;R-HSA-381337;R-HSA-560517
R-HSA-5663220	RHO GTPases Activate Formins	4	149	0.00970242	0.533957	0.533957	3	27	0.00186438	9606	Homo sapiens	CENPF;TUBB2B;TUBB6		R-HSA-5666160;R-HSA-5666129;R-HSA-5666169
R-HSA-2559586	DNA Damage/Telomere Stress Induced Senescence	2	70	0.00455818	0.53785	0.53785	1	18	0.00124292	9606	Homo sapiens	H2AFV;POT1		R-HSA-3785711
R-HSA-75067	Processing of Capped Intronless Pre-mRNA	1	30	0.00195351	0.538092	0.538092	5	10	0.000690512	9606	Homo sapiens	WDR33		R-HSA-77589;R-HSA-77591;R-HSA-77590;R-HSA-77593;R-HSA-77592
R-HSA-9836573	Mitochondrial RNA degradation	1	30	0.00195351	0.538092	0.538092	4	10	0.000690512	9606	Homo sapiens	MT-ND1		R-HSA-9837149;R-HSA-9837034;R-HSA-9837179;R-HSA-9836585
R-HSA-9665686	Signaling by ERBB2 TMD/JMD mutants	1	30	0.00195351	0.538092	0.538092	4	13	0.000897666	9606	Homo sapiens	SHC1		R-HSA-9665699;R-HSA-9665701;R-HSA-9665700;R-HSA-9665705
R-HSA-5621575	CD209 (DC-SIGN) signaling	1	30	0.00195351	0.538092	0.538092	3	11	0.000759564	9606	Homo sapiens	RAF1		R-HSA-5624486;R-HSA-5624492;R-HSA-5624494
R-HSA-204174	Regulation of pyruvate dehydrogenase (PDH) complex	1	30	0.00195351	0.538092	0.538092	1	4	0.000276205	9606	Homo sapiens	PDP1		R-HSA-204169
R-HSA-418555	G alpha (s) signalling events	5	190	0.0123722	0.540455	0.540455	5	28	0.00193343	9606	Homo sapiens	SHC1;ADM;LGR4		R-HSA-379044;R-HSA-9624017;R-HSA-9624014;R-HSA-744887;R-HSA-744886
R-HSA-9013149	RAC1 GTPase cycle	5	191	0.0124373	0.545085	0.545085	4	6	0.000414307	9606	Homo sapiens	OPHN1;AMIGO2;ARHGAP29;DOCK2;LBR		R-HSA-9013145;R-HSA-9013144;R-HSA-9691174;R-HSA-9013143
R-HSA-380284	Loss of proteins required for interphase microtubule organization from the centrosome	2	71	0.0046233	0.545477	0.545477	3	3	0.000207154	9606	Homo sapiens	CEP57;PLK4		R-HSA-380294;R-HSA-380272;R-HSA-380303
R-HSA-380259	Loss of Nlp from mitotic centrosomes	2	71	0.0046233	0.545477	0.545477	2	2	0.000138102	9606	Homo sapiens	CEP57;PLK4		R-HSA-380272;R-HSA-380303
R-HSA-5658442	Regulation of RAS by GAPs	2	71	0.0046233	0.545477	0.545477	3	5	0.000345256	9606	Homo sapiens	PSMC5;RASA3		R-HSA-5658231;R-HSA-5658435;R-HSA-5658430
R-HSA-2426168	Activation of gene expression by SREBF (SREBP)	2	71	0.0046233	0.545477	0.545477	4	42	0.00290015	9606	Homo sapiens	HELZ2;LBR		R-HSA-1655833;R-HSA-1655848;R-HSA-1655850;R-HSA-1655826
R-HSA-5654693	FRS-mediated FGFR1 signaling	1	31	0.00201862	0.549844	0.549844	9	9	0.000621461	9606	Homo sapiens	FGF2		R-HSA-5654578;R-HSA-5654575;R-HSA-5654586;R-HSA-5654587;R-HSA-5654571;R-HSA-5654584;R-HSA-5654392;R-HSA-8941623;R-HSA-5654569
R-HSA-5654695	PI-3K cascade:FGFR2	1	31	0.00201862	0.549844	0.549844	6	7	0.000483359	9606	Homo sapiens	FGF2		R-HSA-5654614;R-HSA-5654612;R-HSA-5654622;R-HSA-5654620;R-HSA-5654701;R-HSA-5654697
R-HSA-174411	Polymerase switching on the C-strand of the telomere	1	31	0.00201862	0.549844	0.549844	4	6	0.000414307	9606	Homo sapiens	POT1		R-HSA-174448;R-HSA-174439;R-HSA-174452;R-HSA-174447
R-HSA-3000157	Laminin interactions	1	31	0.00201862	0.549844	0.549844	6	15	0.00103577	9606	Homo sapiens	LAMB3		R-HSA-2426676;R-HSA-216048;R-HSA-3787997;R-HSA-2396083;R-HSA-3907292;R-HSA-349626
R-HSA-420029	Tight junction interactions	1	31	0.00201862	0.549844	0.549844	1	3	0.000207154	9606	Homo sapiens	PATJ		R-HSA-420661
R-HSA-5601884	PIWI-interacting RNA (piRNA) biogenesis	1	31	0.00201862	0.549844	0.549844	1	15	0.00103577	9606	Homo sapiens	MYBL1		R-HSA-5601926
R-HSA-8980692	RHOA GTPase cycle	4	154	0.010028	0.559841	0.559841	3	6	0.000414307	9606	Homo sapiens	OPHN1;ARHGAP29;DOCK2;LBR		R-HSA-9013004;R-HSA-8980691;R-HSA-8981637
R-HSA-174184	Cdc20:Phospho-APC/C mediated degradation of Cyclin A	2	73	0.00475353	0.560465	0.560465	3	3	0.000207154	9606	Homo sapiens	PSMC5;ANAPC1		R-HSA-174171;R-HSA-174104;R-HSA-174255
R-HSA-68949	Orc1 removal from chromatin	2	73	0.00475353	0.560465	0.560465	2	4	0.000276205	9606	Homo sapiens	PSMC5;MCM6		R-HSA-68944;R-HSA-68948
R-HSA-110373	Resolution of AP sites via the multiple-nucleotide patch replacement pathway	1	32	0.00208374	0.561299	0.561299	10	19	0.00131197	9606	Homo sapiens	APEX1		R-HSA-110368;R-HSA-110371;R-HSA-111253;R-HSA-5649856;R-HSA-5649873;R-HSA-5651809;R-HSA-5649854;R-HSA-110363;R-HSA-5651805;R-HSA-110364
R-HSA-2122948	Activated NOTCH1 Transmits Signal to the Nucleus	1	32	0.00208374	0.561299	0.561299	9	21	0.00145008	9606	Homo sapiens	DTX4		R-HSA-1980125;R-HSA-1980109;R-HSA-1912398;R-HSA-1980122;R-HSA-1980123;R-HSA-1980118;R-HSA-1912357;R-HSA-1980112;R-HSA-373706
R-HSA-5357769	Caspase activation via extrinsic apoptotic signalling pathway	1	32	0.00208374	0.561299	0.561299	4	17	0.00117387	9606	Homo sapiens	TNFRSF10B		R-HSA-139952;R-HSA-141156;R-HSA-3465448;R-HSA-3371359
R-HSA-8874081	MET activates PTK2 signaling	1	32	0.00208374	0.561299	0.561299	1	5	0.000345256	9606	Homo sapiens	LAMB3		R-HSA-8874079
R-HSA-1643713	Signaling by EGFR in Cancer	1	32	0.00208374	0.561299	0.561299	8	42	0.00290015	9606	Homo sapiens	SHC1		R-HSA-5637766;R-HSA-5637798;R-HSA-5637796;R-HSA-1225952;R-HSA-5637808;R-HSA-1225957;R-HSA-1225947;R-HSA-1225961
R-HSA-2046105	Linoleic acid (LA) metabolism	1	32	0.00208374	0.561299	0.561299	1	10	0.000690512	9606	Homo sapiens	FADS1		R-HSA-2046092
R-HSA-9637687	Suppression of phagosomal maturation	1	32	0.00208374	0.561299	0.561299	1	17	0.00117387	9606	Homo sapiens	CORO1A		R-HSA-9636396
R-HSA-179419	APC:Cdc20 mediated degradation of cell cycle proteins prior to satisfation of the cell cycle checkpoint	2	74	0.00481865	0.567826	0.567826	6	6	0.000414307	9606	Homo sapiens	PSMC5;ANAPC1		R-HSA-179410;R-HSA-174171;R-HSA-174104;R-HSA-179417;R-HSA-174255;R-HSA-179421
R-HSA-174178	APC/C:Cdh1 mediated degradation of Cdc20 and other APC/C:Cdh1 targeted proteins in late mitosis/early G1	2	74	0.00481865	0.567826	0.567826	6	6	0.000414307	9606	Homo sapiens	PSMC5;ANAPC1		R-HSA-174195;R-HSA-9686980;R-HSA-9686969;R-HSA-174088;R-HSA-174105;R-HSA-188191
R-HSA-8854518	AURKA Activation by TPX2	2	74	0.00481865	0.567826	0.567826	2	2	0.000138102	9606	Homo sapiens	CEP57;PLK4		R-HSA-8853405;R-HSA-8853419
R-HSA-174414	Processive synthesis on the C-strand of the telomere	1	33	0.00214886	0.572462	0.572462	7	7	0.000483359	9606	Homo sapiens	POT1		R-HSA-174451;R-HSA-174438;R-HSA-174456;R-HSA-174441;R-HSA-174446;R-HSA-174444;R-HSA-174445
R-HSA-5655332	Signaling by FGFR3 in disease	1	33	0.00214886	0.572462	0.572462	13	21	0.00145008	9606	Homo sapiens	FGF2		R-HSA-5655285;R-HSA-5655315;R-HSA-5655262;R-HSA-5655295;R-HSA-5655289;R-HSA-5655270;R-HSA-2077420;R-HSA-2012074;R-HSA-2012073;R-HSA-5655247;R-HSA-5655244;R-HSA-5655277;R-HSA-5655243
R-HSA-73728	RNA Polymerase I Promoter Opening	1	33	0.00214886	0.572462	0.572462	1	2	0.000138102	9606	Homo sapiens	H2AFV		R-HSA-73718
R-HSA-69017	CDK-mediated phosphorylation and removal of Cdc6	2	75	0.00488377	0.575098	0.575098	2	4	0.000276205	9606	Homo sapiens	PSMC5;ANAPC1		R-HSA-69015;R-HSA-69016
R-HSA-176409	APC/C:Cdc20 mediated degradation of mitotic proteins	2	76	0.00494888	0.58228	0.58228	13	13	0.000897666	9606	Homo sapiens	PSMC5;ANAPC1		R-HSA-174144;R-HSA-174120;R-HSA-174121;R-HSA-174255;R-HSA-174157;R-HSA-179410;R-HSA-174227;R-HSA-174202;R-HSA-174171;R-HSA-174104;R-HSA-179417;R-HSA-174238;R-HSA-179421
R-HSA-167172	Transcription of the HIV genome	2	76	0.00494888	0.58228	0.58228	12	47	0.00324541	9606	Homo sapiens	TAF1		R-HSA-9613490;R-HSA-167474;R-HSA-167136;R-HSA-167121;R-HSA-167477;R-HSA-9613498;R-HSA-167130;R-HSA-167113;R-HSA-167097;R-HSA-167118;R-HSA-167134;R-HSA-167484
R-HSA-5654700	FRS-mediated FGFR2 signaling	1	34	0.00221397	0.583342	0.583342	9	9	0.000621461	9606	Homo sapiens	FGF2		R-HSA-5654615;R-HSA-5654608;R-HSA-5654607;R-HSA-5654399;R-HSA-8941618;R-HSA-5654605;R-HSA-5654397;R-HSA-5654618;R-HSA-5654603
R-HSA-171319	Telomere Extension By Telomerase	1	34	0.00221397	0.583342	0.583342	8	10	0.000690512	9606	Homo sapiens	POT1		R-HSA-163090;R-HSA-163120;R-HSA-163099;R-HSA-163096;R-HSA-9686521;R-HSA-164617;R-HSA-164620;R-HSA-9686524
R-HSA-5576892	Phase 0 - rapid depolarisation	1	34	0.00221397	0.583342	0.583342	1	2	0.000138102	9606	Homo sapiens	CACNB1		R-HSA-5577213
R-HSA-77387	Insulin receptor recycling	1	34	0.00221397	0.583342	0.583342	2	6	0.000414307	9606	Homo sapiens	ATP6V0C		R-HSA-74723;R-HSA-5252133
R-HSA-8940973	RUNX2 regulates osteoblast differentiation	1	34	0.00221397	0.583342	0.583342	1	24	0.00165723	9606	Homo sapiens	HES1		R-HSA-9008177
R-HSA-176814	Activation of APC/C and APC/C:Cdc20 mediated degradation of mitotic proteins	2	77	0.005014	0.589372	0.589372	15	15	0.00103577	9606	Homo sapiens	PSMC5;ANAPC1		R-HSA-174144;R-HSA-174119;R-HSA-174120;R-HSA-174121;R-HSA-174255;R-HSA-174157;R-HSA-179410;R-HSA-174227;R-HSA-174132;R-HSA-174202;R-HSA-174171;R-HSA-174104;R-HSA-179417;R-HSA-174238;R-HSA-179421
R-HSA-204005	COPII-mediated vesicle transport	2	77	0.005014	0.589372	0.589372	12	16	0.00110482	9606	Homo sapiens	CD59;SEC22C		R-HSA-5694423;R-HSA-5694439;R-HSA-5694418;R-HSA-203973;R-HSA-5694417;R-HSA-5694446;R-HSA-5694527;R-HSA-204008;R-HSA-5694522;R-HSA-5694425;R-HSA-5694441;R-HSA-5694409
R-HSA-9758941	Gastrulation	4	160	0.0104187	0.589849	0.589849	7	89	0.00614556	9606	Homo sapiens	PSMC5;FOXF1;FGF2		R-HSA-9759860;R-HSA-9759892;R-HSA-9761170;R-HSA-9825555;R-HSA-9759859;R-HSA-9761166;R-HSA-9759882
R-HSA-5334118	DNA methylation	1	35	0.00227909	0.593946	0.593946	7	7	0.000483359	9606	Homo sapiens	H2AFV		R-HSA-5334097;R-HSA-5334160;R-HSA-5334099;R-HSA-5334179;R-HSA-5334164;R-HSA-5334151;R-HSA-5334152
R-HSA-9006335	Signaling by Erythropoietin	1	35	0.00227909	0.593946	0.593946	6	25	0.00172628	9606	Homo sapiens	SHC1		R-HSA-9027274;R-HSA-9029149;R-HSA-9029151;R-HSA-9029150;R-HSA-9029155;R-HSA-9029158
R-HSA-9664565	Signaling by ERBB2 KD Mutants	1	35	0.00227909	0.593946	0.593946	4	17	0.00117387	9606	Homo sapiens	SHC1		R-HSA-9664976;R-HSA-9664983;R-HSA-9664950;R-HSA-9664991
R-HSA-9674555	Signaling by CSF3 (G-CSF)	1	35	0.00227909	0.593946	0.593946	2	21	0.00145008	9606	Homo sapiens	SHC1		R-HSA-9674816;R-HSA-9674808
R-HSA-9759475	Regulation of CDH11 Expression and Function	1	35	0.00227909	0.593946	0.593946	2	28	0.00193343	9606	Homo sapiens	FOXF1		R-HSA-9760965;R-HSA-9761065
R-HSA-168898	Toll-like Receptor Cascades	5	202	0.0131536	0.594478	0.594478	13	198	0.0136721	9606	Homo sapiens	DUSP4;TNIP2;MAPKAPK2;DNM1;DUSP6		R-HSA-5684275;R-HSA-5684273;R-HSA-450222;R-HSA-5684250;R-HSA-2201293;R-HSA-5684248;R-HSA-199917;R-HSA-5684261;R-HSA-451634;R-HSA-203797;R-HSA-450257;R-HSA-450333;R-HSA-5684267
R-HSA-427413	NoRC negatively regulates rRNA expression	2	79	0.00514423	0.603288	0.603288	4	7	0.000483359	9606	Homo sapiens	H2AFV;SUDS3		R-HSA-427409;R-HSA-5227490;R-HSA-433672;R-HSA-427337
R-HSA-9013106	RHOC GTPase cycle	2	79	0.00514423	0.603288	0.603288	2	6	0.000414307	9606	Homo sapiens	OPHN1;LBR		R-HSA-9714361;R-HSA-9013111
R-HSA-975634	Retinoid metabolism and transport	2	79	0.00514423	0.603288	0.603288	2	28	0.00193343	9606	Homo sapiens	LDLR		R-HSA-2404131;R-HSA-2424254
R-HSA-9706574	RHOBTB GTPase Cycle	1	36	0.00234421	0.60428	0.60428	2	4	0.000276205	9606	Homo sapiens	CCT2		R-HSA-9018778;R-HSA-9018787
R-HSA-2022854	Keratan sulfate biosynthesis	1	36	0.00234421	0.60428	0.60428	3	9	0.000621461	9606	Homo sapiens	B4GALT6		R-HSA-2046298;R-HSA-2025723;R-HSA-2046265
R-HSA-9687139	Aberrant regulation of mitotic cell cycle due to RB1 defects	1	36	0.00234421	0.60428	0.60428	1	3	0.000207154	9606	Homo sapiens	ANAPC1		R-HSA-9687377
R-HSA-1227990	Signaling by ERBB2 in Cancer	1	36	0.00234421	0.60428	0.60428	16	62	0.00428118	9606	Homo sapiens	SHC1		R-HSA-9634418;R-HSA-9664976;R-HSA-9634391;R-HSA-9664983;R-HSA-9664950;R-HSA-9634390;R-HSA-9664991;R-HSA-9665406;R-HSA-9665404;R-HSA-9665699;R-HSA-9634402;R-HSA-9665701;R-HSA-9665413;R-HSA-9665700;R-HSA-9665705;R-HSA-9665416
R-HSA-5223345	Miscellaneous transport and binding events	1	36	0.00234421	0.60428	0.60428	1	13	0.000897666	9606	Homo sapiens	NIPAL1		R-HSA-5336453
R-HSA-5693568	Resolution of D-loop Structures through Holliday Junction Intermediates	1	37	0.00240932	0.614353	0.614353	4	9	0.000621461	9606	Homo sapiens	MUS81		R-HSA-5693584;R-HSA-5686430;R-HSA-5686475;R-HSA-5686440
R-HSA-182971	EGFR downregulation	1	37	0.00240932	0.614353	0.614353	4	22	0.00151913	9606	Homo sapiens	SPRY2		R-HSA-183089;R-HSA-183051;R-HSA-182990;R-HSA-182988
R-HSA-5694530	Cargo concentration in the ER	1	37	0.00240932	0.614353	0.614353	2	12	0.000828615	9606	Homo sapiens	CD59		R-HSA-5694522;R-HSA-5694410
R-HSA-2129379	Molecules associated with elastic fibres	1	37	0.00240932	0.614353	0.614353	1	10	0.000690512	9606	Homo sapiens	RNF112		R-HSA-2161282
R-HSA-380270	Recruitment of mitotic centrosome proteins and complexes	2	81	0.00527447	0.616845	0.616845	3	3	0.000207154	9606	Homo sapiens	CEP57;PLK4		R-HSA-380311;R-HSA-380455;R-HSA-380283
R-HSA-159236	Transport of Mature mRNA derived from an Intron-Containing Transcript	2	81	0.00527447	0.616845	0.616845	2	4	0.000276205	9606	Homo sapiens	U2AF2;SRSF6		R-HSA-75096;R-HSA-159101
R-HSA-2219528	PI3K/AKT Signaling in Cancer	3	124	0.00807449	0.618895	0.618895	2	21	0.00145008	9606	Homo sapiens	NR4A1;FLT3LG;FGF2		R-HSA-2399988;R-HSA-2400009
R-HSA-373076	Class A/1 (Rhodopsin-like receptors)	10	414	0.0269584	0.622767	0.622767	14	185	0.0127745	9606	Homo sapiens	EDN1;SST;PLPPR4;RHO;HTR1B;S1PR3;TAC1;PDYN;LGR4;HCRTR2		R-HSA-444838;R-HSA-9731924;R-HSA-419428;R-HSA-374758;R-HSA-8876868;R-HSA-383363;R-HSA-419841;R-HSA-380076;R-HSA-389487;R-HSA-8877620;R-HSA-390929;R-HSA-388560;R-HSA-6797630;R-HSA-374298
R-HSA-674695	RNA Polymerase II Pre-transcription Events	2	82	0.00533958	0.623489	0.623489	3	17	0.00117387	9606	Homo sapiens	TAF1		R-HSA-75856;R-HSA-75862;R-HSA-73946
R-HSA-5693537	Resolution of D-Loop Structures	1	38	0.00247444	0.624169	0.624169	4	10	0.000690512	9606	Homo sapiens	MUS81		R-HSA-5693584;R-HSA-5686430;R-HSA-5686475;R-HSA-5686440
R-HSA-9675126	Diseases of mitotic cell cycle	1	38	0.00247444	0.624169	0.624169	1	5	0.000345256	9606	Homo sapiens	ANAPC1		R-HSA-9687377
R-HSA-4791275	Signaling by WNT in cancer	1	38	0.00247444	0.624169	0.624169	1	16	0.00110482	9606	Homo sapiens	RNF43		R-HSA-5340587
R-HSA-68886	M Phase	10	415	0.0270235	0.625759	0.625759	25	91	0.00628366	9606	Homo sapiens	CEP57;PLK4;TUBB2B;PSMC5;CENPF;TUBB6;H2AFV;LBR;ANAPC1		R-HSA-2245218;R-HSA-174144;R-HSA-9648017;R-HSA-375302;R-HSA-2288097;R-HSA-2467809;R-HSA-2467811;R-HSA-1638803;R-HSA-9624798;R-HSA-2294574;R-HSA-9668419;R-HSA-2294580;R-HSA-380316;R-HSA-380508;R-HSA-2468287;R-HSA-2294590;R-HSA-9648114;R-HSA-2172678;R-HSA-174121;R-HSA-2294600;R-HSA-9624800;R-HSA-2484822;R-HSA-2301205;R-HSA-174202;R-HSA-1638821
R-HSA-1280215	Cytokine Signaling in Immune system	27	1101	0.0716937	0.629314	0.629314	87	785	0.0542052	9606	Homo sapiens	DUSP4;EGR1;SNAP25;SP110;SHC1;MX1;FLT3LG;FGF2;DUSP6;HLA-E;ISG20;TUBB6;TUBB2B;PSMC5;TNIP2;MAPKAPK2;TRIM3;RAF1;GBP1		R-HSA-912527;R-HSA-452100;R-HSA-6786789;R-HSA-8983309;R-HSA-9732753;R-HSA-8983425;R-HSA-6789615;R-HSA-8983424;R-HSA-8983299;R-HSA-9604767;R-HSA-9604738;R-HSA-9606784;R-HSA-9680389;R-HSA-203797;R-HSA-9732738;R-HSA-9680388;R-HSA-9607301;R-HSA-1015702;R-HSA-9605259;R-HSA-9607304;R-HSA-450333;R-HSA-1015699;R-HSA-913424;R-HSA-9706293;R-HSA-209061;R-HSA-450222;R-HSA-9609274;R-HSA-9607224;R-HSA-9674808;R-HSA-1031716;R-HSA-9706298;R-HSA-1031713;R-HSA-879934;R-HSA-451634;R-HSA-879925;R-HSA-9706287;R-HSA-9645137;R-HSA-9706323;R-HSA-9695828;R-HSA-5684250;R-HSA-9706328;R-HSA-9606622;R-HSA-5684248;R-HSA-9706330;R-HSA-9680348;R-HSA-508247;R-HSA-9706308;R-HSA-8983384;R-HSA-913374;R-HSA-9674816;R-HSA-9706304;R-HSA-9645126;R-HSA-450257;R-HSA-8854736;R-HSA-5668481;R-HSA-9706319;R-HSA-449117;R-HSA-9706312;R-HSA-9645134;R-HSA-9706315;R-HSA-1678841;R-HSA-9836404;R-HSA-5684275;R-HSA-9706354;R-HSA-5607731;R-HSA-5684273;R-HSA-9706364;R-HSA-9698170;R-HSA-8983394;R-HSA-9732729;R-HSA-199917;R-HSA-9699578;R-HSA-1169406;R-HSA-9706340;R-HSA-453111;R-HSA-9606624;R-HSA-5684261;R-HSA-9706336;R-HSA-453104;R-HSA-9706350;R-HSA-9698408;R-HSA-9604969;R-HSA-9706344;R-HSA-452091;R-HSA-5684267;R-HSA-9706345;R-HSA-5668520
R-HSA-5628897	TP53 Regulates Metabolic Genes	3	126	0.00820473	0.62961	0.62961	4	34	0.00234774	9606	Homo sapiens	GPI;PRKAB2;COX5A		R-HSA-5631941;R-HSA-70475;R-HSA-380927;R-HSA-163214
R-HSA-380287	Centrosome maturation	2	83	0.0054047	0.630043	0.630043	6	6	0.000414307	9606	Homo sapiens	CEP57;PLK4		R-HSA-380311;R-HSA-380455;R-HSA-380294;R-HSA-380272;R-HSA-380303;R-HSA-380283
R-HSA-176408	Regulation of APC/C activators between G1/S and early anaphase	2	83	0.0054047	0.630043	0.630043	5	14	0.000966717	9606	Homo sapiens	PSMC5;ANAPC1		R-HSA-188371;R-HSA-174139;R-HSA-174203;R-HSA-141423;R-HSA-174079
R-HSA-9013424	RHOV GTPase cycle	1	39	0.00253956	0.633736	0.633736	1	2	0.000138102	9606	Homo sapiens	DST		R-HSA-9018794
R-HSA-68616	Assembly of the ORC complex at the origin of replication	1	39	0.00253956	0.633736	0.633736	2	11	0.000759564	9606	Homo sapiens	H2AFV		R-HSA-9749197;R-HSA-9749098
R-HSA-917977	Transferrin endocytosis and recycling	1	39	0.00253956	0.633736	0.633736	2	11	0.000759564	9606	Homo sapiens	ATP6V0C		R-HSA-5252133;R-HSA-917841
R-HSA-5675482	Regulation of necroptotic cell death	1	39	0.00253956	0.633736	0.633736	2	21	0.00145008	9606	Homo sapiens	TNFRSF10B		R-HSA-3465429;R-HSA-5675456
R-HSA-1855204	Synthesis of IP3 and IP4 in the cytosol	1	39	0.00253956	0.633736	0.633736	1	12	0.000828615	9606	Homo sapiens	ITPKB		R-HSA-1855153
R-HSA-1839124	FGFR1 mutant receptor activation	1	39	0.00253956	0.633736	0.633736	2	25	0.00172628	9606	Homo sapiens	FGF2		R-HSA-2023455;R-HSA-2023451
R-HSA-2022928	HS-GAG biosynthesis	1	39	0.00253956	0.633736	0.633736	1	14	0.000966717	9606	Homo sapiens	HS3ST2		R-HSA-2076611
R-HSA-9022692	Regulation of MECP2 expression and activity	1	39	0.00253956	0.633736	0.633736	1	14	0.000966717	9606	Homo sapiens	LBR		R-HSA-9018594
R-HSA-9759476	Regulation of Homotypic Cell-Cell Adhesion	1	39	0.00253956	0.633736	0.633736	2	33	0.00227869	9606	Homo sapiens	FOXF1		R-HSA-9760965;R-HSA-9761065
R-HSA-9764260	Regulation of Expression and Function of Type II Classical Cadherins	1	39	0.00253956	0.633736	0.633736	2	33	0.00227869	9606	Homo sapiens	FOXF1		R-HSA-9760965;R-HSA-9761065
R-HSA-9609507	Protein localization	4	170	0.0110699	0.637099	0.637099	18	53	0.00365972	9606	Homo sapiens	ACOX1;PMP22;POT1;TIMM50		R-HSA-1299475;R-HSA-9033515;R-HSA-9033514;R-HSA-1299478;R-HSA-1299476;R-HSA-1299482;R-HSA-1299480;R-HSA-1299487;R-HSA-9603775;R-HSA-9603804;R-HSA-9033529;R-HSA-9033240;R-HSA-9033233;R-HSA-9033232;R-HSA-9033235;R-HSA-9603784;R-HSA-9033236;R-HSA-9033238
R-HSA-1236975	Antigen processing-Cross presentation	3	128	0.00833496	0.640116	0.640116	12	23	0.00158818	9606	Homo sapiens	PSMC5;TAP1;HLA-E		R-HSA-8863973;R-HSA-8951595;R-HSA-8863858;R-HSA-1236935;R-HSA-1236964;R-HSA-1236949;R-HSA-1236965;R-HSA-1236954;R-HSA-1236970;R-HSA-1236971;R-HSA-8863914;R-HSA-1236943
R-HSA-9024446	NR1H2 and NR1H3-mediated signaling	2	85	0.00553494	0.642886	0.642886	2	60	0.00414307	9606	Homo sapiens	MYLIP		R-HSA-9623366;R-HSA-9623365
R-HSA-390471	Association of TriC/CCT with target proteins during biosynthesis	1	40	0.00260468	0.643061	0.643061	2	2	0.000138102	9606	Homo sapiens	CCT2		R-HSA-390470;R-HSA-391266
R-HSA-4090294	SUMOylation of intracellular receptors	1	40	0.00260468	0.643061	0.643061	1	25	0.00172628	9606	Homo sapiens	NR4A2		R-HSA-4755526
R-HSA-8939211	ESR-mediated signaling	6	256	0.0166699	0.645039	0.645039	14	114	0.00787184	9606	Homo sapiens	SHC1;H2AFV;FOSB;S1PR3		R-HSA-9009065;R-HSA-9624272;R-HSA-9011949;R-HSA-9011983;R-HSA-9625813;R-HSA-9011950;R-HSA-9012000;R-HSA-9634584;R-HSA-9009378;R-HSA-9011975;R-HSA-9009371;R-HSA-9011997;R-HSA-9011966;R-HSA-9011952
R-HSA-1234174	Cellular response to hypoxia	2	86	0.00560005	0.649175	0.649175	2	20	0.00138102	9606	Homo sapiens	PSMC5;CITED2		R-HSA-1234167;R-HSA-1234159
R-HSA-1169410	Antiviral mechanism by IFN-stimulated genes	4	173	0.0112652	0.650566	0.650566	3	71	0.00490264	9606	Homo sapiens	TUBB2B;TUBB6;MX1		R-HSA-1678841;R-HSA-9836404;R-HSA-1169406
R-HSA-6814122	Cooperation of PDCL (PhLP1) and TRiC/CCT in G-protein beta folding	1	41	0.00266979	0.652148	0.652148	8	11	0.000759564	9606	Homo sapiens	CCT2		R-HSA-6814119;R-HSA-8850534;R-HSA-8850529;R-HSA-8850527;R-HSA-6814124;R-HSA-8850539;R-HSA-6814121;R-HSA-6814120
R-HSA-5673000	RAF activation	1	41	0.00266979	0.652148	0.652148	8	12	0.000828615	9606	Homo sapiens	RAF1		R-HSA-5672950;R-HSA-5672966;R-HSA-5672951;R-HSA-5672960;R-HSA-9653108;R-HSA-5672961;R-HSA-9658445;R-HSA-5672969
R-HSA-9680350	Signaling by CSF1 (M-CSF) in myeloid cells	1	41	0.00266979	0.652148	0.652148	3	14	0.000966717	9606	Homo sapiens	SHC1		R-HSA-9680389;R-HSA-9680388;R-HSA-9680348
R-HSA-157118	Signaling by NOTCH	6	258	0.0168002	0.652376	0.652376	22	154	0.0106339	9606	Homo sapiens	TLE4;PSMC5;H2AFV;HES1;DTX4		R-HSA-2976716;R-HSA-1980125;R-HSA-1980122;R-HSA-9021325;R-HSA-1980123;R-HSA-9013711;R-HSA-1980118;R-HSA-9604831;R-HSA-1980112;R-HSA-373706;R-HSA-9604829;R-HSA-9604834;R-HSA-9604642;R-HSA-1980047;R-HSA-1980109;R-HSA-1912398;R-HSA-9013567;R-HSA-1912357;R-HSA-4396347;R-HSA-1912359;R-HSA-2197562;R-HSA-9013652
R-HSA-1655829	Regulation of cholesterol biosynthesis by SREBP (SREBF)	2	87	0.00566517	0.655375	0.655375	4	52	0.00359066	9606	Homo sapiens	HELZ2;LBR		R-HSA-1655833;R-HSA-1655848;R-HSA-1655850;R-HSA-1655826
R-HSA-8878171	Transcriptional regulation by RUNX1	6	259	0.0168653	0.65601	0.65601	30	132	0.00911476	9606	Homo sapiens	NR4A2;PRMT6;PSMC5;ELF2;NR4A3;H2AFV		R-HSA-8936584;R-HSA-8937097;R-HSA-8937037;R-HSA-8937113;R-HSA-8937050;R-HSA-8865491;R-HSA-8936989;R-HSA-8937118;R-HSA-8957265;R-HSA-8936979;R-HSA-8865498;R-HSA-8938965;R-HSA-8936599;R-HSA-8936616;R-HSA-8938987;R-HSA-8936621;R-HSA-8865505;R-HSA-8936608;R-HSA-8936481;R-HSA-8936995;R-HSA-8938022;R-HSA-8937016;R-HSA-8935740;R-HSA-8937022;R-HSA-8938034;R-HSA-8935730;R-HSA-8938930;R-HSA-8935731;R-HSA-8935732;R-HSA-8936628
R-HSA-3296482	Defects in vitamin and cofactor metabolism	1	42	0.00273491	0.661005	0.661005	1	20	0.00138102	9606	Homo sapiens	MCCC2		R-HSA-9035987
R-HSA-5250941	Negative epigenetic regulation of rRNA expression	2	88	0.00573029	0.661488	0.661488	7	12	0.000828615	9606	Homo sapiens	H2AFV;SUDS3		R-HSA-427527;R-HSA-427409;R-HSA-427514;R-HSA-5227490;R-HSA-433672;R-HSA-427528;R-HSA-427337
R-HSA-6811442	Intra-Golgi and retrograde Golgi-to-ER traffic	5	219	0.0142606	0.664578	0.664578	9	48	0.00331446	9606	Homo sapiens	TUBB2B;TUBB6;SYT1;GCC1		R-HSA-6811431;R-HSA-8849350;R-HSA-6811426;R-HSA-6811423;R-HSA-8847883;R-HSA-6814091;R-HSA-6814682;R-HSA-8849353;R-HSA-8847880
R-HSA-6806667	Metabolism of fat-soluble vitamins	2	89	0.0057954	0.667513	0.667513	2	34	0.00234774	9606	Homo sapiens	LDLR		R-HSA-2404131;R-HSA-2424254
R-HSA-212300	PRC2 methylates histones and DNA	1	43	0.00280003	0.669636	0.669636	4	4	0.000276205	9606	Homo sapiens	H2AFV		R-HSA-212263;R-HSA-212222;R-HSA-212269;R-HSA-212252
R-HSA-9696264	RND3 GTPase cycle	1	43	0.00280003	0.669636	0.669636	1	2	0.000138102	9606	Homo sapiens	DST		R-HSA-9696268
R-HSA-9696273	RND1 GTPase cycle	1	43	0.00280003	0.669636	0.669636	1	2	0.000138102	9606	Homo sapiens	DST		R-HSA-9696271
R-HSA-1839126	FGFR2 mutant receptor activation	1	43	0.00280003	0.669636	0.669636	7	18	0.00124292	9606	Homo sapiens	FGF2		R-HSA-2033486;R-HSA-2077421;R-HSA-2033474;R-HSA-2077424;R-HSA-2033472;R-HSA-2033488;R-HSA-8853320
R-HSA-8853659	RET signaling	1	43	0.00280003	0.669636	0.669636	8	24	0.00165723	9606	Homo sapiens	SHC1		R-HSA-8853734;R-HSA-8854981;R-HSA-8855508;R-HSA-8854897;R-HSA-8853793;R-HSA-8853774;R-HSA-8854905;R-HSA-8853737
R-HSA-114604	GPVI-mediated activation cascade	1	43	0.00280003	0.669636	0.669636	5	25	0.00172628	9606	Homo sapiens	GP6		R-HSA-139842;R-HSA-453200;R-HSA-437118;R-HSA-453183;R-HSA-114600
R-HSA-1368108	BMAL1:CLOCK,NPAS2 activates circadian gene expression	1	43	0.00280003	0.669636	0.669636	1	20	0.00138102	9606	Homo sapiens	HELZ2		R-HSA-879724
R-HSA-69205	G1/S-Specific Transcription	1	43	0.00280003	0.669636	0.669636	1	28	0.00193343	9606	Homo sapiens	FOSB		R-HSA-8961915
R-HSA-140877	Formation of Fibrin Clot (Clotting Cascade)	1	43	0.00280003	0.669636	0.669636	2	61	0.00421213	9606	Homo sapiens	VWF		R-HSA-158118;R-HSA-158137
R-HSA-8941326	RUNX2 regulates bone development	1	43	0.00280003	0.669636	0.669636	1	32	0.00220964	9606	Homo sapiens	HES1		R-HSA-9008177
R-HSA-9682385	FLT3 signaling in disease	1	43	0.00280003	0.669636	0.669636	1	52	0.00359066	9606	Homo sapiens	FLT3LG		R-HSA-9706356
R-HSA-212165	Epigenetic regulation of gene expression	4	178	0.0115908	0.672265	0.672265	27	64	0.00441928	9606	Homo sapiens	MCRS1;H2AFV;SUDS3;SCG2		R-HSA-5334097;R-HSA-427527;R-HSA-5334160;R-HSA-5334099;R-HSA-5334164;R-HSA-433672;R-HSA-427528;R-HSA-427336;R-HSA-427337;R-HSA-5334151;R-HSA-427409;R-HSA-5334152;R-HSA-9828175;R-HSA-9821902;R-HSA-9818954;R-HSA-212252;R-HSA-212263;R-HSA-9821235;R-HSA-5250938;R-HSA-9818937;R-HSA-5227490;R-HSA-212269;R-HSA-9818682;R-HSA-427383;R-HSA-5334179;R-HSA-427514;R-HSA-212222
R-HSA-2559582	Senescence-Associated Secretory Phenotype (SASP)	2	90	0.00586052	0.673452	0.673452	8	22	0.00151913	9606	Homo sapiens	H2AFV;ANAPC1		R-HSA-3790137;R-HSA-3788745;R-HSA-3788748;R-HSA-3788705;R-HSA-3790130;R-HSA-3788725;R-HSA-3788724;R-HSA-3788708
R-HSA-390918	Peroxisomal lipid metabolism	2	90	0.00586052	0.673452	0.673452	2	35	0.00241679	9606	Homo sapiens	ACOX1;POT1		R-HSA-390256;R-HSA-390250
R-HSA-69242	S Phase	4	179	0.0116559	0.676492	0.676492	9	55	0.00379782	9606	Homo sapiens	PSMC5;FOSB;MCM6;ANAPC1		R-HSA-75825;R-HSA-68944;R-HSA-187574;R-HSA-68948;R-HSA-69015;R-HSA-69016;R-HSA-69019;R-HSA-176942;R-HSA-169468
R-HSA-1296072	Voltage gated Potassium channels	1	44	0.00286514	0.678049	0.678049	1	1	6.90512e-05	9606	Homo sapiens	KCNF1		R-HSA-1296127
R-HSA-427359	SIRT1 negatively regulates rRNA expression	1	44	0.00286514	0.678049	0.678049	3	5	0.000345256	9606	Homo sapiens	H2AFV		R-HSA-427527;R-HSA-427514;R-HSA-427528
R-HSA-9013420	RHOU GTPase cycle	1	44	0.00286514	0.678049	0.678049	1	4	0.000276205	9606	Homo sapiens	DST		R-HSA-9018766
R-HSA-419037	NCAM1 interactions	1	44	0.00286514	0.678049	0.678049	1	10	0.000690512	9606	Homo sapiens	CACNB1		R-HSA-525833
R-HSA-5689896	Ovarian tumor domain proteases	1	44	0.00286514	0.678049	0.678049	1	14	0.000966717	9606	Homo sapiens	TNIP2		R-HSA-5690845
R-HSA-195253	Degradation of beta-catenin by the destruction complex	2	91	0.00592564	0.679304	0.679304	6	23	0.00158818	9606	Homo sapiens	TLE4;PSMC5		R-HSA-4649028;R-HSA-8944349;R-HSA-4641231;R-HSA-2130282;R-HSA-5229348;R-HSA-4641229
R-HSA-9707564	Cytoprotection by HMOX1	2	91	0.00592564	0.679304	0.679304	3	22	0.00151913	9606	Homo sapiens	HELZ2;COX5A		R-HSA-400143;R-HSA-9709406;R-HSA-163214
R-HSA-1500620	Meiosis	2	91	0.00592564	0.679304	0.679304	2	15	0.00103577	9606	Homo sapiens	H2AFV;POT1		R-HSA-912408;R-HSA-1214188
R-HSA-174143	APC/C-mediated degradation of cell cycle proteins	2	92	0.00599075	0.685071	0.685071	30	40	0.00276205	9606	Homo sapiens	PSMC5;ANAPC1		R-HSA-174144;R-HSA-174088;R-HSA-174157;R-HSA-179410;R-HSA-174227;R-HSA-188371;R-HSA-174224;R-HSA-9686980;R-HSA-174171;R-HSA-174104;R-HSA-174105;R-HSA-179417;R-HSA-174238;R-HSA-188191;R-HSA-179421;R-HSA-174119;R-HSA-174058;R-HSA-9686969;R-HSA-174120;R-HSA-174057;R-HSA-174121;R-HSA-174255;R-HSA-141423;R-HSA-174195;R-HSA-174070;R-HSA-174132;R-HSA-174202;R-HSA-174139;R-HSA-174203;R-HSA-174079
R-HSA-453276	Regulation of mitotic cell cycle	2	92	0.00599075	0.685071	0.685071	30	40	0.00276205	9606	Homo sapiens	PSMC5;ANAPC1		R-HSA-174144;R-HSA-174088;R-HSA-174157;R-HSA-179410;R-HSA-174227;R-HSA-188371;R-HSA-174224;R-HSA-9686980;R-HSA-174171;R-HSA-174104;R-HSA-174105;R-HSA-179417;R-HSA-174238;R-HSA-188191;R-HSA-179421;R-HSA-174119;R-HSA-174058;R-HSA-9686969;R-HSA-174120;R-HSA-174057;R-HSA-174121;R-HSA-174255;R-HSA-141423;R-HSA-174195;R-HSA-174070;R-HSA-174132;R-HSA-174202;R-HSA-174139;R-HSA-174203;R-HSA-174079
R-HSA-2565942	Regulation of PLK1 Activity at G2/M Transition	2	92	0.00599075	0.685071	0.685071	4	12	0.000828615	9606	Homo sapiens	CEP57;PLK4		R-HSA-3000319;R-HSA-2574845;R-HSA-3000310;R-HSA-2574840
R-HSA-5632684	Hedgehog 'on' state	2	92	0.00599075	0.685071	0.685071	5	37	0.0025549	9606	Homo sapiens	PSMC5;SMURF2		R-HSA-5632646;R-HSA-5635868;R-HSA-5635854;R-HSA-5635865;R-HSA-5632648
R-HSA-5696399	Global Genome Nucleotide Excision Repair (GG-NER)	2	92	0.00599075	0.685071	0.685071	1	20	0.00138102	9606	Homo sapiens	COPS6;MCRS1		R-HSA-5691006
R-HSA-5213460	RIPK1-mediated regulated necrosis	1	45	0.00293026	0.686248	0.686248	3	29	0.00200249	9606	Homo sapiens	TNFRSF10B		R-HSA-3465429;R-HSA-5675456;R-HSA-5213462
R-HSA-8875878	MET promotes cell motility	1	45	0.00293026	0.686248	0.686248	1	12	0.000828615	9606	Homo sapiens	LAMB3		R-HSA-8874079
R-HSA-1566948	Elastic fibre formation	1	45	0.00293026	0.686248	0.686248	1	17	0.00117387	9606	Homo sapiens	RNF112		R-HSA-2161282
R-HSA-450531	Regulation of mRNA stability by proteins that bind AU-rich elements	2	93	0.00605587	0.690753	0.690753	3	26	0.00179533	9606	Homo sapiens	PSMC5;MAPKAPK2		R-HSA-450466;R-HSA-450463;R-HSA-450474
R-HSA-9035034	RHOF GTPase cycle	1	46	0.00299538	0.694238	0.694238	1	3	0.000207154	9606	Homo sapiens	BASP1		R-HSA-9693125
R-HSA-159231	Transport of Mature mRNA Derived from an Intronless Transcript	1	46	0.00299538	0.694238	0.694238	1	3	0.000207154	9606	Homo sapiens	WDR33		R-HSA-77594
R-HSA-975576	N-glycan antennae elongation in the medial/trans-Golgi	1	46	0.00299538	0.694238	0.694238	1	14	0.000966717	9606	Homo sapiens	B4GALT6		R-HSA-975919
R-HSA-381038	XBP1(S) activates chaperone genes	2	95	0.0061861	0.701863	0.701863	1	47	0.00324541	9606	Homo sapiens	SHC1		R-HSA-1791134
R-HSA-427389	ERCC6 (CSB) and EHMT2 (G9a) positively regulate rRNA expression	1	47	0.00306049	0.702026	0.702026	2	4	0.000276205	9606	Homo sapiens	H2AFV		R-HSA-427383;R-HSA-427336
R-HSA-451927	Interleukin-2 family signaling	1	47	0.00306049	0.702026	0.702026	14	59	0.00407402	9606	Homo sapiens	SHC1		R-HSA-912527;R-HSA-452100;R-HSA-8983309;R-HSA-8983425;R-HSA-8983424;R-HSA-8983299;R-HSA-8983394;R-HSA-508247;R-HSA-453111;R-HSA-8983384;R-HSA-913374;R-HSA-453104;R-HSA-913424;R-HSA-452091
R-HSA-381771	Synthesis, secretion, and inactivation of Glucagon-like Peptide-1 (GLP-1)	1	47	0.00306049	0.702026	0.702026	1	8	0.00055241	9606	Homo sapiens	PCSK1		R-HSA-381798
R-HSA-159234	Transport of Mature mRNAs Derived from Intronless Transcripts	1	47	0.00306049	0.702026	0.702026	1	9	0.000621461	9606	Homo sapiens	WDR33		R-HSA-77594
R-HSA-114608	Platelet degranulation	3	141	0.00918148	0.703262	0.703262	2	11	0.000759564	9606	Homo sapiens	VWF;BRPF3;A1BG		R-HSA-482772;R-HSA-481007
R-HSA-2219530	Constitutive Signaling by Aberrant PI3K in Cancer	2	96	0.00625122	0.707293	0.707293	1	2	0.000138102	9606	Homo sapiens	FLT3LG;FGF2		R-HSA-2400009
R-HSA-9607240	FLT3 Signaling	1	48	0.00312561	0.709616	0.709616	38	43	0.0029692	9606	Homo sapiens	FLT3LG		R-HSA-6786789;R-HSA-9645137;R-HSA-9706323;R-HSA-9695828;R-HSA-9706328;R-HSA-9606622;R-HSA-9604767;R-HSA-9706330;R-HSA-9706308;R-HSA-9604738;R-HSA-9606784;R-HSA-9706304;R-HSA-9645126;R-HSA-8854736;R-HSA-9607301;R-HSA-9605259;R-HSA-9607304;R-HSA-9706319;R-HSA-9706312;R-HSA-9645134;R-HSA-9706315;R-HSA-9706293;R-HSA-9706354;R-HSA-9609274;R-HSA-9706364;R-HSA-9698170;R-HSA-9607224;R-HSA-9706298;R-HSA-9699578;R-HSA-9706340;R-HSA-9606624;R-HSA-9706336;R-HSA-9706350;R-HSA-9706287;R-HSA-9698408;R-HSA-9604969;R-HSA-9706344;R-HSA-9706345
R-HSA-5625886	Activated PKN1 stimulates transcription of AR (androgen receptor) regulated genes KLK2 and KLK3	1	48	0.00312561	0.709616	0.709616	8	11	0.000759564	9606	Homo sapiens	H2AFV		R-HSA-5625797;R-HSA-5625796;R-HSA-5625870;R-HSA-5625774;R-HSA-5625849;R-HSA-5625848;R-HSA-5625784;R-HSA-5625883
R-HSA-73933	Resolution of Abasic Sites (AP sites)	1	48	0.00312561	0.709616	0.709616	21	43	0.0029692	9606	Homo sapiens	APEX1		R-HSA-110368;R-HSA-110371;R-HSA-110375;R-HSA-5649873;R-HSA-5649854;R-HSA-5651805;R-HSA-110349;R-HSA-110351;R-HSA-110350;R-HSA-110353;R-HSA-110352;R-HSA-110355;R-HSA-110354;R-HSA-111253;R-HSA-110356;R-HSA-5649856;R-HSA-110359;R-HSA-5651809;R-HSA-110360;R-HSA-110363;R-HSA-110364
R-HSA-73817	Purine ribonucleoside monophosphate biosynthesis	1	48	0.00312561	0.709616	0.709616	3	17	0.00117387	9606	Homo sapiens	PPAT		R-HSA-111285;R-HSA-73815;R-HSA-111289
R-HSA-9821002	Chromatin modifications during the maternal to zygotic transition (MZT)	1	48	0.00312561	0.709616	0.709616	1	12	0.000828615	9606	Homo sapiens	H2AFV		R-HSA-9817471
R-HSA-8853884	Transcriptional Regulation by VENTX	1	48	0.00312561	0.709616	0.709616	1	13	0.000897666	9606	Homo sapiens	ANAPC1		R-HSA-3790130
R-HSA-397014	Muscle contraction	5	232	0.0151071	0.71257	0.71257	11	53	0.00365972	9606	Homo sapiens	CACNB1;KCNE4;KCNIP3;PXN;KCNK1		R-HSA-5577237;R-HSA-445700;R-HSA-9613264;R-HSA-445699;R-HSA-5577234;R-HSA-5577213;R-HSA-5578910;R-HSA-9614031;R-HSA-445704;R-HSA-445705;R-HSA-5577050
R-HSA-174417	Telomere C-strand (Lagging Strand) Synthesis	1	49	0.00319073	0.717012	0.717012	15	18	0.00124292	9606	Homo sapiens	POT1		R-HSA-174438;R-HSA-174439;R-HSA-9668597;R-HSA-174441;R-HSA-174446;R-HSA-174447;R-HSA-174444;R-HSA-174445;R-HSA-174451;R-HSA-174448;R-HSA-174452;R-HSA-174427;R-HSA-174456;R-HSA-174425;R-HSA-176702
R-HSA-5655302	Signaling by FGFR1 in disease	1	49	0.00319073	0.717012	0.717012	12	35	0.00241679	9606	Homo sapiens	FGF2		R-HSA-1839100;R-HSA-2023455;R-HSA-5655269;R-HSA-5655266;R-HSA-2023451;R-HSA-1839098;R-HSA-5655326;R-HSA-5655278;R-HSA-5655263;R-HSA-1839094;R-HSA-5655290;R-HSA-5655240
R-HSA-6811438	Intra-Golgi traffic	1	49	0.00319073	0.717012	0.717012	2	10	0.000690512	9606	Homo sapiens	SYT1		R-HSA-8847883;R-HSA-8847880
R-HSA-5689603	UCH proteinases	2	98	0.00638145	0.717905	0.717905	3	11	0.000759564	9606	Homo sapiens	PSMC5;MCRS1		R-HSA-5665854;R-HSA-5665871;R-HSA-5689544
R-HSA-5620912	Anchoring of the basal body to the plasma membrane	2	99	0.00644657	0.723089	0.723089	8	9	0.000621461	9606	Homo sapiens	CEP57;PLK4		R-HSA-5626228;R-HSA-5626227;R-HSA-5626220;R-HSA-5626223;R-HSA-5626681;R-HSA-5617816;R-HSA-5626699;R-HSA-5638009
R-HSA-4086400	PCP/CE pathway	2	99	0.00644657	0.723089	0.723089	3	24	0.00165723	9606	Homo sapiens	PSMC5;SMURF2		R-HSA-4608854;R-HSA-4608855;R-HSA-4608852
R-HSA-373080	Class B/2 (Secretin family receptors)	2	99	0.00644657	0.723089	0.723089	2	24	0.00165723	9606	Homo sapiens	CRHBP;ADM		R-HSA-420214;R-HSA-8937613
R-HSA-421270	Cell-cell junction organization	2	99	0.00644657	0.723089	0.723089	3	54	0.00372877	9606	Homo sapiens	PATJ;FOXF1		R-HSA-9760965;R-HSA-420661;R-HSA-9761065
R-HSA-211733	Regulation of activated PAK-2p34 by proteasome mediated degradation	1	50	0.00325584	0.724221	0.724221	1	2	0.000138102	9606	Homo sapiens	PSMC5		R-HSA-211715
R-HSA-512988	Interleukin-3, Interleukin-5 and GM-CSF signaling	1	50	0.00325584	0.724221	0.724221	8	38	0.00262395	9606	Homo sapiens	SHC1		R-HSA-508247;R-HSA-453111;R-HSA-912527;R-HSA-913374;R-HSA-879934;R-HSA-453104;R-HSA-879925;R-HSA-913424
R-HSA-112310	Neurotransmitter release cycle	2	100	0.00651169	0.728192	0.728192	14	37	0.0025549	9606	Homo sapiens	SNAP25;SYT1		R-HSA-888589;R-HSA-380901;R-HSA-380869;R-HSA-264615;R-HSA-380905;R-HSA-374922;R-HSA-210444;R-HSA-372529;R-HSA-374899;R-HSA-210426;R-HSA-380574;R-HSA-372505;R-HSA-210430;R-HSA-917744
R-HSA-163685	Integration of energy metabolism	3	147	0.00957218	0.729418	0.729418	4	66	0.00455738	9606	Homo sapiens	SYT5;SNAP25;PRKAB2		R-HSA-163664;R-HSA-164151;R-HSA-163691;R-HSA-265166
R-HSA-9710421	Defective pyroptosis	1	51	0.00332096	0.731247	0.731247	1	3	0.000207154	9606	Homo sapiens	H2AFV		R-HSA-9710490
R-HSA-350562	Regulation of ornithine decarboxylase (ODC)	1	51	0.00332096	0.731247	0.731247	1	4	0.000276205	9606	Homo sapiens	PSMC5		R-HSA-353125
R-HSA-2173789	TGF-beta receptor signaling activates SMADs	1	51	0.00332096	0.731247	0.731247	6	44	0.00303825	9606	Homo sapiens	SMURF2		R-HSA-178208;R-HSA-173542;R-HSA-2167876;R-HSA-178218;R-HSA-2169050;R-HSA-2176445
R-HSA-400508	Incretin synthesis, secretion, and inactivation	1	51	0.00332096	0.731247	0.731247	2	15	0.00103577	9606	Homo sapiens	PCSK1		R-HSA-381798;R-HSA-400492
R-HSA-9637690	Response of Mtb to phagocytosis	1	51	0.00332096	0.731247	0.731247	1	30	0.00207154	9606	Homo sapiens	CORO1A		R-HSA-9636396
R-HSA-109581	Apoptosis	4	193	0.0125676	0.731679	0.731679	12	142	0.00980528	9606	Homo sapiens	PSMC5;TNFRSF10B;BBC3		R-HSA-211715;R-HSA-139952;R-HSA-508163;R-HSA-508162;R-HSA-141156;R-HSA-139914;R-HSA-139913;R-HSA-3465448;R-HSA-3371359;R-HSA-4331324;R-HSA-4331340;R-HSA-140221
R-HSA-381070	IRE1alpha activates chaperones	2	101	0.00657681	0.733216	0.733216	1	53	0.00365972	9606	Homo sapiens	SHC1		R-HSA-1791134
R-HSA-8856688	Golgi-to-ER retrograde transport	3	148	0.0096373	0.733597	0.733597	4	18	0.00124292	9606	Homo sapiens	TUBB2B;TUBB6		R-HSA-8849350;R-HSA-6811426;R-HSA-6811423;R-HSA-8849353
R-HSA-76005	Response to elevated platelet cytosolic Ca2+	3	148	0.0096373	0.733597	0.733597	2	14	0.000966717	9606	Homo sapiens	VWF;BRPF3;A1BG		R-HSA-482772;R-HSA-481007
R-HSA-983231	Factors involved in megakaryocyte development and platelet production	4	194	0.0126327	0.735336	0.735336	3	43	0.0029692	9606	Homo sapiens	TUBB2B;TUBB6;DOCK2		R-HSA-1011598;R-HSA-983259;R-HSA-983266
R-HSA-196741	Cobalamin (Cbl, vitamin B12) transport and metabolism	1	52	0.00338608	0.738094	0.738094	2	27	0.00186438	9606	Homo sapiens	LDLR		R-HSA-9759202;R-HSA-9759209
R-HSA-2142691	Synthesis of Leukotrienes (LT) and Eoxins (EX)	1	52	0.00338608	0.738094	0.738094	1	20	0.00138102	9606	Homo sapiens	MAPKAPK2		R-HSA-429016
R-HSA-9033658	Blood group systems biosynthesis	1	52	0.00338608	0.738094	0.738094	1	22	0.00151913	9606	Homo sapiens	FUT1		R-HSA-9033949
R-HSA-375280	Amine ligand-binding receptors	1	52	0.00338608	0.738094	0.738094	1	36	0.00248584	9606	Homo sapiens	HTR1B		R-HSA-390929
R-HSA-174824	Plasma lipoprotein assembly, remodeling, and clearance	2	102	0.00664192	0.738161	0.738161	14	86	0.00593841	9606	Homo sapiens	MYLIP;LDLR		R-HSA-171106;R-HSA-174624;R-HSA-8854628;R-HSA-174657;R-HSA-6784738;R-HSA-171141;R-HSA-171087;R-HSA-174706;R-HSA-171122;R-HSA-171059;R-HSA-6784735;R-HSA-6784734;R-HSA-174808;R-HSA-6784729
R-HSA-2682334	EPH-Ephrin signaling	2	102	0.00664192	0.738161	0.738161	9	56	0.00386687	9606	Homo sapiens	ELF2;DNM1		R-HSA-3928633;R-HSA-3928639;R-HSA-3928654;R-HSA-3928625;R-HSA-3928641;R-HSA-3928640;R-HSA-3928631;R-HSA-3928614;R-HSA-3928580
R-HSA-69206	G1/S Transition	3	150	0.00976753	0.741802	0.741802	10	61	0.00421213	9606	Homo sapiens	PSMC5;FOSB;MCM6		R-HSA-68960;R-HSA-68914;R-HSA-8961915;R-HSA-68917;R-HSA-187574;R-HSA-68916;R-HSA-68919;R-HSA-68918;R-HSA-68954;R-HSA-68940
R-HSA-416476	G alpha (q) signalling events	6	285	0.0185583	0.742025	0.742025	7	35	0.00241679	9606	Homo sapiens	RGS4;EDN1;RGS2;TAC1;HCRTR2		R-HSA-8982025;R-HSA-418582;R-HSA-8982026;R-HSA-749448;R-HSA-749452;R-HSA-8982017;R-HSA-379048
R-HSA-606279	Deposition of new CENPA-containing nucleosomes at the centromere	1	53	0.00345119	0.744767	0.744767	2	4	0.000276205	9606	Homo sapiens	H2AFV		R-HSA-606287;R-HSA-606289
R-HSA-774815	Nucleosome assembly	1	53	0.00345119	0.744767	0.744767	2	4	0.000276205	9606	Homo sapiens	H2AFV		R-HSA-606287;R-HSA-606289
R-HSA-180534	Vpu mediated degradation of CD4	1	53	0.00345119	0.744767	0.744767	1	5	0.000345256	9606	Homo sapiens	PSMC5		R-HSA-180573
R-HSA-1638074	Keratan sulfate/keratin metabolism	1	53	0.00345119	0.744767	0.744767	3	16	0.00110482	9606	Homo sapiens	B4GALT6		R-HSA-2046298;R-HSA-2025723;R-HSA-2046265
R-HSA-1236978	Cross-presentation of soluble exogenous antigens (endosomes)	1	53	0.00345119	0.744767	0.744767	1	6	0.000414307	9606	Homo sapiens	PSMC5		R-HSA-1236970
R-HSA-6783310	Fanconi Anemia Pathway	1	53	0.00345119	0.744767	0.744767	2	15	0.00103577	9606	Homo sapiens	MUS81		R-HSA-6785732;R-HSA-6785986
R-HSA-1474290	Collagen formation	2	104	0.00677216	0.747816	0.747816	2	77	0.00531695	9606	Homo sapiens	DST;LAMB3		R-HSA-2213192;R-HSA-2396234
R-HSA-72165	mRNA Splicing - Minor Pathway	1	54	0.00351631	0.751271	0.751271	5	5	0.000345256	9606	Homo sapiens	SRSF6		R-HSA-75079;R-HSA-75081;R-HSA-75080;R-HSA-75083;R-HSA-75082
R-HSA-2299718	Condensation of Prophase Chromosomes	1	54	0.00351631	0.751271	0.751271	8	10	0.000690512	9606	Homo sapiens	H2AFV		R-HSA-2245218;R-HSA-2288097;R-HSA-2301205;R-HSA-2294580;R-HSA-2172678;R-HSA-2294600;R-HSA-2294574;R-HSA-2294590
R-HSA-2514859	Inactivation, recovery and regulation of the phototransduction cascade	1	54	0.00351631	0.751271	0.751271	5	19	0.00131197	9606	Homo sapiens	RHO		R-HSA-2632521;R-HSA-74947;R-HSA-2581474;R-HSA-74948;R-HSA-2581488
R-HSA-9762114	GSK3B and BTRC:CUL1-mediated-degradation of NFE2L2	1	54	0.00351631	0.751271	0.751271	1	4	0.000276205	9606	Homo sapiens	PSMC5		R-HSA-9762096
R-HSA-69610	p53-Independent DNA Damage Response	1	54	0.00351631	0.751271	0.751271	1	4	0.000276205	9606	Homo sapiens	PSMC5		R-HSA-69600
R-HSA-69601	Ubiquitin Mediated Degradation of Phosphorylated Cdc25A	1	54	0.00351631	0.751271	0.751271	1	4	0.000276205	9606	Homo sapiens	PSMC5		R-HSA-69600
R-HSA-69613	p53-Independent G1/S DNA damage checkpoint	1	54	0.00351631	0.751271	0.751271	1	4	0.000276205	9606	Homo sapiens	PSMC5		R-HSA-69600
R-HSA-349425	Autodegradation of the E3 ubiquitin ligase COP1	1	54	0.00351631	0.751271	0.751271	1	5	0.000345256	9606	Homo sapiens	PSMC5		R-HSA-264458
R-HSA-75815	Ubiquitin-dependent degradation of Cyclin D	1	54	0.00351631	0.751271	0.751271	1	5	0.000345256	9606	Homo sapiens	PSMC5		R-HSA-75825
R-HSA-5357905	Regulation of TNFR1 signaling	1	54	0.00351631	0.751271	0.751271	1	41	0.0028311	9606	Homo sapiens	MAPKAPK2		R-HSA-9815501
R-HSA-8939236	RUNX1 regulates transcription of genes involved in differentiation of HSCs	2	105	0.00683727	0.752528	0.752528	4	15	0.00103577	9606	Homo sapiens	PSMC5;H2AFV		R-HSA-8865491;R-HSA-8865505;R-HSA-8957265;R-HSA-8865498
R-HSA-71387	Metabolism of carbohydrates	10	463	0.0301491	0.753538	0.753538	17	241	0.0166413	9606	Homo sapiens	GPI;CHPF;CHSY1;HYAL3;B4GALT6;LYVE1;FUT1;PFKP;HS3ST2		R-HSA-1971487;R-HSA-70467;R-HSA-1793209;R-HSA-2046298;R-HSA-2025723;R-HSA-70471;R-HSA-2046265;R-HSA-2160874;R-HSA-70475;R-HSA-9632034;R-HSA-9632033;R-HSA-2160915;R-HSA-9033949;R-HSA-2160884;R-HSA-2076611;R-HSA-2160892;R-HSA-1971491
R-HSA-69481	G2/M Checkpoints	3	153	0.00996288	0.753733	0.753733	3	24	0.00165723	9606	Homo sapiens	PSMC5;FOSB;MCM6		R-HSA-8852354;R-HSA-176298;R-HSA-176318
R-HSA-5688426	Deubiquitination	6	289	0.0188188	0.753784	0.753784	9	77	0.00531695	9606	Homo sapiens	PSMC5;SMURF2;TNIP2;MCRS1;SUDS3;USP30		R-HSA-6781764;R-HSA-6782820;R-HSA-5689539;R-HSA-5697009;R-HSA-5665854;R-HSA-5665871;R-HSA-5690845;R-HSA-5689544;R-HSA-5696872
R-HSA-8854050	FBXL7 down-regulates AURKA during mitotic entry and in early mitosis	1	55	0.00358143	0.757609	0.757609	2	6	0.000414307	9606	Homo sapiens	PSMC5		R-HSA-8854071;R-HSA-8854044
R-HSA-174113	SCF-beta-TrCP mediated degradation of Emi1	1	55	0.00358143	0.757609	0.757609	1	3	0.000207154	9606	Homo sapiens	PSMC5		R-HSA-174203
R-HSA-169911	Regulation of Apoptosis	1	55	0.00358143	0.757609	0.757609	1	5	0.000345256	9606	Homo sapiens	PSMC5		R-HSA-211715
R-HSA-6811440	Retrograde transport at the Trans-Golgi-Network	1	55	0.00358143	0.757609	0.757609	3	20	0.00138102	9606	Homo sapiens	GCC1		R-HSA-6811431;R-HSA-6814091;R-HSA-6814682
R-HSA-3928665	EPH-ephrin mediated repulsion of cells	1	55	0.00358143	0.757609	0.757609	1	9	0.000621461	9606	Homo sapiens	DNM1		R-HSA-3928654
R-HSA-3560782	Diseases associated with glycosaminoglycan metabolism	1	55	0.00358143	0.757609	0.757609	2	29	0.00200249	9606	Homo sapiens	CHSY1		R-HSA-3595178;R-HSA-3595176
R-HSA-1296071	Potassium Channels	2	107	0.00696751	0.761725	0.761725	2	20	0.00138102	9606	Homo sapiens	KCNF1;KCNK1		R-HSA-1299304;R-HSA-1296127
R-HSA-69278	Cell Cycle, Mitotic	13	595	0.0387445	0.761896	0.761896	90	352	0.024306	9606	Homo sapiens	CEP57;PLK4;TUBB6;TUBB2B;PSMC5;CENPF;H2AFV;FOSB;MCM6;LBR;ANAPC1		R-HSA-9648017;R-HSA-375302;R-HSA-380294;R-HSA-8852354;R-HSA-1638803;R-HSA-174088;R-HSA-380303;R-HSA-2294574;R-HSA-174227;R-HSA-174224;R-HSA-380311;R-HSA-69015;R-HSA-2294580;R-HSA-380316;R-HSA-69016;R-HSA-2468287;R-HSA-174104;R-HSA-8853405;R-HSA-69019;R-HSA-174105;R-HSA-8854044;R-HSA-174238;R-HSA-188191;R-HSA-2294590;R-HSA-380455;R-HSA-174119;R-HSA-2172678;R-HSA-9686969;R-HSA-174120;R-HSA-174121;R-HSA-176942;R-HSA-8853419;R-HSA-174255;R-HSA-8854071;R-HSA-75825;R-HSA-68914;R-HSA-68917;R-HSA-187574;R-HSA-68916;R-HSA-174132;R-HSA-68919;R-HSA-2301205;R-HSA-68918;R-HSA-174139;R-HSA-1638821;R-HSA-8852280;R-HSA-2245218;R-HSA-174144;R-HSA-2288097;R-HSA-2467809;R-HSA-2467811;R-HSA-4088441;R-HSA-4088439;R-HSA-9624798;R-HSA-68940;R-HSA-8852298;R-HSA-174157;R-HSA-179410;R-HSA-9668419;R-HSA-188371;R-HSA-68944;R-HSA-3000319;R-HSA-8852306;R-HSA-68948;R-HSA-9686980;R-HSA-174171;R-HSA-380508;R-HSA-2574845;R-HSA-179417;R-HSA-3000310;R-HSA-68954;R-HSA-179421;R-HSA-2574840;R-HSA-9648114;R-HSA-68960;R-HSA-174058;R-HSA-174057;R-HSA-2294600;R-HSA-141423;R-HSA-174195;R-HSA-9624800;R-HSA-2484822;R-HSA-8961915;R-HSA-174070;R-HSA-380272;R-HSA-174202;R-HSA-174203;R-HSA-174079;R-HSA-380283;R-HSA-169468
R-HSA-180585	Vif-mediated degradation of APOBEC3G	1	56	0.00364655	0.763786	0.763786	1	4	0.000276205	9606	Homo sapiens	PSMC5		R-HSA-180603
R-HSA-450408	AUF1 (hnRNP D0) binds and destabilizes mRNA	1	56	0.00364655	0.763786	0.763786	1	4	0.000276205	9606	Homo sapiens	PSMC5		R-HSA-450466
R-HSA-6781823	Formation of TC-NER Pre-Incision Complex	1	56	0.00364655	0.763786	0.763786	1	7	0.000483359	9606	Homo sapiens	COPS6		R-HSA-6781833
R-HSA-76002	Platelet activation, signaling and aggregation	6	293	0.0190792	0.765148	0.765148	33	117	0.00807899	9606	Homo sapiens	VWF;BRPF3;SHC1;A1BG;GP6;RAF1		R-HSA-443910;R-HSA-139842;R-HSA-443905;R-HSA-429441;R-HSA-354124;R-HSA-443402;R-HSA-372693;R-HSA-482772;R-HSA-430096;R-HSA-453200;R-HSA-354066;R-HSA-372697;R-HSA-443418;R-HSA-354073;R-HSA-429529;R-HSA-354149;R-HSA-429415;R-HSA-354087;R-HSA-372705;R-HSA-432096;R-HSA-481007;R-HSA-377644;R-HSA-443439;R-HSA-114600;R-HSA-377641;R-HSA-377640;R-HSA-377643;R-HSA-354165;R-HSA-443831;R-HSA-437118;R-HSA-453183;R-HSA-430076;R-HSA-430073
R-HSA-157579	Telomere Maintenance	2	108	0.00703262	0.766212	0.766212	28	34	0.00234774	9606	Homo sapiens	H2AFV;POT1		R-HSA-9670101;R-HSA-181450;R-HSA-164617;R-HSA-164620;R-HSA-163090;R-HSA-9670149;R-HSA-163099;R-HSA-174427;R-HSA-163096;R-HSA-174425;R-HSA-174438;R-HSA-174439;R-HSA-9668597;R-HSA-9686521;R-HSA-174441;R-HSA-174446;R-HSA-174447;R-HSA-174444;R-HSA-174445;R-HSA-9686524;R-HSA-174451;R-HSA-9670114;R-HSA-174448;R-HSA-163120;R-HSA-174452;R-HSA-174456;R-HSA-176702;R-HSA-176700
R-HSA-422356	Regulation of insulin secretion	2	108	0.00703262	0.766212	0.766212	1	38	0.00262395	9606	Homo sapiens	SYT5;SNAP25		R-HSA-265166
R-HSA-4641258	Degradation of DVL	1	57	0.00371166	0.769806	0.769806	2	7	0.000483359	9606	Homo sapiens	PSMC5		R-HSA-1504193;R-HSA-4641260
R-HSA-9604323	Negative regulation of NOTCH4 signaling	1	57	0.00371166	0.769806	0.769806	1	6	0.000414307	9606	Homo sapiens	PSMC5		R-HSA-9604642
R-HSA-9013405	RHOD GTPase cycle	1	57	0.00371166	0.769806	0.769806	1	9	0.000621461	9606	Homo sapiens	LBR		R-HSA-9013438
R-HSA-912446	Meiotic recombination	1	57	0.00371166	0.769806	0.769806	1	9	0.000621461	9606	Homo sapiens	H2AFV		R-HSA-1214188
R-HSA-2453902	The canonical retinoid cycle in rods (twilight vision)	1	57	0.00371166	0.769806	0.769806	2	25	0.00172628	9606	Homo sapiens	RHO		R-HSA-2454118;R-HSA-74101
R-HSA-70268	Pyruvate metabolism	1	57	0.00371166	0.769806	0.769806	1	15	0.00103577	9606	Homo sapiens	PDP1		R-HSA-204169
R-HSA-5655253	Signaling by FGFR2 in disease	1	58	0.00377678	0.775673	0.775673	17	28	0.00193343	9606	Homo sapiens	FGF2		R-HSA-5654748;R-HSA-5655323;R-HSA-5655320;R-HSA-2077424;R-HSA-2033488;R-HSA-8853320;R-HSA-2033486;R-HSA-5655268;R-HSA-2077421;R-HSA-5655301;R-HSA-5655233;R-HSA-5655343;R-HSA-5655245;R-HSA-5655339;R-HSA-2033474;R-HSA-5655241;R-HSA-2033472
R-HSA-70895	Branched-chain amino acid catabolism	1	58	0.00377678	0.775673	0.775673	2	23	0.00158818	9606	Homo sapiens	MCCC2		R-HSA-508308;R-HSA-70773
R-HSA-9013148	CDC42 GTPase cycle	3	159	0.0103536	0.776264	0.776264	2	6	0.000414307	9606	Homo sapiens	OPHN1;ARHGAP29;LBR		R-HSA-9013161;R-HSA-9692809
R-HSA-5689880	Ub-specific processing proteases	4	206	0.0134141	0.776334	0.776334	5	40	0.00276205	9606	Homo sapiens	PSMC5;SMURF2;SUDS3;USP30		R-HSA-6781764;R-HSA-6782820;R-HSA-5689539;R-HSA-5697009;R-HSA-5696872
R-HSA-9006931	Signaling by Nuclear Receptors	8	386	0.0251351	0.776685	0.776685	16	196	0.013534	9606	Homo sapiens	MYLIP;SHC1;H2AFV;FOSB;S1PR3		R-HSA-9009065;R-HSA-9624272;R-HSA-9011949;R-HSA-9011983;R-HSA-9625813;R-HSA-9011950;R-HSA-9012000;R-HSA-9634584;R-HSA-9009378;R-HSA-9011975;R-HSA-9009371;R-HSA-9011997;R-HSA-9623366;R-HSA-9623365;R-HSA-9011966;R-HSA-9011952
R-HSA-69618	Mitotic Spindle Checkpoint	2	111	0.00722797	0.779235	0.779235	5	7	0.000483359	9606	Homo sapiens	CENPF;ANAPC1		R-HSA-141409;R-HSA-141431;R-HSA-141422;R-HSA-141439;R-HSA-141423
R-HSA-6799198	Complex I biogenesis	1	59	0.0038419	0.781391	0.781391	5	13	0.000897666	9606	Homo sapiens	MT-ND1		R-HSA-6799191;R-HSA-6799202;R-HSA-6799197;R-HSA-6799196;R-HSA-6799179
R-HSA-9013409	RHOJ GTPase cycle	1	59	0.0038419	0.781391	0.781391	1	3	0.000207154	9606	Homo sapiens	OPHN1		R-HSA-9017488
R-HSA-2514856	The phototransduction cascade	1	59	0.0038419	0.781391	0.781391	7	27	0.00186438	9606	Homo sapiens	RHO		R-HSA-2632521;R-HSA-74947;R-HSA-74101;R-HSA-2581474;R-HSA-74948;R-HSA-2581488;R-HSA-2485180
R-HSA-69541	Stabilization of p53	1	59	0.0038419	0.781391	0.781391	1	15	0.00103577	9606	Homo sapiens	PSMC5		R-HSA-264458
R-HSA-112315	Transmission across Chemical Synapses	7	344	0.0224002	0.782114	0.782114	20	167	0.0115316	9606	Homo sapiens	CACNB1;SNAP25;TUBB2B;PRKAB2;TUBB6;SYT1		R-HSA-888589;R-HSA-380901;R-HSA-380869;R-HSA-264615;R-HSA-9619542;R-HSA-9619478;R-HSA-9619515;R-HSA-380905;R-HSA-374922;R-HSA-210444;R-HSA-9610627;R-HSA-372529;R-HSA-374899;R-HSA-210420;R-HSA-210426;R-HSA-9610408;R-HSA-380574;R-HSA-372505;R-HSA-210430;R-HSA-917744
R-HSA-70171	Glycolysis	2	112	0.00729309	0.783433	0.783433	2	24	0.00165723	9606	Homo sapiens	GPI;PFKP		R-HSA-70467;R-HSA-70471
R-HSA-9824439	Bacterial Infection Pathways	4	209	0.0136094	0.785764	0.785764	11	152	0.0104958	9606	Homo sapiens	SNAP25;STX1B;SYT1;CORO1A		R-HSA-194818;R-HSA-5244402;R-HSA-194800;R-HSA-5250979;R-HSA-5244404;R-HSA-5250986;R-HSA-194793;R-HSA-5250972;R-HSA-5244397;R-HSA-181567;R-HSA-9636396
R-HSA-73772	RNA Polymerase I Promoter Escape	1	60	0.00390701	0.786964	0.786964	1	2	0.000138102	9606	Homo sapiens	H2AFV		R-HSA-74986
R-HSA-6794361	Neurexins and neuroligins	1	60	0.00390701	0.786964	0.786964	1	19	0.00131197	9606	Homo sapiens	SYT1		R-HSA-6794348
R-HSA-2559580	Oxidative Stress Induced Senescence	2	113	0.00735821	0.787561	0.787561	7	40	0.00276205	9606	Homo sapiens	MAPKAPK2;H2AFV		R-HSA-3229089;R-HSA-3222593;R-HSA-3223200;R-HSA-3240295;R-HSA-450222;R-HSA-450333;R-HSA-3229102
R-HSA-9639288	Amino acids regulate mTORC1	1	61	0.00397213	0.792395	0.792395	8	12	0.000828615	9606	Homo sapiens	ATP6V0C		R-HSA-9640195;R-HSA-9640167;R-HSA-9639286;R-HSA-9646468;R-HSA-9640168;R-HSA-9645608;R-HSA-9640175;R-HSA-9645598
R-HSA-5250924	B-WICH complex positively regulates rRNA expression	1	61	0.00397213	0.792395	0.792395	1	3	0.000207154	9606	Homo sapiens	H2AFV		R-HSA-5250938
R-HSA-445355	Smooth Muscle Contraction	1	61	0.00397213	0.792395	0.792395	4	16	0.00110482	9606	Homo sapiens	PXN		R-HSA-445700;R-HSA-445699;R-HSA-445704;R-HSA-445705
R-HSA-5362768	Hh mutants are degraded by ERAD	1	61	0.00397213	0.792395	0.792395	1	6	0.000414307	9606	Homo sapiens	PSMC5		R-HSA-5387392
R-HSA-8956320	Nucleotide biosynthesis	1	61	0.00397213	0.792395	0.792395	3	24	0.00165723	9606	Homo sapiens	PPAT		R-HSA-111285;R-HSA-73815;R-HSA-111289
R-HSA-5676590	NIK-->noncanonical NF-kB signaling	1	61	0.00397213	0.792395	0.792395	1	9	0.000621461	9606	Homo sapiens	PSMC5		R-HSA-5607731
R-HSA-5610780	Degradation of GLI1 by the proteasome	1	62	0.00403725	0.797687	0.797687	2	6	0.000414307	9606	Homo sapiens	PSMC5		R-HSA-5610758;R-HSA-5610760
R-HSA-5610785	GLI3 is processed to GLI3R by the proteasome	1	62	0.00403725	0.797687	0.797687	1	5	0.000345256	9606	Homo sapiens	PSMC5		R-HSA-5610754
R-HSA-5610783	Degradation of GLI2 by the proteasome	1	62	0.00403725	0.797687	0.797687	1	5	0.000345256	9606	Homo sapiens	PSMC5		R-HSA-5610757
R-HSA-187577	SCF(Skp2)-mediated degradation of p27/p21	1	62	0.00403725	0.797687	0.797687	1	7	0.000483359	9606	Homo sapiens	PSMC5		R-HSA-187574
R-HSA-5617472	Activation of anterior HOX genes in hindbrain development during early embryogenesis	2	116	0.00755356	0.799531	0.799531	31	43	0.0029692	9606	Homo sapiens	EGR2;H2AFV		R-HSA-5617877;R-HSA-5617492;R-HSA-5617431;R-HSA-5621010;R-HSA-5617874;R-HSA-6810159;R-HSA-6810158;R-HSA-5617887;R-HSA-5617862;R-HSA-6810161;R-HSA-5617859;R-HSA-5617484;R-HSA-5617676;R-HSA-5693644;R-HSA-5617486;R-HSA-5617672;R-HSA-5617483;R-HSA-5617867;R-HSA-5621002;R-HSA-5617866;R-HSA-5617462;R-HSA-5617650;R-HSA-5617661;R-HSA-5617471;R-HSA-5617445;R-HSA-5617452;R-HSA-5617454;R-HSA-6810139;R-HSA-5617641;R-HSA-5617896;R-HSA-5617642
R-HSA-5619507	Activation of HOX genes during differentiation	2	116	0.00755356	0.799531	0.799531	31	43	0.0029692	9606	Homo sapiens	EGR2;H2AFV		R-HSA-5617877;R-HSA-5617492;R-HSA-5617431;R-HSA-5621010;R-HSA-5617874;R-HSA-6810159;R-HSA-6810158;R-HSA-5617887;R-HSA-5617862;R-HSA-6810161;R-HSA-5617859;R-HSA-5617484;R-HSA-5617676;R-HSA-5693644;R-HSA-5617486;R-HSA-5617672;R-HSA-5617483;R-HSA-5617867;R-HSA-5621002;R-HSA-5617866;R-HSA-5617462;R-HSA-5617650;R-HSA-5617661;R-HSA-5617471;R-HSA-5617445;R-HSA-5617452;R-HSA-5617454;R-HSA-6810139;R-HSA-5617641;R-HSA-5617896;R-HSA-5617642
R-HSA-3214815	HDACs deacetylate histones	1	63	0.00410236	0.802845	0.802845	2	5	0.000345256	9606	Homo sapiens	SUDS3		R-HSA-9679787;R-HSA-3769447
R-HSA-9013406	RHOQ GTPase cycle	1	63	0.00410236	0.802845	0.802845	1	5	0.000345256	9606	Homo sapiens	OPHN1		R-HSA-9018745
R-HSA-418597	G alpha (z) signalling events	1	63	0.00410236	0.802845	0.802845	1	13	0.000897666	9606	Homo sapiens	RGS4		R-HSA-392133
R-HSA-9824272	Somitogenesis	1	63	0.00410236	0.802845	0.802845	1	19	0.00131197	9606	Homo sapiens	PSMC5		R-HSA-9825555
R-HSA-1660661	Sphingolipid de novo biosynthesis	1	63	0.00410236	0.802845	0.802845	1	21	0.00145008	9606	Homo sapiens	SAMD8		R-HSA-8959462
R-HSA-611105	Respiratory electron transport	2	118	0.00768379	0.807177	0.807177	7	19	0.00131197	9606	Homo sapiens	COX5A;MT-ND1		R-HSA-6799191;R-HSA-163217;R-HSA-6799202;R-HSA-6799197;R-HSA-6799196;R-HSA-6799179;R-HSA-163214
R-HSA-5387390	Hh mutants abrogate ligand secretion	1	64	0.00416748	0.807872	0.807872	1	7	0.000483359	9606	Homo sapiens	PSMC5		R-HSA-5387392
R-HSA-75893	TNF signaling	1	64	0.00416748	0.807872	0.807872	1	58	0.00400497	9606	Homo sapiens	MAPKAPK2		R-HSA-9815501
R-HSA-2187338	Visual phototransduction	3	169	0.0110048	0.810038	0.810038	10	92	0.00635271	9606	Homo sapiens	RHO;LDLR		R-HSA-2632521;R-HSA-74947;R-HSA-2454118;R-HSA-74101;R-HSA-2581474;R-HSA-74948;R-HSA-2404131;R-HSA-2581488;R-HSA-2485180;R-HSA-2424254
R-HSA-9675108	Nervous system development	13	621	0.0404376	0.810524	0.810524	41	324	0.0223726	9606	Homo sapiens	CACNB1;EGR2;TUBB6;TUBB2B;PSMC5;ELF2;SHC1;NAB2;PMP22;DNM1		R-HSA-9619667;R-HSA-525833;R-HSA-8854981;R-HSA-3928633;R-HSA-9615638;R-HSA-3928639;R-HSA-9621399;R-HSA-8853774;R-HSA-445071;R-HSA-9621400;R-HSA-3928625;R-HSA-9621406;R-HSA-3928631;R-HSA-9621404;R-HSA-9614787;R-HSA-9613760;R-HSA-8855508;R-HSA-445077;R-HSA-9614790;R-HSA-9615626;R-HSA-9613768;R-HSA-9619657;R-HSA-3928614;R-HSA-8853734;R-HSA-8853793;R-HSA-9616116;R-HSA-9614773;R-HSA-9614778;R-HSA-9618559;R-HSA-8853737;R-HSA-9621410;R-HSA-9621411;R-HSA-555065;R-HSA-3928654;R-HSA-8854897;R-HSA-9618725;R-HSA-9011313;R-HSA-3928641;R-HSA-3928640;R-HSA-8854905;R-HSA-3928580
R-HSA-112316	Neuronal System	10	490	0.0319073	0.810696	0.810696	25	221	0.0152603	9606	Homo sapiens	CACNB1;GJD2;KCNF1;SNAP25;TUBB2B;PRKAB2;TUBB6;SYT1;KCNK1		R-HSA-888589;R-HSA-380869;R-HSA-9619542;R-HSA-9619478;R-HSA-6794348;R-HSA-374922;R-HSA-210444;R-HSA-9610627;R-HSA-380574;R-HSA-372505;R-HSA-380901;R-HSA-264615;R-HSA-375330;R-HSA-9619515;R-HSA-375342;R-HSA-380905;R-HSA-1296127;R-HSA-372529;R-HSA-374899;R-HSA-210420;R-HSA-210426;R-HSA-9610408;R-HSA-1299304;R-HSA-210430;R-HSA-917744
R-HSA-5696398	Nucleotide Excision Repair	2	119	0.00774891	0.810901	0.810901	2	37	0.0025549	9606	Homo sapiens	COPS6;MCRS1		R-HSA-5691006;R-HSA-6781833
R-HSA-211000	Gene Silencing by RNA	2	119	0.00774891	0.810901	0.810901	2	40	0.00276205	9606	Homo sapiens	H2AFV;MYBL1		R-HSA-5578742;R-HSA-5601926
R-HSA-194315	Signaling by Rho GTPases	15	708	0.0461028	0.81158	0.81158	46	203	0.0140174	9606	Homo sapiens	CCT2;DST;AMIGO2;H2AFV;ARHGAP29;TUBB6;TUBB2B;CENPF;OPHN1;BASP1;RHO;DOCK2;SCG2;LBR		R-HSA-9696275;R-HSA-9013004;R-HSA-5666129;R-HSA-9018766;R-HSA-9014467;R-HSA-8981637;R-HSA-5625883;R-HSA-9013145;R-HSA-5625797;R-HSA-9014296;R-HSA-5625796;R-HSA-9013144;R-HSA-9018778;R-HSA-9693125;R-HSA-9013022;R-HSA-9714691;R-HSA-9696266;R-HSA-9017488;R-HSA-8980691;R-HSA-9692809;R-HSA-5625870;R-HSA-9696271;R-HSA-9013143;R-HSA-9014295;R-HSA-9696268;R-HSA-5672329;R-HSA-9013161;R-HSA-9018794;R-HSA-9714481;R-HSA-5666160;R-HSA-5672304;R-HSA-9018787;R-HSA-9014434;R-HSA-5625849;R-HSA-5625848;R-HSA-5625784;R-HSA-9714361;R-HSA-5666169;R-HSA-9018745;R-HSA-9018808;R-HSA-9691174;R-HSA-9013438;R-HSA-9014449;R-HSA-5625774;R-HSA-9013111;R-HSA-9018806
R-HSA-199991	Membrane Trafficking	14	668	0.0434981	0.816686	0.816686	57	219	0.0151222	9606	Homo sapiens	GJD2;TUBB2B;COPS6;PRKAB2;TUBB6;SYT1;CD59;GCC1;LDLR;DNM1;SEC22C		R-HSA-8868230;R-HSA-5694423;R-HSA-5694418;R-HSA-5694417;R-HSA-8868236;R-HSA-8847883;R-HSA-8847880;R-HSA-5694425;R-HSA-2316347;R-HSA-5694410;R-HSA-8871194;R-HSA-8871193;R-HSA-5694409;R-HSA-190877;R-HSA-6807877;R-HSA-6807875;R-HSA-8867756;R-HSA-8868651;R-HSA-8867754;R-HSA-8868648;R-HSA-5694439;R-HSA-8868661;R-HSA-8868660;R-HSA-196017;R-HSA-8868659;R-HSA-8868658;R-HSA-190519;R-HSA-5694446;R-HSA-8869438;R-HSA-190520;R-HSA-6814682;R-HSA-5694441;R-HSA-6811431;R-HSA-8849350;R-HSA-6811426;R-HSA-203973;R-HSA-6809006;R-HSA-6809003;R-HSA-8849353;R-HSA-6809011;R-HSA-6809010;R-HSA-190682;R-HSA-8868071;R-HSA-8863463;R-HSA-8863471;R-HSA-5694527;R-HSA-204008;R-HSA-6814091;R-HSA-5694522;R-HSA-8863723;R-HSA-8863721;R-HSA-8868072;R-HSA-190829;R-HSA-8863472;R-HSA-6811423;R-HSA-191737;R-HSA-1454699
R-HSA-5678895	Defective CFTR causes cystic fibrosis	1	66	0.00429771	0.817546	0.817546	1	8	0.00055241	9606	Homo sapiens	PSMC5		R-HSA-8866858
R-HSA-5607761	Dectin-1 mediated noncanonical NF-kB signaling	1	66	0.00429771	0.817546	0.817546	1	9	0.000621461	9606	Homo sapiens	PSMC5		R-HSA-5607731
R-HSA-418990	Adherens junctions interactions	1	66	0.00429771	0.817546	0.817546	2	49	0.00338351	9606	Homo sapiens	FOXF1		R-HSA-9760965;R-HSA-9761065
R-HSA-73887	Death Receptor Signaling	3	172	0.0112001	0.819295	0.819295	7	119	0.0082171	9606	Homo sapiens	MAPKAPK2;TNFRSF10B		R-HSA-141139;R-HSA-75187;R-HSA-141316;R-HSA-75238;R-HSA-9815501;R-HSA-5635741;R-HSA-75146
R-HSA-180786	Extension of Telomeres	1	67	0.00436283	0.822199	0.822199	23	28	0.00193343	9606	Homo sapiens	POT1		R-HSA-174438;R-HSA-174439;R-HSA-9668597;R-HSA-9686521;R-HSA-174441;R-HSA-164617;R-HSA-174446;R-HSA-174447;R-HSA-174444;R-HSA-164620;R-HSA-174445;R-HSA-9686524;R-HSA-163090;R-HSA-174451;R-HSA-174448;R-HSA-163120;R-HSA-174452;R-HSA-163099;R-HSA-174427;R-HSA-174456;R-HSA-163096;R-HSA-174425;R-HSA-176702
R-HSA-70263	Gluconeogenesis	1	67	0.00436283	0.822199	0.822199	1	26	0.00179533	9606	Homo sapiens	GPI		R-HSA-70475
R-HSA-453279	Mitotic G1 phase and G1/S transition	3	174	0.0113303	0.825251	0.825251	10	101	0.00697417	9606	Homo sapiens	PSMC5;FOSB;MCM6		R-HSA-68960;R-HSA-68914;R-HSA-8961915;R-HSA-68917;R-HSA-187574;R-HSA-68916;R-HSA-68919;R-HSA-68918;R-HSA-68954;R-HSA-68940
R-HSA-8873719	RAB geranylgeranylation	1	68	0.00442795	0.826733	0.826733	2	5	0.000345256	9606	Homo sapiens	RAB15		R-HSA-8870469;R-HSA-8870466
R-HSA-1268020	Mitochondrial protein import	1	69	0.00449307	0.831153	0.831153	6	14	0.000966717	9606	Homo sapiens	TIMM50		R-HSA-1299475;R-HSA-1299478;R-HSA-1299476;R-HSA-1299482;R-HSA-1299480;R-HSA-1299487
R-HSA-1660499	Synthesis of PIPs at the plasma membrane	1	69	0.00449307	0.831153	0.831153	1	33	0.00227869	9606	Homo sapiens	PLEKHA4		R-HSA-8870489
R-HSA-9020702	Interleukin-1 signaling	2	125	0.00813961	0.831931	0.831931	8	59	0.00407402	9606	Homo sapiens	PSMC5;TNIP2		R-HSA-5684261;R-HSA-451634;R-HSA-5684275;R-HSA-209061;R-HSA-5684273;R-HSA-5684250;R-HSA-5684267;R-HSA-5684248
R-HSA-6784531	tRNA processing in the nucleus	1	70	0.00455818	0.835459	0.835459	1	7	0.000483359	9606	Homo sapiens	RPPH1		R-HSA-5696810
R-HSA-8943724	Regulation of PTEN gene transcription	1	70	0.00455818	0.835459	0.835459	2	15	0.00103577	9606	Homo sapiens	EGR1		R-HSA-8944104;R-HSA-8944078
R-HSA-69580	p53-Dependent G1/S DNA damage checkpoint	1	70	0.00455818	0.835459	0.835459	1	22	0.00151913	9606	Homo sapiens	PSMC5		R-HSA-264458
R-HSA-69563	p53-Dependent G1 DNA Damage Response	1	70	0.00455818	0.835459	0.835459	1	22	0.00151913	9606	Homo sapiens	PSMC5		R-HSA-264458
R-HSA-375165	NCAM signaling for neurite out-growth	1	70	0.00455818	0.835459	0.835459	1	23	0.00158818	9606	Homo sapiens	CACNB1		R-HSA-525833
R-HSA-9707616	Heme signaling	1	70	0.00455818	0.835459	0.835459	1	25	0.00172628	9606	Homo sapiens	HELZ2		R-HSA-1368065
R-HSA-9616222	Transcriptional regulation of granulopoiesis	1	70	0.00455818	0.835459	0.835459	1	27	0.00186438	9606	Homo sapiens	H2AFV		R-HSA-8865505
R-HSA-186797	Signaling by PDGF	1	70	0.00455818	0.835459	0.835459	1	31	0.00214059	9606	Homo sapiens	PLAT		R-HSA-382061
R-HSA-9716542	Signaling by Rho GTPases, Miro GTPases and RHOBTB3	15	724	0.0471446	0.836154	0.836154	46	212	0.0146389	9606	Homo sapiens	CCT2;DST;AMIGO2;H2AFV;ARHGAP29;TUBB6;TUBB2B;CENPF;OPHN1;BASP1;RHO;DOCK2;SCG2;LBR		R-HSA-9696275;R-HSA-9013004;R-HSA-5666129;R-HSA-9018766;R-HSA-9014467;R-HSA-8981637;R-HSA-5625883;R-HSA-9013145;R-HSA-5625797;R-HSA-9014296;R-HSA-5625796;R-HSA-9013144;R-HSA-9018778;R-HSA-9693125;R-HSA-9013022;R-HSA-9714691;R-HSA-9696266;R-HSA-9017488;R-HSA-8980691;R-HSA-9692809;R-HSA-5625870;R-HSA-9696271;R-HSA-9013143;R-HSA-9014295;R-HSA-9696268;R-HSA-5672329;R-HSA-9013161;R-HSA-9018794;R-HSA-9714481;R-HSA-5666160;R-HSA-5672304;R-HSA-9018787;R-HSA-9014434;R-HSA-5625849;R-HSA-5625848;R-HSA-5625784;R-HSA-9714361;R-HSA-5666169;R-HSA-9018745;R-HSA-9018808;R-HSA-9691174;R-HSA-9013438;R-HSA-9014449;R-HSA-5625774;R-HSA-9013111;R-HSA-9018806
R-HSA-9012999	RHO GTPase cycle	9	460	0.0299538	0.837655	0.837655	33	91	0.00628366	9606	Homo sapiens	CCT2;DST;OPHN1;BASP1;AMIGO2;RHO;ARHGAP29;DOCK2;LBR		R-HSA-9696275;R-HSA-9013004;R-HSA-9018766;R-HSA-9014467;R-HSA-8981637;R-HSA-9013145;R-HSA-9014296;R-HSA-9013144;R-HSA-9018778;R-HSA-9693125;R-HSA-9013022;R-HSA-9714691;R-HSA-9696266;R-HSA-9017488;R-HSA-8980691;R-HSA-9692809;R-HSA-9696271;R-HSA-9013143;R-HSA-9014295;R-HSA-9696268;R-HSA-9013161;R-HSA-9018794;R-HSA-9714481;R-HSA-9018787;R-HSA-9014434;R-HSA-9714361;R-HSA-9018745;R-HSA-9018808;R-HSA-9691174;R-HSA-9013438;R-HSA-9014449;R-HSA-9013111;R-HSA-9018806
R-HSA-6790901	rRNA modification in the nucleus and cytosol	1	71	0.0046233	0.839657	0.839657	1	8	0.00055241	9606	Homo sapiens	UTP4		R-HSA-6790906
R-HSA-9006927	Signaling by Non-Receptor Tyrosine Kinases	1	71	0.0046233	0.839657	0.839657	4	53	0.00365972	9606	Homo sapiens	PXN		R-HSA-8848596;R-HSA-8848611;R-HSA-8848606;R-HSA-8848618
R-HSA-8848021	Signaling by PTK6	1	71	0.0046233	0.839657	0.839657	4	53	0.00365972	9606	Homo sapiens	PXN		R-HSA-8848596;R-HSA-8848611;R-HSA-8848606;R-HSA-8848618
R-HSA-1592230	Mitochondrial biogenesis	2	128	0.00833496	0.841635	0.841635	2	36	0.00248584	9606	Homo sapiens	HELZ2;PRKAB2		R-HSA-1592238;R-HSA-1592244
R-HSA-195258	RHO GTPase Effectors	6	325	0.021163	0.842367	0.842367	13	113	0.00780279	9606	Homo sapiens	CENPF;TUBB2B;TUBB6;H2AFV;SCG2		R-HSA-5666160;R-HSA-5672304;R-HSA-5666129;R-HSA-5625849;R-HSA-5625848;R-HSA-5625784;R-HSA-5625883;R-HSA-5666169;R-HSA-5625797;R-HSA-5625796;R-HSA-5625870;R-HSA-5625774;R-HSA-5672329
R-HSA-1169091	Activation of NF-kappaB in B cells	1	72	0.00468842	0.843747	0.843747	1	10	0.000690512	9606	Homo sapiens	PSMC5		R-HSA-1168640
R-HSA-1234176	Oxygen-dependent proline hydroxylation of Hypoxia-inducible Factor Alpha	1	72	0.00468842	0.843747	0.843747	1	12	0.000828615	9606	Homo sapiens	PSMC5		R-HSA-1234159
R-HSA-69615	G1/S DNA Damage Checkpoints	1	72	0.00468842	0.843747	0.843747	2	26	0.00179533	9606	Homo sapiens	PSMC5		R-HSA-69600;R-HSA-264458
R-HSA-5358346	Hedgehog ligand biogenesis	1	72	0.00468842	0.843747	0.843747	1	15	0.00103577	9606	Homo sapiens	PSMC5		R-HSA-5362448
R-HSA-211976	Endogenous sterols	1	72	0.00468842	0.843747	0.843747	1	18	0.00124292	9606	Homo sapiens	CEP170		R-HSA-211951
R-HSA-211981	Xenobiotics	1	72	0.00468842	0.843747	0.843747	1	22	0.00151913	9606	Homo sapiens	CEP170		R-HSA-76472
R-HSA-6811558	PI5P, PP2A and IER3 Regulate PI3K/AKT Signaling	2	129	0.00840008	0.844756	0.844756	1	7	0.000483359	9606	Homo sapiens	FLT3LG;FGF2		R-HSA-2316434
R-HSA-4420097	VEGFA-VEGFR2 Pathway	2	129	0.00840008	0.844756	0.844756	7	79	0.00545505	9606	Homo sapiens	MAPKAPK2;PXN		R-HSA-5218811;R-HSA-5218809;R-HSA-5218839;R-HSA-5218822;R-HSA-5218838;R-HSA-187688;R-HSA-5218916
R-HSA-69620	Cell Cycle Checkpoints	5	279	0.0181676	0.844937	0.844937	10	56	0.00386687	9606	Homo sapiens	PSMC5;CENPF;FOSB;MCM6;ANAPC1		R-HSA-69600;R-HSA-141409;R-HSA-141431;R-HSA-8852354;R-HSA-176298;R-HSA-141422;R-HSA-176318;R-HSA-141439;R-HSA-141423;R-HSA-264458
R-HSA-5685942	HDR through Homologous Recombination (HRR)	1	73	0.00475353	0.847733	0.847733	4	21	0.00145008	9606	Homo sapiens	MUS81		R-HSA-5693584;R-HSA-5686430;R-HSA-5686475;R-HSA-5686440
R-HSA-913709	O-linked glycosylation of mucins	1	73	0.00475353	0.847733	0.847733	1	16	0.00110482	9606	Homo sapiens	B4GALT6		R-HSA-1964501
R-HSA-389661	Glyoxylate metabolism and glycine degradation	1	73	0.00475353	0.847733	0.847733	1	23	0.00158818	9606	Homo sapiens	PMP22		R-HSA-8953430
R-HSA-2980736	Peptide hormone metabolism	2	130	0.0084652	0.847821	0.847821	6	65	0.00448833	9606	Homo sapiens	PCSK2;PCSK1		R-HSA-265301;R-HSA-422021;R-HSA-381798;R-HSA-9023178;R-HSA-9023196;R-HSA-400492
R-HSA-112314	Neurotransmitter receptors and postsynaptic signal transmission	4	232	0.0151071	0.847898	0.847898	5	110	0.00759564	9606	Homo sapiens	PRKAB2;TUBB2B;TUBB6		R-HSA-9610627;R-HSA-9619542;R-HSA-9619478;R-HSA-9619515;R-HSA-9610408
R-HSA-8948751	Regulation of PTEN stability and activity	1	74	0.00481865	0.851618	0.851618	1	13	0.000897666	9606	Homo sapiens	PSMC5		R-HSA-8850992
R-HSA-72306	tRNA processing	3	184	0.0119815	0.852573	0.852573	5	54	0.00372877	9606	Homo sapiens	RPPH1;TRMT10C;MT-ND1		R-HSA-6787591;R-HSA-6786854;R-HSA-5696810;R-HSA-6785722;R-HSA-6787594
R-HSA-9013026	RHOB GTPase cycle	1	75	0.00488377	0.855404	0.855404	1	6	0.000414307	9606	Homo sapiens	OPHN1		R-HSA-9013022
R-HSA-9662360	Sensory processing of sound by inner hair cells of the cochlea	1	76	0.00494888	0.859094	0.859094	1	7	0.000483359	9606	Homo sapiens	SNAP25		R-HSA-9662096
R-HSA-5218859	Regulated Necrosis	1	76	0.00494888	0.859094	0.859094	3	52	0.00359066	9606	Homo sapiens	TNFRSF10B		R-HSA-3465429;R-HSA-5675456;R-HSA-5213462
R-HSA-500792	GPCR ligand binding	12	609	0.0396562	0.860616	0.860616	16	217	0.0149841	9606	Homo sapiens	CRHBP;EDN1;SST;PLPPR4;RHO;HTR1B;S1PR3;ADM;TAC1;PDYN;LGR4;HCRTR2		R-HSA-444838;R-HSA-9731924;R-HSA-419428;R-HSA-374758;R-HSA-8876868;R-HSA-8937613;R-HSA-383363;R-HSA-419841;R-HSA-380076;R-HSA-389487;R-HSA-420214;R-HSA-8877620;R-HSA-390929;R-HSA-388560;R-HSA-6797630;R-HSA-374298
R-HSA-5357801	Programmed Cell Death	4	238	0.0154978	0.861364	0.861364	15	193	0.0133269	9606	Homo sapiens	PSMC5;TNFRSF10B;BBC3		R-HSA-211715;R-HSA-3465429;R-HSA-508163;R-HSA-508162;R-HSA-141156;R-HSA-139914;R-HSA-139913;R-HSA-3371359;R-HSA-4331340;R-HSA-139952;R-HSA-5675456;R-HSA-5213462;R-HSA-3465448;R-HSA-4331324;R-HSA-140221
R-HSA-73886	Chromosome Maintenance	2	135	0.00879078	0.862335	0.862335	30	38	0.00262395	9606	Homo sapiens	H2AFV;POT1		R-HSA-9670101;R-HSA-606287;R-HSA-181450;R-HSA-164617;R-HSA-164620;R-HSA-163090;R-HSA-9670149;R-HSA-606289;R-HSA-163099;R-HSA-174427;R-HSA-163096;R-HSA-174425;R-HSA-174438;R-HSA-174439;R-HSA-9668597;R-HSA-9686521;R-HSA-174441;R-HSA-174446;R-HSA-174447;R-HSA-174444;R-HSA-174445;R-HSA-9686524;R-HSA-174451;R-HSA-9670114;R-HSA-174448;R-HSA-163120;R-HSA-174452;R-HSA-174456;R-HSA-176702;R-HSA-176700
R-HSA-196071	Metabolism of steroid hormones	1	77	0.005014	0.86269	0.86269	1	43	0.0029692	9606	Homo sapiens	TSPO		R-HSA-8951850
R-HSA-8957322	Metabolism of steroids	6	336	0.0218793	0.863643	0.863643	9	251	0.0173319	9606	Homo sapiens	HELZ2;PDP1;TSPO;LDLR;LBR		R-HSA-1655833;R-HSA-194674;R-HSA-1655848;R-HSA-8952137;R-HSA-8951850;R-HSA-1655850;R-HSA-194698;R-HSA-1655826;R-HSA-350168
R-HSA-372790	Signaling by GPCR	18	876	0.0570424	0.864369	0.864369	45	392	0.0270681	9606	Homo sapiens	EDN1;SHC1;PLPPR4;HTR1B;ADM;PDYN;HCRTR2;RGS4;CRHBP;RGS2;SST;RHO;S1PR3;TAC1;LGR4		R-HSA-392133;R-HSA-8982025;R-HSA-9731924;R-HSA-167427;R-HSA-8982026;R-HSA-9624017;R-HSA-749448;R-HSA-8876868;R-HSA-749454;R-HSA-8937613;R-HSA-383363;R-HSA-167429;R-HSA-749452;R-HSA-419841;R-HSA-8982017;R-HSA-8982019;R-HSA-8982020;R-HSA-112271;R-HSA-418582;R-HSA-392212;R-HSA-390929;R-HSA-420883;R-HSA-388560;R-HSA-6797630;R-HSA-749456;R-HSA-9624014;R-HSA-374298;R-HSA-444838;R-HSA-379044;R-HSA-419428;R-HSA-374758;R-HSA-8982637;R-HSA-380076;R-HSA-389487;R-HSA-112042;R-HSA-380073;R-HSA-379048;R-HSA-420214;R-HSA-167408;R-HSA-8877620;R-HSA-8982012;R-HSA-167419;R-HSA-8982640;R-HSA-744887;R-HSA-744886
R-HSA-1834949	Cytosolic sensors of pathogen-associated DNA	1	78	0.00507912	0.866194	0.866194	6	50	0.00345256	9606	Homo sapiens	DTX4		R-HSA-3249392;R-HSA-2396007;R-HSA-8948703;R-HSA-3249386;R-HSA-8948709;R-HSA-1606327
R-HSA-6798695	Neutrophil degranulation	9	478	0.0311259	0.867351	0.867351	8	10	0.000690512	9606	Homo sapiens	SNAP25;GPI;CCT2;SERPINB1;POT1;CD59;A1BG;DOCK2;ATP6V0C		R-HSA-6799350;R-HSA-6798739;R-HSA-6800434;R-HSA-6798751;R-HSA-6798749;R-HSA-6798748;R-HSA-6798747;R-HSA-6800426
R-HSA-199418	Negative regulation of the PI3K/AKT network	2	137	0.00892101	0.867778	0.867778	1	10	0.000690512	9606	Homo sapiens	FLT3LG;FGF2		R-HSA-2316434
R-HSA-5250913	Positive epigenetic regulation of rRNA expression	1	79	0.00514423	0.869609	0.869609	3	7	0.000483359	9606	Homo sapiens	H2AFV		R-HSA-427383;R-HSA-5250938;R-HSA-427336
R-HSA-5625740	RHO GTPases activate PKNs	1	79	0.00514423	0.869609	0.869609	8	20	0.00138102	9606	Homo sapiens	H2AFV		R-HSA-5625797;R-HSA-5625796;R-HSA-5625870;R-HSA-5625774;R-HSA-5625849;R-HSA-5625848;R-HSA-5625784;R-HSA-5625883
R-HSA-9793380	Formation of paraxial mesoderm	1	79	0.00514423	0.869609	0.869609	1	29	0.00200249	9606	Homo sapiens	PSMC5		R-HSA-9825555
R-HSA-388396	GPCR downstream signalling	16	795	0.0517679	0.87197	0.87197	29	175	0.012084	9606	Homo sapiens	EDN1;SHC1;HTR1B;ADM;PDYN;HCRTR2;RGS4;RGS2;SST;RHO;S1PR3;TAC1;LGR4		R-HSA-392133;R-HSA-8982025;R-HSA-167427;R-HSA-8982026;R-HSA-9624017;R-HSA-749448;R-HSA-749454;R-HSA-167429;R-HSA-749452;R-HSA-8982017;R-HSA-8982019;R-HSA-8982020;R-HSA-112271;R-HSA-418582;R-HSA-392212;R-HSA-420883;R-HSA-749456;R-HSA-9624014;R-HSA-379044;R-HSA-8982637;R-HSA-112042;R-HSA-380073;R-HSA-379048;R-HSA-167408;R-HSA-8982012;R-HSA-167419;R-HSA-8982640;R-HSA-744887;R-HSA-744886
R-HSA-5578749	Transcriptional regulation by small RNAs	1	80	0.00520935	0.872937	0.872937	1	5	0.000345256	9606	Homo sapiens	H2AFV		R-HSA-5578742
R-HSA-351202	Metabolism of polyamines	1	80	0.00520935	0.872937	0.872937	1	17	0.00117387	9606	Homo sapiens	PSMC5		R-HSA-353125
R-HSA-194138	Signaling by VEGF	2	140	0.00911636	0.875573	0.875573	7	86	0.00593841	9606	Homo sapiens	MAPKAPK2;PXN		R-HSA-5218811;R-HSA-5218809;R-HSA-5218839;R-HSA-5218822;R-HSA-5218838;R-HSA-187688;R-HSA-5218916
R-HSA-3108214	SUMOylation of DNA damage response and repair proteins	1	81	0.00527447	0.87618	0.87618	2	24	0.00165723	9606	Homo sapiens	SP110		R-HSA-3000348;R-HSA-3000399
R-HSA-1226099	Signaling by FGFR in disease	1	82	0.00533958	0.879341	0.879341	42	99	0.00683607	9606	Homo sapiens	FGF2		R-HSA-2023455;R-HSA-2023451;R-HSA-5655315;R-HSA-5655326;R-HSA-5655262;R-HSA-5655263;R-HSA-5654748;R-HSA-5655323;R-HSA-5655320;R-HSA-2033488;R-HSA-8853320;R-HSA-2033486;R-HSA-5655301;R-HSA-5655233;R-HSA-5655247;R-HSA-5655244;R-HSA-5655245;R-HSA-2033474;R-HSA-5655243;R-HSA-5655240;R-HSA-5655241;R-HSA-2033472;R-HSA-1839100;R-HSA-5655285;R-HSA-1839098;R-HSA-5655295;R-HSA-1839094;R-HSA-5655290;R-HSA-2077424;R-HSA-5655289;R-HSA-5655270;R-HSA-5655268;R-HSA-2077421;R-HSA-5655269;R-HSA-2077420;R-HSA-2012074;R-HSA-5655266;R-HSA-2012073;R-HSA-5655278;R-HSA-5655343;R-HSA-5655277;R-HSA-5655339
R-HSA-1222556	ROS and RNS production in phagocytes	1	82	0.00533958	0.879341	0.879341	1	45	0.00310731	9606	Homo sapiens	ATP6V0C		R-HSA-1222516
R-HSA-72312	rRNA processing	4	247	0.0160839	0.879651	0.879651	6	21	0.00145008	9606	Homo sapiens	TRMT10C;UTP4;NCL;MT-ND1		R-HSA-6791222;R-HSA-6791221;R-HSA-6791228;R-HSA-6791227;R-HSA-6790906;R-HSA-6785722
R-HSA-8939902	Regulation of RUNX2 expression and activity	1	83	0.0054047	0.882421	0.882421	4	32	0.00220964	9606	Homo sapiens	PSMC5		R-HSA-8939801;R-HSA-9008475;R-HSA-9008110;R-HSA-9009362
R-HSA-917937	Iron uptake and transport	1	83	0.0054047	0.882421	0.882421	2	34	0.00234774	9606	Homo sapiens	ATP6V0C		R-HSA-5252133;R-HSA-917841
R-HSA-70326	Glucose metabolism	2	143	0.00931171	0.882943	0.882943	3	50	0.00345256	9606	Homo sapiens	GPI;PFKP		R-HSA-70467;R-HSA-70471;R-HSA-70475
R-HSA-73854	RNA Polymerase I Promoter Clearance	1	84	0.00546982	0.885423	0.885423	2	10	0.000690512	9606	Homo sapiens	H2AFV		R-HSA-73718;R-HSA-74986
R-HSA-1169408	ISG15 antiviral mechanism	1	84	0.00546982	0.885423	0.885423	2	16	0.00110482	9606	Homo sapiens	MX1		R-HSA-1678841;R-HSA-1169406
R-HSA-6781827	Transcription-Coupled Nucleotide Excision Repair (TC-NER)	1	85	0.00553494	0.888348	0.888348	1	17	0.00117387	9606	Homo sapiens	COPS6		R-HSA-6781833
R-HSA-73864	RNA Polymerase I Transcription	1	86	0.00560005	0.891199	0.891199	2	14	0.000966717	9606	Homo sapiens	H2AFV		R-HSA-73718;R-HSA-74986
R-HSA-216083	Integrin cell surface interactions	1	86	0.00560005	0.891199	0.891199	2	55	0.00379782	9606	Homo sapiens	VWF		R-HSA-265425;R-HSA-216072
R-HSA-8878166	Transcriptional regulation by RUNX2	2	147	0.00957218	0.892144	0.892144	5	84	0.0058003	9606	Homo sapiens	PSMC5;HES1		R-HSA-8939801;R-HSA-9008475;R-HSA-9008110;R-HSA-9008177;R-HSA-9009362
R-HSA-9659379	Sensory processing of sound	1	87	0.00566517	0.893978	0.893978	1	13	0.000897666	9606	Homo sapiens	SNAP25		R-HSA-9662096
R-HSA-1912408	Pre-NOTCH Transcription and Translation	1	88	0.00573029	0.896685	0.896685	3	28	0.00193343	9606	Homo sapiens	H2AFV		R-HSA-9604834;R-HSA-9604831;R-HSA-9604829
R-HSA-69202	Cyclin E associated events during G1/S transition	1	88	0.00573029	0.896685	0.896685	1	20	0.00138102	9606	Homo sapiens	PSMC5		R-HSA-187574
R-HSA-2151201	Transcriptional activation of mitochondrial biogenesis	1	88	0.00573029	0.896685	0.896685	1	32	0.00220964	9606	Homo sapiens	HELZ2		R-HSA-1592238
R-HSA-202733	Cell surface interactions at the vascular wall	4	257	0.016735	0.897485	0.897485	3	65	0.00448833	9606	Homo sapiens	SHC1;TNFRSF10B;GP6		R-HSA-114577;R-HSA-5635741;R-HSA-204861
R-HSA-1638091	Heparan sulfate/heparin (HS-GAG) metabolism	1	89	0.0057954	0.899324	0.899324	1	33	0.00227869	9606	Homo sapiens	HS3ST2		R-HSA-2076611
R-HSA-162909	Host Interactions of HIV factors	2	151	0.00983265	0.90067	0.90067	3	54	0.00372877	9606	Homo sapiens	PSMC5;DOCK2		R-HSA-180603;R-HSA-200952;R-HSA-180573
R-HSA-1640170	Cell Cycle	14	733	0.0477307	0.901533	0.901533	130	451	0.0311421	9606	Homo sapiens	CEP57;PLK4;TUBB6;TUBB2B;PSMC5;CENPF;H2AFV;FOSB;POT1;MCM6;LBR;ANAPC1		R-HSA-9648017;R-HSA-375302;R-HSA-8852354;R-HSA-174088;R-HSA-164617;R-HSA-2294574;R-HSA-164620;R-HSA-264458;R-HSA-163090;R-HSA-912408;R-HSA-2294580;R-HSA-163099;R-HSA-174104;R-HSA-8853405;R-HSA-163096;R-HSA-174105;R-HSA-188191;R-HSA-2294590;R-HSA-380455;R-HSA-174119;R-HSA-2172678;R-HSA-9686969;R-HSA-174120;R-HSA-174121;R-HSA-176942;R-HSA-8853419;R-HSA-75825;R-HSA-163120;R-HSA-68914;R-HSA-68917;R-HSA-68916;R-HSA-174132;R-HSA-68919;R-HSA-2301205;R-HSA-68918;R-HSA-174139;R-HSA-176702;R-HSA-176700;R-HSA-2245218;R-HSA-174144;R-HSA-9670101;R-HSA-606287;R-HSA-4088441;R-HSA-4088439;R-HSA-9624798;R-HSA-68940;R-HSA-174157;R-HSA-68944;R-HSA-68948;R-HSA-9686980;R-HSA-606289;R-HSA-174171;R-HSA-380508;R-HSA-174427;R-HSA-68954;R-HSA-174425;R-HSA-9648114;R-HSA-68960;R-HSA-141409;R-HSA-174438;R-HSA-174439;R-HSA-9668597;R-HSA-9686521;R-HSA-174441;R-HSA-2294600;R-HSA-141422;R-HSA-174446;R-HSA-141423;R-HSA-174447;R-HSA-174444;R-HSA-174445;R-HSA-9686524;R-HSA-174195;R-HSA-174451;R-HSA-9670114;R-HSA-174448;R-HSA-9624800;R-HSA-2484822;R-HSA-141431;R-HSA-380272;R-HSA-174452;R-HSA-174202;R-HSA-174203;R-HSA-174456;R-HSA-141439;R-HSA-380283;R-HSA-380294;R-HSA-1638803;R-HSA-380303;R-HSA-174227;R-HSA-174224;R-HSA-380311;R-HSA-69015;R-HSA-9670149;R-HSA-380316;R-HSA-69016;R-HSA-2468287;R-HSA-69019;R-HSA-8854044;R-HSA-174238;R-HSA-176298;R-HSA-174255;R-HSA-8854071;R-HSA-187574;R-HSA-1638821;R-HSA-176318;R-HSA-8852280;R-HSA-2288097;R-HSA-2467809;R-HSA-2467811;R-HSA-181450;R-HSA-8852298;R-HSA-179410;R-HSA-9668419;R-HSA-188371;R-HSA-3000319;R-HSA-8852306;R-HSA-2574845;R-HSA-179417;R-HSA-3000310;R-HSA-179421;R-HSA-2574840;R-HSA-69600;R-HSA-174058;R-HSA-174057;R-HSA-8961915;R-HSA-174070;R-HSA-174079;R-HSA-169468;R-HSA-1214188
R-HSA-69656	Cyclin A:Cdk2-associated events at S phase entry	1	90	0.00586052	0.901895	0.901895	1	19	0.00131197	9606	Homo sapiens	PSMC5		R-HSA-187574
R-HSA-1483249	Inositol phosphate metabolism	1	90	0.00586052	0.901895	0.901895	1	71	0.00490264	9606	Homo sapiens	ITPKB		R-HSA-1855153
R-HSA-162906	HIV Infection	4	260	0.0169304	0.902363	0.902363	15	160	0.0110482	9606	Homo sapiens	PSMC5;DOCK2;TAF1		R-HSA-9613490;R-HSA-167136;R-HSA-9613498;R-HSA-167113;R-HSA-167118;R-HSA-167474;R-HSA-167121;R-HSA-167477;R-HSA-167130;R-HSA-180603;R-HSA-167097;R-HSA-200952;R-HSA-167134;R-HSA-167484;R-HSA-180573
R-HSA-1168372	Downstream signaling events of B Cell Receptor (BCR)	1	91	0.00592564	0.904401	0.904401	1	15	0.00103577	9606	Homo sapiens	PSMC5		R-HSA-1168640
R-HSA-163200	Respiratory electron transport, ATP synthesis by chemiosmotic coupling, and heat production by uncoupling proteins.	2	153	0.00996288	0.904694	0.904694	7	31	0.00214059	9606	Homo sapiens	COX5A;MT-ND1		R-HSA-6799191;R-HSA-163217;R-HSA-6799202;R-HSA-6799197;R-HSA-6799196;R-HSA-6799179;R-HSA-163214
R-HSA-9018519	Estrogen-dependent gene expression	2	153	0.00996288	0.904694	0.904694	11	66	0.00455738	9606	Homo sapiens	H2AFV;FOSB		R-HSA-9009065;R-HSA-9009371;R-HSA-9011997;R-HSA-9011949;R-HSA-9011983;R-HSA-9011966;R-HSA-9011950;R-HSA-9011952;R-HSA-9012000;R-HSA-9009378;R-HSA-9011975
R-HSA-983169	Class I MHC mediated antigen processing & presentation	7	412	0.0268282	0.906289	0.906289	31	48	0.00331446	9606	Homo sapiens	MYLIP;PATJ;PSMC5;SMURF2;TAP1;ANAPC1;HLA-E		R-HSA-8951499;R-HSA-1236949;R-HSA-1236954;R-HSA-983427;R-HSA-983426;R-HSA-983425;R-HSA-983424;R-HSA-1236935;R-HSA-1236943;R-HSA-983150;R-HSA-8863973;R-HSA-8951595;R-HSA-983148;R-HSA-983147;R-HSA-983146;R-HSA-983145;R-HSA-983144;R-HSA-983142;R-HSA-983140;R-HSA-8863914;R-HSA-983138;R-HSA-983422;R-HSA-983421;R-HSA-8863858;R-HSA-983161;R-HSA-1236964;R-HSA-1236965;R-HSA-1236970;R-HSA-1236971;R-HSA-983157;R-HSA-983156
R-HSA-983168	Antigen processing: Ubiquitination & Proteasome degradation	5	315	0.0205118	0.908365	0.908365	5	9	0.000621461	9606	Homo sapiens	MYLIP;PATJ;PSMC5;SMURF2;ANAPC1		R-HSA-983150;R-HSA-983147;R-HSA-983157;R-HSA-983156;R-HSA-983140
R-HSA-6794362	Protein-protein interactions at synapses	1	93	0.00605587	0.909222	0.909222	1	33	0.00227869	9606	Homo sapiens	SYT1		R-HSA-6794348
R-HSA-381119	Unfolded Protein Response (UPR)	2	156	0.0101582	0.910445	0.910445	1	99	0.00683607	9606	Homo sapiens	SHC1		R-HSA-1791134
R-HSA-141444	Amplification of signal from unattached kinetochores via a MAD2 inhibitory signal	1	94	0.00612099	0.911541	0.911541	4	4	0.000276205	9606	Homo sapiens	CENPF		R-HSA-141409;R-HSA-141431;R-HSA-141422;R-HSA-141439
R-HSA-141424	Amplification of signal from the kinetochores	1	94	0.00612099	0.911541	0.911541	4	4	0.000276205	9606	Homo sapiens	CENPF		R-HSA-141409;R-HSA-141431;R-HSA-141422;R-HSA-141439
R-HSA-163841	Gamma carboxylation, hypusinylation, hydroxylation, and arylsulfatase activation	1	95	0.0061861	0.913801	0.913801	1	50	0.00345256	9606	Homo sapiens	U2AF2		R-HSA-9630022
R-HSA-9609690	HCMV Early Events	3	215	0.0140001	0.914964	0.914964	2	12	0.000828615	9606	Homo sapiens	TUBB2B;TUBB6		R-HSA-9614343;R-HSA-9614367
R-HSA-162599	Late Phase of HIV Life Cycle	2	160	0.0104187	0.91761	0.91761	12	78	0.005386	9606	Homo sapiens	TAF1		R-HSA-9613490;R-HSA-167474;R-HSA-167136;R-HSA-167121;R-HSA-167477;R-HSA-9613498;R-HSA-167130;R-HSA-167113;R-HSA-167097;R-HSA-167118;R-HSA-167134;R-HSA-167484
R-HSA-1257604	PIP3 activates AKT signaling	5	322	0.0209676	0.917658	0.917658	5	88	0.00607651	9606	Homo sapiens	EGR1;NR4A1;PSMC5;FLT3LG;FGF2		R-HSA-8944104;R-HSA-2316434;R-HSA-199863;R-HSA-8944078;R-HSA-8850992
R-HSA-9645723	Diseases of programmed cell death	1	97	0.00631634	0.91815	0.91815	1	37	0.0025549	9606	Homo sapiens	H2AFV		R-HSA-9710490
R-HSA-5619084	ABC transporter disorders	1	99	0.00644657	0.92228	0.92228	1	23	0.00158818	9606	Homo sapiens	PSMC5		R-HSA-8866858
R-HSA-418594	G alpha (i) signalling events	7	426	0.0277398	0.922502	0.922502	16	74	0.00510979	9606	Homo sapiens	RGS4;RGS2;SST;RHO;HTR1B;S1PR3;PDYN		R-HSA-167427;R-HSA-8982637;R-HSA-749454;R-HSA-167429;R-HSA-8982019;R-HSA-112042;R-HSA-380073;R-HSA-8982020;R-HSA-112271;R-HSA-392212;R-HSA-167408;R-HSA-8982012;R-HSA-420883;R-HSA-167419;R-HSA-8982640;R-HSA-749456
R-HSA-71406	Pyruvate metabolism and Citric Acid (TCA) cycle	1	100	0.00651169	0.924266	0.924266	1	36	0.00248584	9606	Homo sapiens	PDP1		R-HSA-204169
R-HSA-1474244	Extracellular matrix organization	5	328	0.0213583	0.924953	0.924953	16	319	0.0220273	9606	Homo sapiens	RNF112;DST;LAMB3;VWF;FGF2		R-HSA-2328129;R-HSA-2161282;R-HSA-3787997;R-HSA-3907292;R-HSA-2213192;R-HSA-3791155;R-HSA-216072;R-HSA-2396234;R-HSA-2426676;R-HSA-2684507;R-HSA-216048;R-HSA-1566979;R-HSA-2396337;R-HSA-265425;R-HSA-2396083;R-HSA-349626
R-HSA-73894	DNA Repair	6	380	0.0247444	0.926373	0.926373	35	339	0.0234084	9606	Homo sapiens	MUS81;COPS6;APEX1;MCRS1;H2AFV;POT1		R-HSA-5693584;R-HSA-5649873;R-HSA-5686430;R-HSA-5651805;R-HSA-110349;R-HSA-110351;R-HSA-110350;R-HSA-110353;R-HSA-110352;R-HSA-110355;R-HSA-110354;R-HSA-111253;R-HSA-110356;R-HSA-5649856;R-HSA-110359;R-HSA-110360;R-HSA-9629195;R-HSA-110363;R-HSA-110364;R-HSA-5686475;R-HSA-110368;R-HSA-110371;R-HSA-6785732;R-HSA-6785986;R-HSA-110375;R-HSA-5649854;R-HSA-5691006;R-HSA-9629497;R-HSA-9629372;R-HSA-6781833;R-HSA-9629373;R-HSA-9629216;R-HSA-5651809;R-HSA-9629483;R-HSA-5686440
R-HSA-3858494	Beta-catenin independent WNT signaling	2	166	0.0108094	0.927355	0.927355	3	51	0.00352161	9606	Homo sapiens	PSMC5;SMURF2		R-HSA-4608854;R-HSA-4608855;R-HSA-4608852
R-HSA-5668541	TNFR2 non-canonical NF-kB pathway	1	104	0.00677216	0.931717	0.931717	3	44	0.00303825	9606	Homo sapiens	PSMC5		R-HSA-5607731;R-HSA-5668481;R-HSA-5668520
R-HSA-400253	Circadian Clock	1	105	0.00683727	0.933463	0.933463	3	59	0.00407402	9606	Homo sapiens	HELZ2		R-HSA-879724;R-HSA-1368065;R-HSA-1801587
R-HSA-6807070	PTEN Regulation	2	171	0.011135	0.934635	0.934635	3	56	0.00386687	9606	Homo sapiens	EGR1;PSMC5		R-HSA-8944104;R-HSA-8944078;R-HSA-8850992
R-HSA-5687128	MAPK6/MAPK4 signaling	1	106	0.00690239	0.935164	0.935164	1	40	0.00276205	9606	Homo sapiens	PSMC5		R-HSA-5687112
R-HSA-2730905	Role of LAT2/NTAL/LAB on calcium mobilization	1	107	0.00696751	0.936822	0.936822	5	7	0.000483359	9606	Homo sapiens	SHC1		R-HSA-2730842;R-HSA-2730860;R-HSA-2730848;R-HSA-2730837;R-HSA-2730870
R-HSA-162587	HIV Life Cycle	2	175	0.0113955	0.939957	0.939957	12	117	0.00807899	9606	Homo sapiens	TAF1		R-HSA-9613490;R-HSA-167474;R-HSA-167136;R-HSA-167121;R-HSA-167477;R-HSA-9613498;R-HSA-167130;R-HSA-167113;R-HSA-167097;R-HSA-167118;R-HSA-167134;R-HSA-167484
R-HSA-202424	Downstream TCR signaling	1	112	0.00729309	0.944497	0.944497	1	24	0.00165723	9606	Homo sapiens	PSMC5		R-HSA-5607724
R-HSA-1483255	PI Metabolism	1	112	0.00729309	0.944497	0.944497	1	89	0.00614556	9606	Homo sapiens	PLEKHA4		R-HSA-8870489
R-HSA-1428517	The citric acid (TCA) cycle and respiratory electron transport	3	238	0.0154978	0.944557	0.944557	8	67	0.00462643	9606	Homo sapiens	PDP1;COX5A;MT-ND1		R-HSA-6799191;R-HSA-163217;R-HSA-6799202;R-HSA-6799197;R-HSA-204169;R-HSA-6799196;R-HSA-6799179;R-HSA-163214
R-HSA-111885	Opioid Signalling	1	113	0.00735821	0.945917	0.945917	6	59	0.00407402	9606	Homo sapiens	PDYN		R-HSA-167427;R-HSA-167408;R-HSA-167429;R-HSA-167419;R-HSA-112042;R-HSA-112271
R-HSA-1912422	Pre-NOTCH Expression and Processing	1	113	0.00735821	0.945917	0.945917	3	38	0.00262395	9606	Homo sapiens	H2AFV		R-HSA-9604834;R-HSA-9604831;R-HSA-9604829
R-HSA-3371453	Regulation of HSF1-mediated heat shock response	1	113	0.00735821	0.945917	0.945917	1	14	0.000966717	9606	Homo sapiens	MAPKAPK2		R-HSA-4793911
R-HSA-446652	Interleukin-1 family signaling	2	183	0.0119164	0.949393	0.949393	8	92	0.00635271	9606	Homo sapiens	PSMC5;TNIP2		R-HSA-5684261;R-HSA-451634;R-HSA-5684275;R-HSA-209061;R-HSA-5684273;R-HSA-5684250;R-HSA-5684267;R-HSA-5684248
R-HSA-3108232	SUMO E3 ligases SUMOylate target proteins	2	184	0.0119815	0.950468	0.950468	3	132	0.00911476	9606	Homo sapiens	NR4A2;SP110		R-HSA-3000348;R-HSA-3000399;R-HSA-4755526
R-HSA-9705683	SARS-CoV-2-host interactions	3	248	0.016149	0.95417	0.95417	5	67	0.00462643	9606	Homo sapiens	PATJ;VPS39;HLA-E		R-HSA-420661;R-HSA-9755328;R-HSA-9755359;R-HSA-9754537;R-HSA-983426
R-HSA-5607764	CLEC7A (Dectin-1) signaling	1	120	0.00781403	0.954891	0.954891	2	45	0.00310731	9606	Homo sapiens	PSMC5		R-HSA-5607731;R-HSA-5607724
R-HSA-2672351	Stimuli-sensing channels	1	120	0.00781403	0.954891	0.954891	1	33	0.00227869	9606	Homo sapiens	RAF1		R-HSA-2682349
R-HSA-6791226	Major pathway of rRNA processing in the nucleolus and cytosol	2	189	0.0123071	0.955524	0.955524	4	7	0.000483359	9606	Homo sapiens	UTP4;NCL		R-HSA-6791222;R-HSA-6791221;R-HSA-6791228;R-HSA-6791227
R-HSA-6803157	Antimicrobial peptides	1	123	0.00800938	0.958266	0.958266	1	58	0.00400497	9606	Homo sapiens	CHGA		R-HSA-6808566
R-HSA-2990846	SUMOylation	2	193	0.0125676	0.959211	0.959211	3	141	0.00973622	9606	Homo sapiens	NR4A2;SP110		R-HSA-3000348;R-HSA-3000399;R-HSA-4755526
R-HSA-2871796	FCERI mediated MAPK activation	1	124	0.00807449	0.959334	0.959334	12	20	0.00138102	9606	Homo sapiens	SHC1		R-HSA-2730889;R-HSA-2730841;R-HSA-2730856;R-HSA-2730840;R-HSA-2396599;R-HSA-2730892;R-HSA-2730844;R-HSA-2396561;R-HSA-2424477;R-HSA-2730851;R-HSA-2396606;R-HSA-2730886
R-HSA-975957	Nonsense Mediated Decay (NMD) enhanced by the Exon Junction Complex (EJC)	1	124	0.00807449	0.959334	0.959334	3	5	0.000345256	9606	Homo sapiens	SMG6		R-HSA-927836;R-HSA-927830;R-HSA-927813
R-HSA-927802	Nonsense-Mediated Decay (NMD)	1	124	0.00807449	0.959334	0.959334	3	6	0.000414307	9606	Homo sapiens	SMG6		R-HSA-927836;R-HSA-927830;R-HSA-927813
R-HSA-5693567	HDR through Homologous Recombination (HRR) or Single Strand Annealing (SSA)	1	124	0.00807449	0.959334	0.959334	4	44	0.00303825	9606	Homo sapiens	MUS81		R-HSA-5693584;R-HSA-5686430;R-HSA-5686475;R-HSA-5686440
R-HSA-382556	ABC-family proteins mediated transport	1	124	0.00807449	0.959334	0.959334	1	27	0.00186438	9606	Homo sapiens	PSMC5		R-HSA-8866553
R-HSA-9006925	Intracellular signaling by second messengers	5	369	0.0240281	0.961191	0.961191	5	116	0.00800994	9606	Homo sapiens	EGR1;NR4A1;PSMC5;FLT3LG;FGF2		R-HSA-8944104;R-HSA-2316434;R-HSA-199863;R-HSA-8944078;R-HSA-8850992
R-HSA-2871809	FCERI mediated Ca+2 mobilization	1	129	0.00840008	0.96428	0.96428	5	11	0.000759564	9606	Homo sapiens	SHC1		R-HSA-2730888;R-HSA-2730858;R-HSA-2730847;R-HSA-2730833;R-HSA-2730885
R-HSA-446203	Asparagine N-linked glycosylation	6	429	0.0279351	0.965091	0.965091	20	144	0.00994338	9606	Homo sapiens	TUBB2B;TUBB6;CD59;B4GALT6;SEC22C		R-HSA-5694423;R-HSA-975919;R-HSA-6807877;R-HSA-5694418;R-HSA-6807875;R-HSA-203973;R-HSA-5694417;R-HSA-6809006;R-HSA-5694527;R-HSA-204008;R-HSA-6809003;R-HSA-5694522;R-HSA-5694425;R-HSA-5694439;R-HSA-6809011;R-HSA-6809010;R-HSA-5694446;R-HSA-5694410;R-HSA-5694441;R-HSA-5694409
R-HSA-5693538	Homology Directed Repair	1	130	0.0084652	0.965195	0.965195	4	52	0.00359066	9606	Homo sapiens	MUS81		R-HSA-5693584;R-HSA-5686430;R-HSA-5686475;R-HSA-5686440
R-HSA-5653656	Vesicle-mediated transport	14	828	0.0539168	0.965652	0.965652	57	252	0.0174009	9606	Homo sapiens	GJD2;TUBB2B;COPS6;PRKAB2;TUBB6;SYT1;CD59;GCC1;LDLR;DNM1;SEC22C		R-HSA-8868230;R-HSA-5694423;R-HSA-5694418;R-HSA-5694417;R-HSA-8868236;R-HSA-8847883;R-HSA-8847880;R-HSA-5694425;R-HSA-2316347;R-HSA-5694410;R-HSA-8871194;R-HSA-8871193;R-HSA-5694409;R-HSA-190877;R-HSA-6807877;R-HSA-6807875;R-HSA-8867756;R-HSA-8868651;R-HSA-8867754;R-HSA-8868648;R-HSA-5694439;R-HSA-8868661;R-HSA-8868660;R-HSA-196017;R-HSA-8868659;R-HSA-8868658;R-HSA-190519;R-HSA-5694446;R-HSA-8869438;R-HSA-190520;R-HSA-6814682;R-HSA-5694441;R-HSA-6811431;R-HSA-8849350;R-HSA-6811426;R-HSA-203973;R-HSA-6809006;R-HSA-6809003;R-HSA-8849353;R-HSA-6809011;R-HSA-6809010;R-HSA-190682;R-HSA-8868071;R-HSA-8863463;R-HSA-8863471;R-HSA-5694527;R-HSA-204008;R-HSA-6814091;R-HSA-5694522;R-HSA-8863723;R-HSA-8863721;R-HSA-8868072;R-HSA-190829;R-HSA-8863472;R-HSA-6811423;R-HSA-191737;R-HSA-1454699
R-HSA-5621481	C-type lectin receptors (CLRs)	2	203	0.0132187	0.967191	0.967191	5	68	0.00469548	9606	Homo sapiens	PSMC5;RAF1		R-HSA-5624486;R-HSA-5607731;R-HSA-5624492;R-HSA-5607724;R-HSA-5624494
R-HSA-5173105	O-linked glycosylation	1	133	0.00866055	0.967801	0.967801	1	27	0.00186438	9606	Homo sapiens	B4GALT6		R-HSA-1964501
R-HSA-68875	Mitotic Prophase	1	134	0.00872566	0.968626	0.968626	8	34	0.00234774	9606	Homo sapiens	H2AFV		R-HSA-2245218;R-HSA-2288097;R-HSA-2301205;R-HSA-2294580;R-HSA-2172678;R-HSA-2294600;R-HSA-2294574;R-HSA-2294590
R-HSA-3371556	Cellular response to heat stress	1	135	0.00879078	0.969429	0.969429	1	29	0.00200249	9606	Homo sapiens	MAPKAPK2		R-HSA-4793911
R-HSA-202403	TCR signaling	1	135	0.00879078	0.969429	0.969429	1	52	0.00359066	9606	Homo sapiens	PSMC5		R-HSA-5607724
R-HSA-9635486	Infection with Mycobacterium tuberculosis	1	135	0.00879078	0.969429	0.969429	1	73	0.00504074	9606	Homo sapiens	CORO1A		R-HSA-9636396
R-HSA-8868773	rRNA processing in the nucleus and cytosol	2	207	0.0134792	0.969943	0.969943	5	15	0.00103577	9606	Homo sapiens	UTP4;NCL		R-HSA-6791222;R-HSA-6791221;R-HSA-6791228;R-HSA-6791227;R-HSA-6790906
R-HSA-9609646	HCMV Infection	3	270	0.0175816	0.970111	0.970111	2	31	0.00214059	9606	Homo sapiens	TUBB2B;TUBB6		R-HSA-9614343;R-HSA-9614367
R-HSA-983712	Ion channel transport	2	208	0.0135443	0.970596	0.970596	2	51	0.00352161	9606	Homo sapiens	RAF1;ATP6V0C		R-HSA-5252133;R-HSA-2682349
R-HSA-9816359	Maternal to zygotic transition (MZT)	1	137	0.00892101	0.970975	0.970975	1	46	0.00317636	9606	Homo sapiens	H2AFV		R-HSA-9817471
R-HSA-977606	Regulation of Complement cascade	1	139	0.00905125	0.972444	0.972444	1	42	0.00290015	9606	Homo sapiens	CD59		R-HSA-2530445
R-HSA-6785807	Interleukin-4 and Interleukin-13 signaling	2	211	0.0137397	0.972472	0.972472	1	47	0.00324541	9606	Homo sapiens	FGF2		R-HSA-6789615
R-HSA-72163	mRNA Splicing - Major Pathway	2	213	0.0138699	0.973659	0.973659	9	10	0.000690512	9606	Homo sapiens	U2AF2;SRSF6		R-HSA-9770132;R-HSA-9770119;R-HSA-9770129;R-HSA-9770145;R-HSA-9770131;R-HSA-9770141;R-HSA-9770236;R-HSA-9770847;R-HSA-9770142
R-HSA-109582	Hemostasis	13	803	0.0522889	0.974128	0.974128	55	338	0.0233393	9606	Homo sapiens	TUBB2B;TUBB6;VWF;BRPF3;SHC1;TNFRSF10B;PLAT;A1BG;GP6;DOCK2;RAF1		R-HSA-443910;R-HSA-1011598;R-HSA-443905;R-HSA-429441;R-HSA-443402;R-HSA-114577;R-HSA-430096;R-HSA-354066;R-HSA-158747;R-HSA-158744;R-HSA-443418;R-HSA-354073;R-HSA-158750;R-HSA-432295;R-HSA-354087;R-HSA-158118;R-HSA-158756;R-HSA-377644;R-HSA-443439;R-HSA-114600;R-HSA-377641;R-HSA-377640;R-HSA-377643;R-HSA-443831;R-HSA-453183;R-HSA-158137;R-HSA-204861;R-HSA-158781;R-HSA-139842;R-HSA-158784;R-HSA-9724753;R-HSA-5635741;R-HSA-354124;R-HSA-158795;R-HSA-372693;R-HSA-158800;R-HSA-482772;R-HSA-983259;R-HSA-453200;R-HSA-372697;R-HSA-9724745;R-HSA-429529;R-HSA-354149;R-HSA-429415;R-HSA-372705;R-HSA-432096;R-HSA-481007;R-HSA-210282;R-HSA-983266;R-HSA-114671;R-HSA-114670;R-HSA-354165;R-HSA-437118;R-HSA-430076;R-HSA-430073
R-HSA-9759194	Nuclear events mediated by NFE2L2	1	143	0.00931171	0.975161	0.975161	1	85	0.00586936	9606	Homo sapiens	PSMC5		R-HSA-9762096
R-HSA-1474228	Degradation of the extracellular matrix	1	148	0.0096373	0.978186	0.978186	2	105	0.00725038	9606	Homo sapiens	LAMB3		R-HSA-1566979;R-HSA-3791155
R-HSA-72172	mRNA Splicing	2	224	0.0145862	0.979353	0.979353	14	15	0.00103577	9606	Homo sapiens	U2AF2;SRSF6		R-HSA-9770132;R-HSA-9770129;R-HSA-9770131;R-HSA-75079;R-HSA-9770141;R-HSA-75081;R-HSA-9770236;R-HSA-75080;R-HSA-9770847;R-HSA-75083;R-HSA-9770142;R-HSA-75082;R-HSA-9770119;R-HSA-9770145
R-HSA-166658	Complement cascade	1	156	0.0101582	0.982279	0.982279	1	72	0.00497169	9606	Homo sapiens	CD59		R-HSA-2530445
R-HSA-72203	Processing of Capped Intron-Containing Pre-mRNA	3	299	0.0194699	0.983253	0.983253	22	34	0.00234774	9606	Homo sapiens	U2AF2;SRSF6;WDR33		R-HSA-9770132;R-HSA-8849157;R-HSA-9770129;R-HSA-9770131;R-HSA-75079;R-HSA-72103;R-HSA-72231;R-HSA-9770141;R-HSA-75081;R-HSA-9770236;R-HSA-75080;R-HSA-9770847;R-HSA-75083;R-HSA-9770142;R-HSA-75082;R-HSA-9770119;R-HSA-9770145;R-HSA-72180;R-HSA-72185;R-HSA-75096;R-HSA-77594;R-HSA-159101
R-HSA-2454202	Fc epsilon receptor (FCERI) signaling	2	235	0.0153025	0.983848	0.983848	23	65	0.00448833	9606	Homo sapiens	PSMC5;SHC1		R-HSA-2730889;R-HSA-2730888;R-HSA-2730856;R-HSA-2730858;R-HSA-2730860;R-HSA-2730892;R-HSA-2730848;R-HSA-2730851;R-HSA-2730885;R-HSA-2730886;R-HSA-2730841;R-HSA-2730840;R-HSA-2730842;R-HSA-2396599;R-HSA-2730844;R-HSA-2396561;R-HSA-2730847;R-HSA-2730833;R-HSA-2424477;R-HSA-5607724;R-HSA-2396606;R-HSA-2730837;R-HSA-2730870
R-HSA-422475	Axon guidance	8	585	0.0380934	0.984005	0.984005	22	298	0.0205773	9606	Homo sapiens	CACNB1;TUBB2B;PSMC5;TUBB6;ELF2;SHC1;DNM1		R-HSA-8853734;R-HSA-525833;R-HSA-8854981;R-HSA-3928633;R-HSA-3928639;R-HSA-8853793;R-HSA-8853774;R-HSA-445071;R-HSA-3928625;R-HSA-3928631;R-HSA-8853737;R-HSA-555065;R-HSA-8855508;R-HSA-445077;R-HSA-3928654;R-HSA-8854897;R-HSA-9011313;R-HSA-3928641;R-HSA-3928640;R-HSA-3928614;R-HSA-8854905;R-HSA-3928580
R-HSA-9705671	SARS-CoV-2 activates/modulates innate and adaptive immune responses	1	160	0.0104187	0.984029	0.984029	3	47	0.00324541	9606	Homo sapiens	HLA-E		R-HSA-9755328;R-HSA-9755359;R-HSA-983426
R-HSA-9711123	Cellular response to chemical stress	3	305	0.0198606	0.985175	0.985175	6	173	0.0119459	9606	Homo sapiens	HELZ2;PSMC5;COX5A		R-HSA-9762096;R-HSA-400143;R-HSA-9709406;R-HSA-8932355;R-HSA-163214;R-HSA-9755306
R-HSA-8978868	Fatty acid metabolism	5	431	0.0280654	0.986693	0.986693	8	220	0.0151913	9606	Homo sapiens	PRKAB2;ACOX1;MAPKAPK2;POT1;FADS1		R-HSA-2046092;R-HSA-200423;R-HSA-390256;R-HSA-2046089;R-HSA-2066788;R-HSA-2066787;R-HSA-429016;R-HSA-390250
R-HSA-9679191	Potential therapeutics for SARS	1	168	0.0109396	0.987028	0.987028	1	36	0.00248584	9606	Homo sapiens	SUDS3		R-HSA-9679787
R-HSA-2142753	Arachidonic acid metabolism	1	168	0.0109396	0.987028	0.987028	1	79	0.00545505	9606	Homo sapiens	MAPKAPK2		R-HSA-429016
R-HSA-5693532	DNA Double-Strand Break Repair	1	169	0.0110048	0.987361	0.987361	4	113	0.00780279	9606	Homo sapiens	MUS81		R-HSA-5693584;R-HSA-5686430;R-HSA-5686475;R-HSA-5686440
R-HSA-449147	Signaling by Interleukins	9	658	0.0428469	0.988248	0.988248	31	505	0.0348709	9606	Homo sapiens	DUSP4;SNAP25;PSMC5;SHC1;TNIP2;MAPKAPK2;FGF2;DUSP6		R-HSA-912527;R-HSA-452100;R-HSA-8983309;R-HSA-8983425;R-HSA-6789615;R-HSA-8983424;R-HSA-8983299;R-HSA-5684250;R-HSA-5684248;R-HSA-508247;R-HSA-8983384;R-HSA-913374;R-HSA-203797;R-HSA-450257;R-HSA-450333;R-HSA-449117;R-HSA-913424;R-HSA-5684275;R-HSA-209061;R-HSA-5684273;R-HSA-450222;R-HSA-8983394;R-HSA-199917;R-HSA-453111;R-HSA-879934;R-HSA-5684261;R-HSA-451634;R-HSA-453104;R-HSA-879925;R-HSA-452091;R-HSA-5684267
R-HSA-428157	Sphingolipid metabolism	1	172	0.0112001	0.98831	0.98831	1	75	0.00517884	9606	Homo sapiens	SAMD8		R-HSA-8959462
R-HSA-2871837	FCERI mediated NF-kB activation	1	175	0.0113955	0.989187	0.989187	1	19	0.00131197	9606	Homo sapiens	PSMC5		R-HSA-5607724
R-HSA-9711097	Cellular response to starvation	1	176	0.0114606	0.989465	0.989465	8	28	0.00193343	9606	Homo sapiens	ATP6V0C		R-HSA-9640195;R-HSA-9640167;R-HSA-9639286;R-HSA-9646468;R-HSA-9640168;R-HSA-9645608;R-HSA-9640175;R-HSA-9645598
R-HSA-8951664	Neddylation	2	254	0.0165397	0.989475	0.989475	7	44	0.00303825	9606	Homo sapiens	COPS6;PSMC5		R-HSA-8956184;R-HSA-8956040;R-HSA-9755303;R-HSA-8956140;R-HSA-8956045;R-HSA-8932355;R-HSA-9755306
R-HSA-9755511	KEAP1-NFE2L2 pathway	1	180	0.011721	0.990507	0.990507	3	117	0.00807899	9606	Homo sapiens	PSMC5		R-HSA-9762096;R-HSA-8932355;R-HSA-9755306
R-HSA-196849	Metabolism of water-soluble vitamins and cofactors	2	261	0.0169955	0.991023	0.991023	5	147	0.0101505	9606	Homo sapiens	MCCC2;LDLR		R-HSA-3323111;R-HSA-9759202;R-HSA-3065959;R-HSA-2993799;R-HSA-9759209
R-HSA-2262752	Cellular responses to stress	16	1033	0.0672657	0.991065	0.991065	42	494	0.0341113	9606	Homo sapiens	SHC1;CITED2;H2AFV;COX5A;ETS2;HELZ2;TUBB6;TUBB2B;PSMC5;MAPKAPK2;POT1;ATP6V0C;ANAPC1		R-HSA-3790137;R-HSA-8979082;R-HSA-1791134;R-HSA-400143;R-HSA-9709406;R-HSA-3790130;R-HSA-8932355;R-HSA-3788725;R-HSA-163214;R-HSA-3788724;R-HSA-9645598;R-HSA-9640195;R-HSA-3229089;R-HSA-3223200;R-HSA-1368065;R-HSA-3785711;R-HSA-3240295;R-HSA-9646468;R-HSA-3788705;R-HSA-450333;R-HSA-3788708;R-HSA-3229102;R-HSA-9762096;R-HSA-1234167;R-HSA-9639286;R-HSA-450222;R-HSA-3209177;R-HSA-3209179;R-HSA-3132737;R-HSA-3788745;R-HSA-3222593;R-HSA-9640167;R-HSA-5618080;R-HSA-3788748;R-HSA-3209098;R-HSA-9640168;R-HSA-9645608;R-HSA-9640175;R-HSA-3209165;R-HSA-1234159;R-HSA-4793911;R-HSA-9755306
R-HSA-9010553	Regulation of expression of SLITs and ROBOs	1	183	0.0119164	0.99122	0.99122	1	20	0.00138102	9606	Homo sapiens	PSMC5		R-HSA-9011313
R-HSA-211897	Cytochrome P450 - arranged by substrate type	1	185	0.0120466	0.991665	0.991665	2	61	0.00421213	9606	Homo sapiens	CEP170		R-HSA-76472;R-HSA-211951
R-HSA-983705	Signaling by the B Cell Receptor (BCR)	1	189	0.0123071	0.99249	0.99249	1	45	0.00310731	9606	Homo sapiens	PSMC5		R-HSA-1168640
R-HSA-8953897	Cellular responses to stimuli	16	1051	0.0684378	0.992941	0.992941	42	525	0.0362519	9606	Homo sapiens	SHC1;CITED2;H2AFV;COX5A;ETS2;HELZ2;TUBB6;TUBB2B;PSMC5;MAPKAPK2;POT1;ATP6V0C;ANAPC1		R-HSA-3790137;R-HSA-8979082;R-HSA-1791134;R-HSA-400143;R-HSA-9709406;R-HSA-3790130;R-HSA-8932355;R-HSA-3788725;R-HSA-163214;R-HSA-3788724;R-HSA-9645598;R-HSA-9640195;R-HSA-3229089;R-HSA-3223200;R-HSA-1368065;R-HSA-3785711;R-HSA-3240295;R-HSA-9646468;R-HSA-3788705;R-HSA-450333;R-HSA-3788708;R-HSA-3229102;R-HSA-9762096;R-HSA-1234167;R-HSA-9639286;R-HSA-450222;R-HSA-3209177;R-HSA-3209179;R-HSA-3132737;R-HSA-3788745;R-HSA-3222593;R-HSA-9640167;R-HSA-5618080;R-HSA-3788748;R-HSA-3209098;R-HSA-9640168;R-HSA-9645608;R-HSA-9640175;R-HSA-3209165;R-HSA-1234159;R-HSA-4793911;R-HSA-9755306
R-HSA-3781865	Diseases of glycosylation	1	202	0.0131536	0.994647	0.994647	2	77	0.00531695	9606	Homo sapiens	CHSY1		R-HSA-3595178;R-HSA-3595176
R-HSA-9694516	SARS-CoV-2 Infection	3	365	0.0237677	0.99576	0.99576	5	210	0.0145008	9606	Homo sapiens	PATJ;VPS39;HLA-E		R-HSA-420661;R-HSA-9755328;R-HSA-9755359;R-HSA-9754537;R-HSA-983426
R-HSA-8953854	Metabolism of RNA	11	841	0.0547633	0.996377	0.996377	47	199	0.0137412	9606	Homo sapiens	PSMC5;RPPH1;TRMT10C;UTP4;U2AF2;NCL;MAPKAPK2;SRSF6;MT-ND1;SMG6;WDR33		R-HSA-9770132;R-HSA-6786854;R-HSA-8849157;R-HSA-9770129;R-HSA-9770131;R-HSA-75079;R-HSA-9770141;R-HSA-75081;R-HSA-75080;R-HSA-9770847;R-HSA-75083;R-HSA-9770142;R-HSA-75082;R-HSA-927813;R-HSA-9837149;R-HSA-6791222;R-HSA-9770119;R-HSA-927836;R-HSA-6791221;R-HSA-77589;R-HSA-77591;R-HSA-77590;R-HSA-927830;R-HSA-77593;R-HSA-75096;R-HSA-450463;R-HSA-77592;R-HSA-77594;R-HSA-6791228;R-HSA-6791227;R-HSA-6790906;R-HSA-6785722;R-HSA-6787591;R-HSA-450466;R-HSA-72103;R-HSA-72231;R-HSA-9770236;R-HSA-450474;R-HSA-6787594;R-HSA-9837179;R-HSA-9770145;R-HSA-72180;R-HSA-72185;R-HSA-9837034;R-HSA-5696810;R-HSA-159101;R-HSA-9836585
R-HSA-1266738	Developmental Biology	23	1463	0.095266	0.997093	0.997093	97	719	0.0496478	9606	Homo sapiens	EGR2;FOXF1;SHC1;NAB2;H2AFV;FGF2;DNM1;MED17;HELZ2;CACNB1;STX1B;TUBB6;TUBB2B;PSMC5;ELF2;PMP22;HES1		R-HSA-9759892;R-HSA-5617492;R-HSA-525833;R-HSA-3928633;R-HSA-480515;R-HSA-3928639;R-HSA-9621399;R-HSA-9761170;R-HSA-1183003;R-HSA-9621400;R-HSA-3928625;R-HSA-9621406;R-HSA-3928631;R-HSA-2972960;R-HSA-9621404;R-HSA-5617484;R-HSA-9761166;R-HSA-5617486;R-HSA-3928614;R-HSA-9759882;R-HSA-5617483;R-HSA-5682802;R-HSA-9614773;R-HSA-9614778;R-HSA-9621410;R-HSA-9621411;R-HSA-555065;R-HSA-3928580;R-HSA-1183058;R-HSA-9619667;R-HSA-8854981;R-HSA-5617431;R-HSA-5621010;R-HSA-6810159;R-HSA-6810158;R-HSA-560472;R-HSA-560473;R-HSA-9614787;R-HSA-9613760;R-HSA-8855508;R-HSA-9614790;R-HSA-6810161;R-HSA-5617676;R-HSA-9613768;R-HSA-9619657;R-HSA-5617672;R-HSA-5621002;R-HSA-8853734;R-HSA-560491;R-HSA-5617462;R-HSA-560493;R-HSA-9616116;R-HSA-8865505;R-HSA-5617471;R-HSA-8853737;R-HSA-5617445;R-HSA-3928654;R-HSA-560510;R-HSA-381309;R-HSA-5617452;R-HSA-560498;R-HSA-3928641;R-HSA-5617454;R-HSA-3928640;R-HSA-6810139;R-HSA-5617877;R-HSA-9615638;R-HSA-9825555;R-HSA-5617874;R-HSA-8853774;R-HSA-445071;R-HSA-5617887;R-HSA-560517;R-HSA-1980047;R-HSA-445077;R-HSA-5617862;R-HSA-5617859;R-HSA-210836;R-HSA-9615626;R-HSA-5693644;R-HSA-381337;R-HSA-5617867;R-HSA-5617866;R-HSA-8853793;R-HSA-5617650;R-HSA-5617661;R-HSA-9618725;R-HSA-5617641;R-HSA-5617896;R-HSA-5617642;R-HSA-9759860;R-HSA-9759859;R-HSA-9817471;R-HSA-9618559;R-HSA-8854897;R-HSA-9011313;R-HSA-8854905
R-HSA-196854	Metabolism of vitamins and cofactors	3	385	0.02507	0.997238	0.997238	7	209	0.0144317	9606	Homo sapiens	MCCC2;LDLR		R-HSA-3323111;R-HSA-9759202;R-HSA-2404131;R-HSA-3065959;R-HSA-2424254;R-HSA-2993799;R-HSA-9759209
R-HSA-376176	Signaling by ROBO receptors	1	235	0.0153025	0.997737	0.997737	1	60	0.00414307	9606	Homo sapiens	PSMC5		R-HSA-9011313
R-HSA-168249	Innate Immune System	20	1341	0.0873217	0.997904	0.997904	71	725	0.0500621	9606	Homo sapiens	CHGA;DUSP4;SNAP25;GPI;CCT2;SERPINB1;SHC1;A1BG;DTX4;DNM1;DUSP6;HLA-E;PSMC5;TNIP2;MAPKAPK2;POT1;CD59;DOCK2;RAF1;ATP6V0C		R-HSA-2424484;R-HSA-2424485;R-HSA-2424486;R-HSA-2424487;R-HSA-2424480;R-HSA-2424481;R-HSA-2424482;R-HSA-2395439;R-HSA-6808566;R-HSA-6799350;R-HSA-2396599;R-HSA-2396594;R-HSA-203797;R-HSA-2396606;R-HSA-450333;R-HSA-2730889;R-HSA-2730888;R-HSA-2730892;R-HSA-450222;R-HSA-2530445;R-HSA-2730885;R-HSA-1606327;R-HSA-2730886;R-HSA-2395412;R-HSA-451634;R-HSA-2396561;R-HSA-2424476;R-HSA-2424477;R-HSA-2395801;R-HSA-3249392;R-HSA-2730856;R-HSA-2396007;R-HSA-2730858;R-HSA-2730860;R-HSA-2730848;R-HSA-2730851;R-HSA-5684250;R-HSA-6800426;R-HSA-5684248;R-HSA-6800434;R-HSA-8948703;R-HSA-450257;R-HSA-3249386;R-HSA-2730870;R-HSA-5684275;R-HSA-1222516;R-HSA-5607731;R-HSA-5684273;R-HSA-2201293;R-HSA-8948709;R-HSA-199917;R-HSA-2730841;R-HSA-2730840;R-HSA-210289;R-HSA-2730842;R-HSA-5684261;R-HSA-5624486;R-HSA-6798739;R-HSA-2730844;R-HSA-2730847;R-HSA-2730833;R-HSA-6798751;R-HSA-5624492;R-HSA-5607724;R-HSA-6798749;R-HSA-6798748;R-HSA-5624494;R-HSA-2730837;R-HSA-6798747;R-HSA-5684267;R-HSA-2172126
R-HSA-1280218	Adaptive Immune System	12	933	0.0607541	0.998005	0.998005	43	265	0.0182986	9606	Homo sapiens	MYLIP;TUBB2B;PATJ;PSMC5;TUBB6;SMURF2;TAP1;RAF1;DNM1;ANAPC1;HLA-E		R-HSA-199043;R-HSA-8951498;R-HSA-199169;R-HSA-8951499;R-HSA-2130725;R-HSA-392835;R-HSA-1236949;R-HSA-1236954;R-HSA-983427;R-HSA-983426;R-HSA-983425;R-HSA-983424;R-HSA-1168640;R-HSA-199062;R-HSA-1236935;R-HSA-2130619;R-HSA-1236943;R-HSA-2213248;R-HSA-983150;R-HSA-8863973;R-HSA-8951595;R-HSA-983148;R-HSA-983147;R-HSA-983146;R-HSA-983145;R-HSA-983144;R-HSA-198955;R-HSA-983142;R-HSA-983140;R-HSA-8863914;R-HSA-983138;R-HSA-2130641;R-HSA-983422;R-HSA-983421;R-HSA-8863858;R-HSA-983161;R-HSA-1236964;R-HSA-1236965;R-HSA-1236970;R-HSA-1236971;R-HSA-5607724;R-HSA-983157;R-HSA-983156
R-HSA-198933	Immunoregulatory interactions between a Lymphoid and a non-Lymphoid cell	1	249	0.0162141	0.998431	0.998431	4	44	0.00303825	9606	Homo sapiens	HLA-E		R-HSA-199043;R-HSA-199169;R-HSA-199062;R-HSA-198955
R-HSA-15869	Metabolism of nucleotides	1	256	0.0166699	0.998693	0.998693	3	142	0.00980528	9606	Homo sapiens	PPAT		R-HSA-111285;R-HSA-73815;R-HSA-111289
R-HSA-556833	Metabolism of lipids	21	1463	0.095266	0.999217	0.999217	59	976	0.067394	9606	Homo sapiens	PRKAB2;SAMD8;FHL2;PLEKHA4;AACS;MED17;HELZ2;PDP1;ACOX1;MAPKAPK2;POT1;TSPO;CEP170;LDLR;LBR;FADS1		R-HSA-1655833;R-HSA-194698;R-HSA-400143;R-HSA-1655826;R-HSA-1989778;R-HSA-560517;R-HSA-1989779;R-HSA-1989776;R-HSA-1989777;R-HSA-1989774;R-HSA-1989775;R-HSA-1989772;R-HSA-2046092;R-HSA-1989773;R-HSA-1989770;R-HSA-1368065;R-HSA-1989771;R-HSA-2046089;R-HSA-1989768;R-HSA-1989767;R-HSA-1989764;R-HSA-1989765;R-HSA-1989762;R-HSA-1989760;R-HSA-1989761;R-HSA-8951850;R-HSA-1655848;R-HSA-1655850;R-HSA-1592238;R-HSA-8952137;R-HSA-5694494;R-HSA-560473;R-HSA-350168;R-HSA-429016;R-HSA-8870489;R-HSA-1989758;R-HSA-1989759;R-HSA-879724;R-HSA-1989756;R-HSA-1989757;R-HSA-200423;R-HSA-1989754;R-HSA-1989755;R-HSA-1989752;R-HSA-1989753;R-HSA-1801587;R-HSA-1989750;R-HSA-1989751;R-HSA-1989748;R-HSA-1989749;R-HSA-1989746;R-HSA-1989747;R-HSA-8959462;R-HSA-390250;R-HSA-1989745;R-HSA-194674;R-HSA-390256;R-HSA-2066788;R-HSA-2066787
R-HSA-5619115	Disorders of transmembrane transporters	1	280	0.0182327	0.999303	0.999303	1	88	0.00607651	9606	Homo sapiens	PSMC5		R-HSA-8866858
R-HSA-211945	Phase I - Functionalization of compounds	1	297	0.0193397	0.999553	0.999553	7	102	0.00704323	9606	Homo sapiens	CEP170		R-HSA-8937177;R-HSA-8937169;R-HSA-8936849;R-HSA-76472;R-HSA-211951;R-HSA-5692283;R-HSA-8937191
R-HSA-1483257	Phospholipid metabolism	1	314	0.0204467	0.999714	0.999714	1	218	0.0150532	9606	Homo sapiens	PLEKHA4		R-HSA-8870489
R-HSA-168256	Immune System	44	2661	0.173276	0.999761	0.999761	187	1704	0.117663	9606	Homo sapiens	SNAP25;GPI;PATJ;SHC1;A1BG;DTX4;FGF2;TUBB6;TRIM3;CD59;GBP1;CHGA;DUSP4;EGR1;CCT2;MYLIP;SERPINB1;SMURF2;SP110;MX1;FLT3LG;TAP1;DNM1;DUSP6;HLA-E;ISG20;TUBB2B;PSMC5;TNIP2;MAPKAPK2;POT1;DOCK2;RAF1;ATP6V0C;ANAPC1		R-HSA-452100;R-HSA-199169;R-HSA-2130725;R-HSA-9732753;R-HSA-8983425;R-HSA-8983424;R-HSA-2395439;R-HSA-9604767;R-HSA-9604738;R-HSA-1168640;R-HSA-9606784;R-HSA-203797;R-HSA-9732738;R-HSA-9607301;R-HSA-9605259;R-HSA-9607304;R-HSA-450333;R-HSA-913424;R-HSA-198955;R-HSA-1031716;R-HSA-8863914;R-HSA-1031713;R-HSA-2395412;R-HSA-879934;R-HSA-451634;R-HSA-879925;R-HSA-2730856;R-HSA-8951498;R-HSA-2396007;R-HSA-2730858;R-HSA-8951499;R-HSA-2730860;R-HSA-2730848;R-HSA-2730851;R-HSA-5684250;R-HSA-9606622;R-HSA-6800426;R-HSA-5684248;R-HSA-9680348;R-HSA-508247;R-HSA-6800434;R-HSA-8948703;R-HSA-8854736;R-HSA-449117;R-HSA-2730870;R-HSA-983150;R-HSA-8863973;R-HSA-983148;R-HSA-983147;R-HSA-5684275;R-HSA-983146;R-HSA-1222516;R-HSA-983145;R-HSA-5607731;R-HSA-5684273;R-HSA-983144;R-HSA-983142;R-HSA-983140;R-HSA-8948709;R-HSA-983138;R-HSA-9699578;R-HSA-2730841;R-HSA-2730840;R-HSA-983422;R-HSA-9606624;R-HSA-983421;R-HSA-210289;R-HSA-2730842;R-HSA-5684261;R-HSA-2730844;R-HSA-2730847;R-HSA-983161;R-HSA-2730833;R-HSA-5607724;R-HSA-983157;R-HSA-983156;R-HSA-2730837;R-HSA-5684267;R-HSA-2424484;R-HSA-199043;R-HSA-2424485;R-HSA-912527;R-HSA-2424486;R-HSA-6786789;R-HSA-2424487;R-HSA-8983309;R-HSA-2424480;R-HSA-2424481;R-HSA-392835;R-HSA-2424482;R-HSA-6789615;R-HSA-8983299;R-HSA-983427;R-HSA-983426;R-HSA-983425;R-HSA-983424;R-HSA-6808566;R-HSA-6799350;R-HSA-2396599;R-HSA-199062;R-HSA-9680389;R-HSA-2396594;R-HSA-9680388;R-HSA-1015702;R-HSA-2396606;R-HSA-2130619;R-HSA-1015699;R-HSA-2730889;R-HSA-2730888;R-HSA-9706293;R-HSA-2213248;R-HSA-8951595;R-HSA-2730892;R-HSA-209061;R-HSA-450222;R-HSA-9609274;R-HSA-9607224;R-HSA-9674808;R-HSA-2530445;R-HSA-2730885;R-HSA-9706298;R-HSA-1606327;R-HSA-2730886;R-HSA-2396561;R-HSA-2424476;R-HSA-2424477;R-HSA-9706287;R-HSA-2395801;R-HSA-3249392;R-HSA-9645137;R-HSA-1236949;R-HSA-9706323;R-HSA-9695828;R-HSA-1236954;R-HSA-9706328;R-HSA-9706330;R-HSA-9706308;R-HSA-8983384;R-HSA-913374;R-HSA-9674816;R-HSA-9706304;R-HSA-9645126;R-HSA-1236935;R-HSA-450257;R-HSA-5668481;R-HSA-3249386;R-HSA-9706319;R-HSA-9706312;R-HSA-9645134;R-HSA-1236943;R-HSA-9706315;R-HSA-1678841;R-HSA-9836404;R-HSA-9706354;R-HSA-9706364;R-HSA-9698170;R-HSA-8983394;R-HSA-2201293;R-HSA-9732729;R-HSA-199917;R-HSA-1169406;R-HSA-9706340;R-HSA-453111;R-HSA-2130641;R-HSA-5624486;R-HSA-6798739;R-HSA-9706336;R-HSA-8863858;R-HSA-453104;R-HSA-1236964;R-HSA-1236965;R-HSA-6798751;R-HSA-1236970;R-HSA-5624492;R-HSA-1236971;R-HSA-9706350;R-HSA-6798749;R-HSA-6798748;R-HSA-9698408;R-HSA-9604969;R-HSA-5624494;R-HSA-6798747;R-HSA-9706344;R-HSA-452091;R-HSA-9706345;R-HSA-5668520;R-HSA-2172126
R-HSA-9679506	SARS-CoV Infections	4	572	0.0372469	0.999777	0.999777	6	401	0.0276895	9606	Homo sapiens	PATJ;SUDS3;VPS39;HLA-E		R-HSA-420661;R-HSA-9755328;R-HSA-9679787;R-HSA-9755359;R-HSA-9754537;R-HSA-983426
R-HSA-5668914	Diseases of metabolism	2	424	0.0276096	0.999808	0.999808	3	195	0.013465	9606	Homo sapiens	MCCC2;CHSY1		R-HSA-9035987;R-HSA-3595178;R-HSA-3595176
R-HSA-9824446	Viral Infection Pathways	11	1073	0.0698704	0.999927	0.999927	23	651	0.0449524	9606	Homo sapiens	TUBB2B;PATJ;PSMC5;TUBB6;SUDS3;DOCK2;VPS39;HLA-E;TAF1		R-HSA-9613490;R-HSA-167136;R-HSA-9613498;R-HSA-167113;R-HSA-9755359;R-HSA-167118;R-HSA-9614367;R-HSA-983426;R-HSA-167474;R-HSA-167121;R-HSA-420661;R-HSA-9755328;R-HSA-9614343;R-HSA-167477;R-HSA-167130;R-HSA-9679787;R-HSA-180603;R-HSA-167097;R-HSA-200952;R-HSA-167134;R-HSA-9754537;R-HSA-167484;R-HSA-180573
R-HSA-597592	Post-translational protein modification	21	1637	0.106596	0.99994	0.99994	50	549	0.0379091	9606	Homo sapiens	SMURF2;SP110;MCRS1;FSTL1;NR4A2;COPS6;TUBB6;TUBB2B;PSMC5;RAB15;TNIP2;U2AF2;CD59;USP30;SUDS3;B4GALT6;SCG2;CHGB;SEC22C		R-HSA-8956040;R-HSA-5694423;R-HSA-6782820;R-HSA-5694418;R-HSA-8956045;R-HSA-5694417;R-HSA-5690845;R-HSA-8932355;R-HSA-4755526;R-HSA-5694425;R-HSA-8956184;R-HSA-5689539;R-HSA-5665871;R-HSA-5694410;R-HSA-5689544;R-HSA-5694409;R-HSA-975919;R-HSA-6807877;R-HSA-6781764;R-HSA-6807875;R-HSA-5697009;R-HSA-8867370;R-HSA-3000348;R-HSA-5694439;R-HSA-8955706;R-HSA-9755303;R-HSA-5694446;R-HSA-8866105;R-HSA-9755306;R-HSA-5696872;R-HSA-5694441;R-HSA-8870469;R-HSA-8870466;R-HSA-203973;R-HSA-1964501;R-HSA-8955712;R-HSA-6809006;R-HSA-6809003;R-HSA-6809011;R-HSA-9630022;R-HSA-6809010;R-HSA-8955869;R-HSA-3000399;R-HSA-8956140;R-HSA-5665854;R-HSA-8952289;R-HSA-5694527;R-HSA-8865774;R-HSA-204008;R-HSA-5694522
R-HSA-5663205	Infectious disease	15	1445	0.0940939	0.999994	0.999994	34	897	0.061939	9606	Homo sapiens	SNAP25;PATJ;SYT1;CORO1A;HLA-E;STX1B;TUBB6;TUBB2B;PSMC5;SUDS3;DOCK2;VPS39;TAF1		R-HSA-194818;R-HSA-167113;R-HSA-9755359;R-HSA-5250972;R-HSA-167118;R-HSA-9614367;R-HSA-983426;R-HSA-167121;R-HSA-9755328;R-HSA-9614343;R-HSA-167130;R-HSA-167134;R-HSA-180573;R-HSA-9613490;R-HSA-5244402;R-HSA-167136;R-HSA-5244404;R-HSA-9613498;R-HSA-194793;R-HSA-167474;R-HSA-194800;R-HSA-5250979;R-HSA-420661;R-HSA-167477;R-HSA-9679787;R-HSA-180603;R-HSA-5250986;R-HSA-167097;R-HSA-200952;R-HSA-5244397;R-HSA-181567;R-HSA-9754537;R-HSA-167484;R-HSA-9636396
R-HSA-71291	Metabolism of amino acids and derivatives	3	667	0.043433	0.999996	0.999996	4	285	0.0196796	9606	Homo sapiens	MCCC2;PSMC5;PMP22		R-HSA-353125;R-HSA-508308;R-HSA-70773;R-HSA-8953430
R-HSA-382551	Transport of small molecules	6	969	0.0630983	0.999999	0.999999	19	454	0.0313493	9606	Homo sapiens	MYLIP;PSMC5;NIPAL1;RAF1;LDLR;ATP6V0C		R-HSA-171106;R-HSA-174624;R-HSA-8854628;R-HSA-174657;R-HSA-6784738;R-HSA-2682349;R-HSA-171141;R-HSA-171087;R-HSA-174706;R-HSA-171122;R-HSA-171059;R-HSA-5336453;R-HSA-5252133;R-HSA-6784735;R-HSA-6784734;R-HSA-174808;R-HSA-6784729;R-HSA-8866553;R-HSA-917841
R-HSA-1643685	Disease	33	2528	0.164615	0.999999	0.999999	157	1787	0.123395	9606	Homo sapiens	SNAP25;PATJ;SHC1;CORO1A;FGF2;TUBB6;CHSY1;HES1;SUDS3;VPS39;MCCC2;RNF43;SYT1;VWF;BDNF;H2AFV;FLT3LG;DUSP6;HLA-E;STX1B;NR4A1;CNKSR1;TUBB2B;PSMC5;DOCK2;RAF1;ANAPC1;TAF1		R-HSA-9656211;R-HSA-194818;R-HSA-2023455;R-HSA-9656209;R-HSA-9656215;R-HSA-2023451;R-HSA-9656214;R-HSA-9656213;R-HSA-9656212;R-HSA-9710490;R-HSA-9665413;R-HSA-9665416;R-HSA-9656207;R-HSA-9613490;R-HSA-9664950;R-HSA-9613498;R-HSA-4396392;R-HSA-2400009;R-HSA-9665699;R-HSA-167474;R-HSA-420661;R-HSA-9665701;R-HSA-9665700;R-HSA-167477;R-HSA-9679787;R-HSA-9665705;R-HSA-181567;R-HSA-9754537;R-HSA-167484;R-HSA-9664976;R-HSA-9664983;R-HSA-5655315;R-HSA-6803234;R-HSA-6803233;R-HSA-5655326;R-HSA-9755359;R-HSA-9664991;R-HSA-5655323;R-HSA-5655320;R-HSA-2033488;R-HSA-6803240;R-HSA-2033486;R-HSA-5655301;R-HSA-9755328;R-HSA-9724099;R-HSA-9035987;R-HSA-2033474;R-HSA-2033472;R-HSA-180573;R-HSA-8936676;R-HSA-9023461;R-HSA-5655343;R-HSA-6803230;R-HSA-180603;R-HSA-6803227;R-HSA-5655339;R-HSA-6802919;R-HSA-6802918;R-HSA-9665809;R-HSA-6802916;R-HSA-6802914;R-HSA-6802912;R-HSA-5655262;R-HSA-6802927;R-HSA-5655263;R-HSA-6802926;R-HSA-5654748;R-HSA-6802925;R-HSA-6802924;R-HSA-6802922;R-HSA-9614367;R-HSA-983426;R-HSA-6802921;R-HSA-6802935;R-HSA-6802934;R-HSA-2220979;R-HSA-6802933;R-HSA-6802932;R-HSA-8936731;R-HSA-9614343;R-HSA-5655233;R-HSA-6802943;R-HSA-5655247;R-HSA-6802942;R-HSA-5655244;R-HSA-6802941;R-HSA-5655245;R-HSA-3595178;R-HSA-5655243;R-HSA-5655240;R-HSA-3595176;R-HSA-5655241;R-HSA-5244402;R-HSA-5655285;R-HSA-5244404;R-HSA-5655295;R-HSA-5655290;R-HSA-8866858;R-HSA-5655289;R-HSA-5655270;R-HSA-5655268;R-HSA-5655269;R-HSA-2012074;R-HSA-5655266;R-HSA-2012073;R-HSA-5655278;R-HSA-6802911;R-HSA-6802910;R-HSA-5655277;R-HSA-167097;R-HSA-6802908;R-HSA-5244397;R-HSA-9636396;R-HSA-9687377;R-HSA-9652816;R-HSA-9634391;R-HSA-9634390;R-HSA-1225947;R-HSA-9700190;R-HSA-167113;R-HSA-5250972;R-HSA-167118;R-HSA-8853320;R-HSA-5637766;R-HSA-2399988;R-HSA-5387392;R-HSA-167121;R-HSA-167130;R-HSA-9666383;R-HSA-167134;R-HSA-1839100;R-HSA-9706356;R-HSA-9634418;R-HSA-167136;R-HSA-5637808;R-HSA-1839098;R-HSA-9660538;R-HSA-1839094;R-HSA-9660536;R-HSA-194793;R-HSA-9665406;R-HSA-9665404;R-HSA-2077424;R-HSA-5637798;R-HSA-9634402;R-HSA-5637796;R-HSA-1225952;R-HSA-2077421;R-HSA-194800;R-HSA-2077420;R-HSA-5250979;R-HSA-9700193;R-HSA-1225957;R-HSA-5250986;R-HSA-5340587;R-HSA-1225961;R-HSA-200952
R-HSA-211859	Biological oxidations	1	547	0.0356189	0.999999	0.999999	7	192	0.0132578	9606	Homo sapiens	CEP170		R-HSA-8937177;R-HSA-8937169;R-HSA-8936849;R-HSA-76472;R-HSA-211951;R-HSA-5692283;R-HSA-8937191
R-HSA-392499	Metabolism of proteins	24	2238	0.145732	1	1	78	823	0.0568292	9606	Homo sapiens	PCSK2;CCT2;PCSK1;SMURF2;SP110;MCRS1;FSTL1;NR4A2;COPS6;TUBB6;TUBB2B;PSMC5;RAB15;TNIP2;U2AF2;CD59;USP30;SUDS3;B4GALT6;SCG2;CHGB;SEC22C		R-HSA-8956040;R-HSA-5694423;R-HSA-422021;R-HSA-6782820;R-HSA-5694418;R-HSA-8956045;R-HSA-5694417;R-HSA-5690845;R-HSA-8932355;R-HSA-4755526;R-HSA-5694425;R-HSA-8956184;R-HSA-5689539;R-HSA-5665871;R-HSA-5694410;R-HSA-5689544;R-HSA-5694409;R-HSA-975919;R-HSA-6807877;R-HSA-6781764;R-HSA-6807875;R-HSA-5697009;R-HSA-8867370;R-HSA-390453;R-HSA-3000348;R-HSA-5694439;R-HSA-8955706;R-HSA-9755303;R-HSA-5694446;R-HSA-390459;R-HSA-8866105;R-HSA-9755306;R-HSA-5696872;R-HSA-5694441;R-HSA-6814119;R-HSA-389956;R-HSA-8870469;R-HSA-390470;R-HSA-9023178;R-HSA-8870466;R-HSA-203973;R-HSA-389955;R-HSA-389954;R-HSA-1964501;R-HSA-8955712;R-HSA-6809006;R-HSA-389964;R-HSA-6814124;R-HSA-389961;R-HSA-6809003;R-HSA-6814121;R-HSA-6814120;R-HSA-265301;R-HSA-389974;R-HSA-6809011;R-HSA-389969;R-HSA-9630022;R-HSA-9023196;R-HSA-6809010;R-HSA-8955869;R-HSA-389970;R-HSA-8850527;R-HSA-389980;R-HSA-389976;R-HSA-8850534;R-HSA-3000399;R-HSA-381798;R-HSA-8956140;R-HSA-8850529;R-HSA-391266;R-HSA-5665854;R-HSA-8952289;R-HSA-5694527;R-HSA-8865774;R-HSA-400492;R-HSA-204008;R-HSA-8850539;R-HSA-5694522
R-HSA-1430728	Metabolism	43	3662	0.238458	1	1	112	2283	0.157644	9606	Homo sapiens	SNAP25;GPI;SAMD8;CHPF;FHL2;COX5A;FUT1;AACS;MED17;MT-ND1;HELZ2;CHSY1;PPAT;HYAL3;TSPO;CEP170;LDLR;LBR;FADS1;MCCC2;SYT5;PRKAB2;PLEKHA4;LYVE1;HS3ST2;PDP1;ITPKB;PSMC5;ACOX1;MAPKAPK2;PMP22;POT1;CIAPIN1;B4GALT6;PFKP		R-HSA-1655833;R-HSA-1971487;R-HSA-6799202;R-HSA-2404131;R-HSA-400143;R-HSA-1655826;R-HSA-1368065;R-HSA-8936849;R-HSA-2046265;R-HSA-6799179;R-HSA-5692283;R-HSA-6799191;R-HSA-1655848;R-HSA-1655850;R-HSA-2160915;R-HSA-164151;R-HSA-6799197;R-HSA-6799196;R-HSA-1971491;R-HSA-70467;R-HSA-2046298;R-HSA-70471;R-HSA-5694494;R-HSA-3065959;R-HSA-70475;R-HSA-560473;R-HSA-8937177;R-HSA-163664;R-HSA-9033949;R-HSA-73815;R-HSA-8937169;R-HSA-1989758;R-HSA-353125;R-HSA-1989759;R-HSA-879724;R-HSA-1989756;R-HSA-1989757;R-HSA-1989754;R-HSA-1989755;R-HSA-1989752;R-HSA-1989753;R-HSA-1801587;R-HSA-1989750;R-HSA-163691;R-HSA-1989751;R-HSA-1989748;R-HSA-1989749;R-HSA-1989746;R-HSA-1989747;R-HSA-8959462;R-HSA-8937191;R-HSA-390250;R-HSA-1989745;R-HSA-194674;R-HSA-70773;R-HSA-390256;R-HSA-9759202;R-HSA-2066788;R-HSA-2066787;R-HSA-9759209;R-HSA-194698;R-HSA-204169;R-HSA-163214;R-HSA-1989778;R-HSA-560517;R-HSA-1989779;R-HSA-1989776;R-HSA-1989777;R-HSA-1989774;R-HSA-1989775;R-HSA-1989772;R-HSA-508308;R-HSA-163217;R-HSA-2046092;R-HSA-1989773;R-HSA-1989770;R-HSA-1989771;R-HSA-2046089;R-HSA-1989768;R-HSA-1989767;R-HSA-2424254;R-HSA-1989764;R-HSA-1989765;R-HSA-1989762;R-HSA-1989760;R-HSA-1989761;R-HSA-1793209;R-HSA-8951850;R-HSA-2993799;R-HSA-1855153;R-HSA-9632034;R-HSA-9632033;R-HSA-111285;R-HSA-1592238;R-HSA-111289;R-HSA-76472;R-HSA-8952137;R-HSA-265166;R-HSA-2160874;R-HSA-2160884;R-HSA-3323111;R-HSA-2076611;R-HSA-2160892;R-HSA-350168;R-HSA-429016;R-HSA-8870489;R-HSA-8953430;R-HSA-200423;R-HSA-2025723;R-HSA-211951;R-HSA-2564826;R-HSA-2564824
R-HSA-9709957	Sensory Perception	4	1262	0.0821775	1	1	11	143	0.00987433	9606	Homo sapiens	SNAP25;RHO;LDLR		R-HSA-2632521;R-HSA-74947;R-HSA-2454118;R-HSA-9662096;R-HSA-74101;R-HSA-2581474;R-HSA-74948;R-HSA-2404131;R-HSA-2581488;R-HSA-2485180;R-HSA-2424254

### Sheet: Reactome Pathway Sources
Submitted identifier	Found identifier	Resource
PATJ	Q8TBB1	UNIPROT
PATJ	Q8NI35	UNIPROT
CHPF	Q8IZ52	UNIPROT
CHPF	Q9P2E5	UNIPROT
NAB2	ENSG00000166886	ENSEMBL
NAB2	Q15742	UNIPROT
PLAT	P00750	UNIPROT
GCC1	Q96CN9	UNIPROT
FGF2	ENSG00000138685	ENSEMBL
FGF2	P09038	UNIPROT
ETS2	P15036	UNIPROT
ETS2	ENSG00000157557	ENSEMBL
MT-ND1	P03886	UNIPROT
MT-ND1	ENST00000361390	ENSEMBL
RGS4	P49798	UNIPROT
CRHBP	P24387	UNIPROT
RNF112	P55083	UNIPROT
RGS2	Q08116	UNIPROT
RGS2	P41220	UNIPROT
TUBB6	Q9BUF5	UNIPROT
OPHN1	O60890	UNIPROT
NIPAL1	Q6NVV3	UNIPROT
BASP1	P80723	UNIPROT
PPAT	Q06203	UNIPROT
STMN1	P16949	UNIPROT
STMN1	ENSG00000117632	ENSEMBL
ZNF329	Q96BV0	UNIPROT
SUPT20H	Q8NEM7	UNIPROT
VPS39	Q96JC1	UNIPROT
SOX4	Q06945	UNIPROT
FADS1	ENSG00000149485	ENSEMBL
FADS1	O60427	UNIPROT
CHGB	P05060	UNIPROT
MCCC2	Q9HCC0	UNIPROT
TLE4	Q04727	UNIPROT
RNF43	Q68DV7	UNIPROT
MYLIP	Q8WY64	UNIPROT
MYLIP	ENSG00000007944	ENSEMBL
PRKAB2	O43741	UNIPROT
ZNF680	Q8NEM1	UNIPROT
SP110	P23497	UNIPROT
ZNF160	Q9HCG1	UNIPROT
ZNF160	P98182	UNIPROT
FLT3LG	P49771	UNIPROT
TAP1	Q03518	UNIPROT
PDYN	P01213	UNIPROT
HLA-E	ENSG00000204592	ENSEMBL
HLA-E	P13747	UNIPROT
CACNB1	Q02641	UNIPROT
NPAS4	ENSG00000174576	ENSEMBL
NPAS4	ENST00000311034	ENSEMBL
NPAS4	Q8IUM7	UNIPROT
STX1B	P61266	UNIPROT
ARC	ENSG00000198576	ENSEMBL
ARC	Q7LC44	UNIPROT
NCL	P19338	UNIPROT
KAT6A	Q92794	UNIPROT
MAPKAPK2	P49137	UNIPROT
ANOS1	P23352	UNIPROT
ZNF799	Q96GE5	UNIPROT
RAF1	P04049	UNIPROT
SRSF6	Q13247	UNIPROT
SCG2	P13521	UNIPROT
SCG2	O00255	UNIPROT
ANAPC1	Q9H1A4	UNIPROT
ZNF154	Q13106	UNIPROT
SHC1	P29353-2	UNIPROT
SHC1	P29353-3	UNIPROT
SHC1	ENSG00000160691	ENSEMBL
SHC1	P29353	UNIPROT
SHC1	P29353-1	UNIPROT
KCNE4	Q8WWG9	UNIPROT
PXN	P49023	UNIPROT
A1BG	P04217	UNIPROT
DTX4	Q9Y2E6	UNIPROT
FUT1	P19526	UNIPROT
CORO1A	P31146	UNIPROT
TIMM50	Q3ZCQ8	UNIPROT
HELZ2	Q9BYK8	UNIPROT
SUDS3	Q9H7L9	UNIPROT
TAC1	P20366	UNIPROT
ZNF664	Q8N3J9	UNIPROT
SYT5	O00445	UNIPROT
PLK4	O00444	UNIPROT
EGR1	ENSG00000120738	ENSEMBL
EGR1	P18146	UNIPROT
KCNF1	Q9H3M0	UNIPROT
EGR2	P11161	UNIPROT
EGR2	ENSG00000122877	ENSEMBL
BRPF1	P55201	UNIPROT
SYT1	Q99418	UNIPROT
SYT1	P21579	UNIPROT
SMURF2	Q9HAU4	UNIPROT
EGR4	Q05215	UNIPROT
EGR4	ENSG00000135625	ENSEMBL
BDNF	P23560	UNIPROT
BDNF	ENSG00000176697	ENSEMBL
FOXF1	ENSG00000103241	ENSEMBL
FOXF1	Q12946	UNIPROT
BRPF3	Q9ULD4	UNIPROT
HTR1B	P28222	UNIPROT
TNFRSF10B	ENSG00000120889	ENSEMBL
TNFRSF10B	O14763	UNIPROT
TNFRSF10B	Q9UBN6	UNIPROT
ARHGAP29	Q52LW3	UNIPROT
GP6	Q9HCN6	UNIPROT
ISG20	Q96AZ6	UNIPROT
ISG20	ENSG00000172183	ENSEMBL
NR4A2	Q92570	UNIPROT
NR4A2	P43354	UNIPROT
NR4A1	P22736	UNIPROT
COPS6	Q7L5N1	UNIPROT
NR4A3	Q92570-2	UNIPROT
NR4A3	Q92570	UNIPROT
NR4A3	ENSG00000119508	ENSEMBL
NR4A3	Q92570-1	UNIPROT
ZNF136	P52737	UNIPROT
MUS81	Q96NY9	UNIPROT
PCSK2	P16519	UNIPROT
ZNF254	O75437	UNIPROT
CEP57	Q86XR8	UNIPROT
PCSK1	P29120	UNIPROT
SNAP25	P60880	UNIPROT
GPI	P06744	UNIPROT
DYRK2	Q92630	UNIPROT
CITED2	Q99967	UNIPROT
CITED2	ENSG00000164442	ENSEMBL
CITED4	Q96RK1	UNIPROT
FHL2	Q14192	UNIPROT
FHL2	ENSG00000115641	ENSEMBL
ADM	P35318	UNIPROT
AACS	Q86V21	UNIPROT
SMG6	Q86US8	UNIPROT
BBC3	ENSG00000105327	ENSEMBL
BBC3	Q9BXH1	UNIPROT
MED17	Q9NVC6	UNIPROT
RPPH1	ENST00000516869	ENSEMBL
TRIM3	O75382	UNIPROT
TRIM3	ENSG00000110171	ENSEMBL
HYAL3	P38567	UNIPROT
HYAL3	O43820	UNIPROT
TSPO	P30536	UNIPROT
CEP170	P35869	UNIPROT
USP30	Q70CQ3	UNIPROT
LBR	Q14739	UNIPROT
LBR	O76062	UNIPROT
MYBL1	P10243	UNIPROT
DUSP4	Q13115	UNIPROT
PRMT6	Q96LA8	UNIPROT
OVGP1	Q12889	UNIPROT
TGIF1	Q15583	UNIPROT
CCT2	P78371	UNIPROT
DUSP2	Q05923	UNIPROT
SERPINB1	P30740	UNIPROT
EDN1	P05305	UNIPROT
VWF	P04275	UNIPROT
DST	Q03001	UNIPROT
DST	Q03001-3	UNIPROT
STRADA	Q7RTN6	UNIPROT
H2AFV	Q71UI9	UNIPROT
DNM1	Q05193	UNIPROT
DUSP6	Q16828	UNIPROT
WDR33	Q9C0J8	UNIPROT
ITPKB	P27987	UNIPROT
GJD2	Q9UKL4	UNIPROT
CNKSR1	Q969H4	UNIPROT
TUBB2B	Q9BVA1	UNIPROT
TUBB2B	Q13885	UNIPROT
ELF2	Q15723	UNIPROT
ELF2	P52799	UNIPROT
RASA3	Q14644	UNIPROT
ACOX1	Q15067-1	UNIPROT
ACOX1	Q15067-2	UNIPROT
ACOX1	Q15067	UNIPROT
ACOX1	ENSG00000161533	ENSEMBL
POT1	P09110	UNIPROT
POT1	Q9NUX5	UNIPROT
MCM6	Q14566	UNIPROT
B4GALT6	Q9UBX8	UNIPROT
DOCK2	Q92608	UNIPROT
ATP6V0C	P27449	UNIPROT
SEC22C	Q9BRL7	UNIPROT
SAMD8	Q96LT4	UNIPROT
PLPPR4	Q7Z2D5	UNIPROT
AMIGO2	Q86SJ2	UNIPROT
FSTL1	Q12841	UNIPROT
COX5A	P20674	UNIPROT
CHSY1	Q86X52	UNIPROT
U2AF2	P26368	UNIPROT
LRIG1	Q96JA1	UNIPROT
RHO	P52198	UNIPROT
RHO	P08100	UNIPROT
HES1	Q14469	UNIPROT
HES1	ENSG00000114315	ENSEMBL
S1PR3	Q99500	UNIPROT
CD59	P13987	UNIPROT
GBP1	ENSG00000117228	ENSEMBL
GBP1	P32455	UNIPROT
LDLR	P98164	UNIPROT
LDLR	P01130	UNIPROT
CHGA	P10645	UNIPROT
TRMT10C	Q7L0Y3	UNIPROT
LAMB3	Q13751	UNIPROT
ZNF184	Q99676	UNIPROT
UTP4	Q969X6	UNIPROT
MCRS1	Q96EZ8	UNIPROT
KCNIP3	Q9Y2W7	UNIPROT
MX1	ENSG00000157601	ENSEMBL
MX1	P20591	UNIPROT
PLEKHA4	Q9H4M7	UNIPROT
LYVE1	Q9Y5Y7	UNIPROT
HCRTR2	O43614	UNIPROT
HS3ST2	Q9Y278	UNIPROT
PDP1	Q9P0J1	UNIPROT
PDP1	Q8IY26	UNIPROT
CENPF	ENSG00000117724	ENSEMBL
CENPF	P49454	UNIPROT
PSMC5	P62195	UNIPROT
RIT1	Q92963	UNIPROT
TNIP2	Q8NFZ5	UNIPROT
SST	ENSG00000157005	ENSEMBL
SST	P61278	UNIPROT
RAB15	P59190	UNIPROT
APEX1	P27695	UNIPROT
ZNF736	B4DX44	UNIPROT
PMP22	ENSG00000109099	ENSEMBL
PMP22	Q01453	UNIPROT
PMP22	Q9NR77	UNIPROT
FOSB	O75419	UNIPROT
FOSB	P53539	UNIPROT
SPRY2	O43597	UNIPROT
CIAPIN1	Q6FI81	UNIPROT
KCNK1	O00180	UNIPROT
PFKP	Q01813	UNIPROT
LGR4	Q9BXB1	UNIPROT
LGR4	Q9HBX9	UNIPROT
LGR4	Q9HBX8	UNIPROT
TAF1	Q8IZX4	UNIPROT
TAF1	Q8TDY2	UNIPROT
TAF1	P21675	UNIPROT

### Sheet: Genes Not Found
Not found
ANKRD37
KLHL36
AC233701.1
TMEM200C
ZFAND5
CASC4
TXNDC12
AL354936.1
CCND2-AS1
SMARCE1P5
AP000911.1
EVA1C
AL354740.1
PART1
BBX
IER5
TMEM178A
SERPINF1
IFRD1
ARRDC3
RFX3
ABCF2P1
TBC1D2B
C22orf34
MIF4GD
MIR181A1HG
AL117339.4
MARF1
CLUHP3
PPP1R3B
WDFY3
AC055839.2
KCTD18
C17orf80
Z99129.4
MACF1
KIAA1211L
PHYHIPL
AL031118.1
AC008537.3
KIAA0040
MEG9
CNN3
C3orf80
DPP8
PODXL
NACC2
UBR5
AC148477.2
SYNDIG1
AL512625.2
NPTX2
MSC
AL365209.1
ZNF784
MDN1
SNORA53
AC106820.2
AC005332.7
44996
MICAL2
DCLK2
AC005332.2
RNU2-2P
CLK4
TMEM198
HLA-F-AS1
TMEM231
AL021368.2
AL122035.1
SP140L
INKA2
ZNF652
GPR19
SYNM
DYRK3
ANKRD33B
TMEM151B
SLC35F3
MS4A8
PTPRN
MIR137HG
CELF3
AC118549.1
AC234775.4
EPM2AIP1
DSTYK
LBH
NTMT1
AC023830.3
ZNF385B
FEZF2
GRASP
ZNF367
AC046185.3
FRY-AS1
CNTD1
AL031666.3
METRN
LINC02197
AC136759.1
SHROOM3
AC007950.1
NAV1
TENT5A
SYNGR3
DUSP27
ETV5
C1QL1
ARL4D
TMEM179
TMEFF2
AC114490.3
AL157396.1
PLSCR4
CKS2
FAM181B
RBM24
RBMS2
MATN2
LINC01896
AL118516.1
MIR29B2CHG
TMPRSS3
SYNPO2
MIEF2
TMEM160
AC027031.2
SEMA3F
SPTY2D1
STRN4
FAM129B
FAM168B
KCTD21
KIAA1324
DNAJC5G
FSD1
MAP4K5
SLC25A25
LINC02656
NKTR
MPZL2
LINC00632
AL133243.2
CYP1B1-AS1
SPRY4
AP000560.1
GPR3
AL513477.1
AC010336.8
AC138932.1
FAM131A
RUNDC1
LINC02649
SSBP2
MYO1G
